# A Phenome Wide Association Study of Severe COVID-19 Genetic Risk Variants

**DOI:** 10.1101/2021.12.08.21267433

**Authors:** Jessica A. Regan, Jawan Abdulrahim, Nathan Bihlmeyer, Carol Haynes, Lydia Coulter Kwee, Manesh Patel, Svati H. Shah

## Abstract

**Background:** Genetic loci associated with risk of severe COVID-19 infection have been identified and individuals with complicated COVID-19 infections often have multiple comorbidities.

**Objective:** Identify known and unidentified comorbidities associated with genetic loci linked to risk of severe COVID-19 infection.

**Methods:** A Phenome Wide Association Study (PheWAS) was conducted in 247,448 unrelated, white individuals from the UK Biobank to test the association of 1,402 unique phenotypes with ten genome-wide significant severe-COVID risk single nucleotide polymorphisms (SNP) identified from prior studies. A validation PheWAS was conducted in 2,247 white individuals from the CATHGEN.

**Results:** Four of the ten tested genetic loci showed significant phenotypic associations in UK Biobank after FDR adjustment. Vascular dementia significantly associated with rs7271165 near *TMEM65* on 8q24.13 in individuals with the C risk allele (OR 5.66 [95% CI 2.21-11.85], q=0.049). We identified 40 novel phenotype associations with rs657152 on 9q34.2 coinciding with the *ABO* gene with individuals with the A COVID risk allele having higher odds of heart failure (OR 1.09 [95% CI 1.03-1.14], q=0.004), diabetes mellitus (OR 1.05 [95% CI 1.02-1.07], q=0.004) and hypercholesterolemia (OR 1.04 [95% CI 1.02-1.06], q=6.3×10^−5^). Eight phenotypes associated with rs1819040 near *KANSL1* on 17q21.31 in individuals with the A risk allele including atrial fibrillation and flutter (OR 1.07 [95% CI 1.04-1.10], q=0.0084) and pulmonary fibrosis (OR 0.80 [95% CI 0.71-0.89], q=0.035). Ten novel phenotypic associations were identified in association with rs74956615 on 19p13.2 near the *TYK2* gene including individuals with the A COVID risk allele having lower odds of psoriatic arthropathy (OR 0.31 [95% CI 0.20-0.47], q=4.5×10^−5^), rheumatoid arthritis (OR 0.83 [95% CI 0.64-0.83], p=1.4×10^−6^) and thyrotoxicosis with or without goiter (OR 0.77 [95% CI 0.68-0.87], p-6.9×10^−5^). Two associations for rs1819040 (*KANSL1*) and seven associations for rs74956615 (*TYK2*) validated in CATHGEN.

**Conclusions:** Using a broad PheWAS approach in a large discovery and validation cohort, we have identified novel phenotypic associations with risk alleles for severe COVID-19 infection. Interestingly, the ABO locus was associated with comorbidities that are also risk factors for severe COVID-19 infection, suggesting that this locus has pleiotropic effects and provides a potential mechanism for this association. The 19p13 locus was associated with lower risk of autoimmune disease, these findings may have broad implications for the importance of multiple comorbidities across both infectious and non-infectious diseases and may provide insight in the molecular function of the genes near these genetic risk loci.

## Supplemental Tables for "A Phenome Wide Association Study of Severe COVID-19 Genetic Risk Variants" (part 1 of 3)

### Sheet: Supplemental Table 1
Supplemental Table 1. PheWAS Results for rs11385942 3p21.31 six gene cluster in UK Biobank Discovery Cohort and CATHGEN validation Cohort
				UK Biobank											CATHGEN
Phenotype	PheCODE	Category	SNP	beta	SE	Lower CI	Upper CI	OR	p	n_total	n_cases	n_controls	allele_freq	FDR	beta	SE	Lower CI	Upper CI	OR	p	n_total	n_cases	n_controls	allele_freq
Intestinal infection	8	infectious diseases	rs11385942_GA	0.00329454	0.0323797	0.94109	1.06846	1.0033	0.918957	247448	7718	239730	0.0687614	FALSE	0.213667	0.296764	0.659427	2.132	1.23821	0.47153	2247	78	2169	0.0692256
Bacterial enteritis	8.5	infectious diseases	rs11385942_GA	-0.0107693	0.0424096	0.909499	1.07402	0.989289	0.799546	244227	4497	239730	0.0687419	FALSE	0.230692	0.431281	0.483261	2.70484	1.25947	0.592719	2204	35	2169	0.0689971
Intestinal e.coli	8.51	infectious diseases	rs11385942_GA	0.112526	0.131599	0.856259	1.43556	1.1191	0.392513	240143	413	239730	0.0687684	FALSE	NA	NA	NA	NA	NA	NA	2172	3	2169	0.0686351
Intestinal infection due to C. difficile	8.52	infectious diseases	rs11385942_GA	-0.0340406	0.115345	0.765106	1.20322	0.966532	0.767903	240341	611	239730	0.0687497	FALSE	0.0254443	0.52473	0.306943	2.5412	1.02577	0.961325	2196	27	2169	0.0687935
Viral Enteritis	8.6	infectious diseases	rs11385942_GA	0.00717833	0.0557009	0.901495	1.12155	1.0072	0.897458	242272	2542	239730	0.0687606	FALSE	0.217729	0.475403	0.427049	2.86741	1.24325	0.646961	2198	29	2169	0.068957
Intestinal infection due to protozoa	8.7	infectious diseases	rs11385942_GA	-0.0140669	0.168544	0.69697	1.35197	0.986032	0.933485	240010	280	239730	0.0687545	FALSE	NA	NA	NA	NA	NA	NA	2169	NA	NA	NA
Tuberculosis	10	infectious diseases	rs11385942_GA	-0.211821	0.296325	0.42835	1.38267	0.80911	0.474718	237048	108	236940	0.0687508	FALSE	NA	NA	NA	NA	NA	NA	1770	12	1758	0.069565
Diseases due to other mycobacteria	31	infectious diseases	rs11385942_GA	-0.181362	0.596956	0.201773	2.27903	0.834133	0.761271	236966	26	236940	0.0687553	FALSE	NA	NA	NA	NA	NA	NA	1773	15	1758	0.069447
Leprosy	31.1	infectious diseases	rs11385942_GA	NA	NA	NA	NA	NA	NA	236940	NA	NA	NA	NA	NA	NA	NA	NA	NA	NA	1758	NA	NA	NA
Septicemia	38	infectious diseases	rs11385942_GA	-0.0657657	0.0471332	0.852691	1.02577	0.93635	0.162921	240764	3824	236940	0.0686886	FALSE	-0.0160511	0.200239	0.652034	1.43367	0.984077	0.93611	1975	217	1758	0.0694197
Gram negative septicemia	38.1	infectious diseases	rs11385942_GA	-0.225732	0.20645	0.518736	1.16928	0.797932	0.274219	237165	225	236940	0.068744	FALSE	-0.142868	0.467156	0.300051	1.95143	0.866868	0.759737	1798	40	1758	0.0692895
Gram positive septicemia	38.2	infectious diseases	rs11385942_GA	0.0520826	0.131284	0.806498	1.35047	1.05346	0.691577	237378	438	236940	0.0687625	FALSE	-0.148406	0.593347	0.209227	2.33504	0.862081	0.802497	1783	25	1758	0.0693354
Bacteremia	38.3	infectious diseases	rs11385942_GA	NA	NA	NA	NA	NA	NA	236940	NA	NA	NA	NA	-0.00138123	0.257918	0.580842	1.60708	0.99862	0.995727	1881	123	1758	0.0694708
Bacterial infection NOS	41	infectious diseases	rs11385942_GA	0.0253691	0.0322616	0.962326	1.09207	1.02569	0.431659	244595	7655	236940	0.0688045	FALSE	-0.0088772	0.155914	0.723369	1.33468	0.991162	0.954596	2149	391	1758	0.0693427
Staphylococcus infections	41.1	infectious diseases	rs11385942_GA	-0.0415418	0.0541935	0.861241	1.06515	0.959309	0.443352	239750	2810	236940	0.0687253	FALSE	0.11209	0.268583	0.635051	1.83393	1.11861	0.67643	1861	103	1758	0.0698469
Methicillin sensitive Staphylococcus aureus	41.11	infectious diseases	rs11385942_GA	-0.139493	0.0703912	0.75558	0.995804	0.869799	0.0475141	238745	1805	236940	0.0686929	FALSE	0.326647	0.352785	0.645761	2.62168	1.38631	0.354492	1806	48	1758	0.0701022
Methicillin resistant Staphylococcus aureus	41.12	infectious diseases	rs11385942_GA	NA	NA	NA	NA	NA	NA	236940	NA	NA	NA	NA	0.235359	0.379661	0.552324	2.49973	1.26536	0.535311	1804	46	1758	0.0698514
Streptococcus infection	41.2	infectious diseases	rs11385942_GA	0.0737601	0.071321	0.933484	1.23477	1.07655	0.301043	238401	1461	236940	0.0687859	FALSE	0.143829	0.368008	0.517859	2.23473	1.15469	0.695922	1809	51	1758	0.0697822
Rheumatic fever / chorea	41.21	infectious diseases	rs11385942_GA	-0.407051	0.718604	0.110583	2.1469	0.66561	0.57109	236962	22	236940	0.0687544	FALSE	NA	NA	NA	NA	NA	NA	1759	1	1758	0.0694972
E. coli	41.4	infectious diseases	rs11385942_GA	0.0961854	0.0553505	0.986142	1.22517	1.10096	0.082255	239338	2398	236940	0.0688183	FALSE	-0.406158	0.39606	0.277617	1.34253	0.666205	0.305128	1830	72	1758	0.068632
H. pylori	41.8	infectious diseases	rs11385942_GA	NA	NA	NA	NA	NA	NA	236940	NA	NA	NA	NA	NA	NA	NA	NA	NA	NA	1770	12	1758	0.0692836
Infection with drug-resistant microorganisms	41.9	infectious diseases	rs11385942_GA	NA	NA	NA	NA	NA	NA	236940	NA	NA	NA	NA	0.339355	0.321817	0.705482	2.52512	1.40404	0.291656	1816	58	1758	0.0702673
Herpes zoster	53	infectious diseases	rs11385942_GA	0.00102155	0.0304189	0.942637	1.06202	1.00102	0.97321	229519	8835	220684	0.0688556	FALSE	0.38314	0.29044	0.794909	2.50516	1.46688	0.187112	2058	72	1986	0.0680748
Herpes zoster with nervous system complications	53.1	infectious diseases	rs11385942_GA	-0.155786	0.344749	0.403673	1.58466	0.855742	0.651354	220760	76	220684	0.0688546	FALSE	0.270719	0.540085	0.383201	3.36763	1.31091	0.616193	2007	21	1986	0.0673239
Herpes simplex	54	infectious diseases	rs11385942_GA	-0.0508869	0.0534581	0.854498	1.05377	0.950386	0.341146	223582	2898	220684	0.0688189	FALSE	1.04683	0.352155	1.35068	5.47135	2.8486	0.00295256	2015	29	1986	0.0685444
Viral hepatitis	70	infectious diseases	rs11385942_GA	0.0242353	0.0794221	0.873757	1.19312	1.02453	0.760255	221908	1224	220684	0.0688667	FALSE	0.31976	0.48627	0.464387	3.25115	1.3768	0.51081	2015	29	1986	0.0673062
Viral hepatitis A	70.1	infectious diseases	rs11385942_GA	0.0106574	0.126887	0.780927	1.28519	1.01071	0.933063	221167	483	220684	0.0688595	FALSE	NA	NA	NA	NA	NA	NA	1988	2	1986	0.0672158
Viral hepatitis B	70.2	infectious diseases	rs11385942_GA	0.119199	0.175923	0.783954	1.56567	1.12659	0.498049	220913	229	220684	0.0688662	FALSE	NA	NA	NA	NA	NA	NA	1991	5	1986	0.0671153
Viral hepatitis C	70.3	infectious diseases	rs11385942_GA	0.0624593	0.17639	0.739923	1.48046	1.06445	0.723266	220923	239	220684	0.0688626	FALSE	-0.00700102	0.615282	0.23346	2.82859	0.993023	0.990921	2010	24	1986	0.0669784
Chronic hepatitis	70.4	infectious diseases	rs11385942_GA	-0.176494	0.182637	0.574338	1.17797	0.838204	0.333861	220959	275	220684	0.0688447	FALSE	NA	NA	NA	NA	NA	NA	1996	10	1986	0.0669461
Hepatitis NOS	70.9	infectious diseases	rs11385942_GA	-0.0369624	0.14836	0.711365	1.27414	0.963712	0.803252	221053	369	220684	0.0688538	FALSE	NA	NA	NA	NA	NA	NA	2002	16	1986	0.0672445
Human immunodeficiency virus [HIV] disease	71	infectious diseases	rs11385942_GA	-0.278106	0.477108	0.255032	1.7279	0.757217	0.559961	220728	44	220684	0.0688548	FALSE	NA	NA	NA	NA	NA	NA	1988	2	1986	0.0669658
HIV infection, symptomatic	71.1	infectious diseases	rs11385942_GA	NA	NA	NA	NA	NA	NA	220684	NA	NA	NA	NA	NA	NA	NA	NA	NA	NA	1988	2	1986	0.0669658
Viral warts & HPV	78	infectious diseases	rs11385942_GA	-0.0155942	0.0660353	0.862913	1.11798	0.984527	0.813317	222514	1830	220684	0.0688529	FALSE	-0.469867	0.592733	0.151934	1.68628	0.625086	0.427946	2022	36	1986	0.0665816
Viral infection	79	infectious diseases	rs11385942_GA	-0.00985352	0.0244535	0.94358	1.03852	0.990195	0.686986	234784	14100	220684	0.0688354	FALSE	0.0553056	0.259967	0.612133	1.7075	1.05686	0.831529	2104	118	1986	0.0672959
Varicella infection	79.1	infectious diseases	rs11385942_GA	-0.0663279	0.063956	0.823705	1.05851	0.935824	0.299696	222725	2041	220684	0.0688258	FALSE	NA	NA	NA	NA	NA	NA	1988	2	1986	0.0669658
Infectious mononucleosis	79.2	infectious diseases	rs11385942_GA	0.0186122	0.0722205	0.881769	1.17049	1.01879	0.796628	222169	1485	220684	0.0688686	FALSE	NA	NA	NA	NA	NA	NA	1991	5	1986	0.0671145
Viremia, NOS	79.9	infectious diseases	rs11385942_GA	-0.00673831	0.0310996	0.934082	1.0552	0.993284	0.828466	229145	8461	220684	0.0688488	FALSE	NA	NA	NA	NA	NA	NA	2000	14	1986	0.066814
Postoperative infection	80	infectious diseases	rs11385942_GA	0.0237774	0.0391085	0.947723	1.10477	1.02406	0.543197	245995	5147	240848	0.0688031	FALSE	0.0397474	0.242939	0.626963	1.63346	1.04055	0.870038	2168	142	2026	0.0689933
Infection/inflammation of internal prosthetic device; implant; and graft	81	infectious diseases	rs11385942_GA	-0.080385	0.0699171	0.802379	1.05551	0.922761	0.25026	242587	1739	240848	0.0687358	FALSE	-0.0422681	0.283391	0.5254	1.60983	0.958613	0.881434	2132	106	2026	0.0687849
Graft-versus-host disease	81.1	infectious diseases	rs11385942_GA	NA	NA	NA	NA	NA	NA	240848	NA	NA	NA	NA	NA	NA	NA	NA	NA	NA	2027	1	2026	0.068909
Acute graft-versus-host disease	81.11	infectious diseases	rs11385942_GA	NA	NA	NA	NA	NA	NA	240848	NA	NA	NA	NA	NA	NA	NA	NA	NA	NA	2026	NA	NA	NA
Chronic graft-versus-host disease	81.12	infectious diseases	rs11385942_GA	NA	NA	NA	NA	NA	NA	240848	NA	NA	NA	NA	NA	NA	NA	NA	NA	NA	2027	1	2026	0.068909
Sexually transmitted infections (not HIV or hepatitis)	90	infectious diseases	rs11385942_GA	-0.0549325	0.119017	0.743534	1.18632	0.946549	0.644403	247448	583	246865	0.0687614	FALSE	NA	NA	NA	NA	NA	NA	2247	5	2242	0.0692256
Gonococcal infections	90.2	infectious diseases	rs11385942_GA	0.27513	0.254838	0.769772	2.10354	1.3167	0.280308	246961	96	246865	0.068777	FALSE	NA	NA	NA	NA	NA	NA	2243	1	2242	0.0689039
Venereal diseases due to Chlamydia trachomatis	90.3	infectious diseases	rs11385942_GA	-0.214124	0.51069	0.24832	1.9388	0.807249	0.675009	246901	36	246865	0.0687675	FALSE	NA	NA	NA	NA	NA	NA	2242	NA	NA	NA
Burns	1000	NULL	rs11385942_GA	-0.0207699	0.0703163	0.850991	1.12122	0.979444	0.767704	247448	1627	245821	0.0687614	FALSE	NA	NA	NA	NA	NA	NA	2247	7	2240	0.0692256
Foreign body injury	1001	NULL	rs11385942_GA	0.0193499	0.0627655	0.899556	1.15062	1.01954	0.757863	247448	1977	245471	0.0687614	FALSE	NA	NA	NA	NA	NA	NA	2247	17	2230	0.0692256
Symptoms concerning nutrition, metabolism, and development	1002	NULL	rs11385942_GA	0.0420988	0.0360835	0.971114	1.11869	1.043	0.243329	247448	5995	241453	0.0687614	FALSE	0.480391	0.271715	0.914318	2.67434	1.61671	0.0770621	2247	78	2169	0.0692256
Other signs and symptoms involving emotional state	1004	NULL	rs11385942_GA	0.0244586	0.0478426	0.93188	1.12415	1.02476	0.60919	247448	3404	244044	0.0687614	FALSE	NA	NA	NA	NA	NA	NA	2247	6	2241	0.0692256
Crushing injury	1006	NULL	rs11385942_GA	-0.139585	0.114371	0.689806	1.08065	0.869719	0.222289	247448	679	246769	0.0687614	FALSE	NA	NA	NA	NA	NA	NA	2247	1	2246	0.0692256
Injury to blood vessels	1007	NULL	rs11385942_GA	-0.401666	0.418151	0.26228	1.39092	0.669204	0.336764	247448	64	247384	0.0687614	FALSE	NA	NA	NA	NA	NA	NA	2247	1	2246	0.0692256
Crushing or internal injury to organs	1008	NULL	rs11385942_GA	-0.00246131	0.119081	0.783521	1.25043	0.997542	0.983509	247448	557	246891	0.0687614	FALSE	NA	NA	NA	NA	NA	NA	2247	2	2245	0.0692256
Injury, NOS	1009	NULL	rs11385942_GA	0.0397673	0.027014	0.986546	1.09675	1.04057	0.140995	247448	10921	236527	0.0687614	FALSE	0.238599	0.470331	0.439264	2.89369	1.26947	0.611945	2247	30	2217	0.0692256
Other tests	1010	NULL	rs11385942_GA	-0.0707782	0.0404243	0.859942	1.00762	0.931668	0.0799662	247448	5214	242234	0.0687614	FALSE	0.00692289	0.13789	0.764119	1.31309	1.00695	0.959958	2247	551	1696	0.0692256
Complications of surgical and medical procedures	1011	NULL	rs11385942_GA	0.0198022	0.0357562	0.950327	1.09333	1.02	0.579708	247448	6238	241210	0.0687614	FALSE	0.358371	0.256741	0.836526	2.30408	1.431	0.162761	2247	93	2154	0.0692256
Late effect	1012	NULL	rs11385942_GA	-0.0884623	0.34541	0.43141	1.69795	0.915338	0.797867	247448	71	247377	0.0687614	FALSE	NA	NA	NA	NA	NA	NA	2247	2	2245	0.0692256
Asphyxia and hypoxemia	1013	NULL	rs11385942_GA	-0.238417	0.179488	0.543495	1.10106	0.787874	0.184073	247448	301	247147	0.0687614	FALSE	0.427807	0.287809	0.835729	2.60698	1.53389	0.137166	2247	71	2176	0.0692256
Effects of heat, cold and air pressure	1014	NULL	rs11385942_GA	-0.0747995	0.117256	0.73157	1.15917	0.92793	0.52353	247448	611	246837	0.0687614	FALSE	NA	NA	NA	NA	NA	NA	NA	NA	NA	NA
Effects of other external causes	1015	NULL	rs11385942_GA	-0.0557369	0.0537403	0.849876	1.04923	0.945788	0.299665	247448	2884	244564	0.0687614	FALSE	-0.220855	0.283835	0.438929	1.34689	0.801833	0.436504	2247	120	2127	0.0692256
Other ill-defined and unknown causes of morbidity and mortality	1019	NULL	rs11385942_GA	0.0295059	0.0263484	0.977769	1.08416	1.02995	0.262783	247448	11629	235819	0.0687614	FALSE	0.375822	0.473396	0.502209	3.34979	1.45619	0.427262	2247	27	2220	0.0692256
Dermatophytosis / Dermatomycosis	110	infectious diseases	rs11385942_GA	-0.0509221	0.0210492	0.911754	0.990178	0.950353	0.0155551	240552	20128	220424	0.0687199	FALSE	0.0594419	0.206545	0.693435	1.56348	1.06124	0.773507	2062	197	1865	0.0670007
Dermatophytosis	110.1	infectious diseases	rs11385942_GA	-0.0486427	0.0220715	0.911983	0.994405	0.952521	0.0275337	238555	18131	220424	0.0687541	FALSE	0.0617856	0.213362	0.684539	1.58582	1.06373	0.772136	2048	183	1865	0.0669717
Dermatophytosis of nail	110.11	infectious diseases	rs11385942_GA	-0.0451734	0.0303583	0.900188	1.01396	0.955832	0.136749	229624	9200	220424	0.0688684	FALSE	-0.0135272	0.282349	0.54186	1.65368	0.986564	0.961788	1971	106	1865	0.0665649
Althete's foot	110.12	infectious diseases	rs11385942_GA	-0.0275295	0.0453604	0.889096	1.06215	0.972846	0.543913	224389	3965	220424	0.0689532	FALSE	-0.118849	0.465286	0.309015	1.99313	0.887942	0.798389	1907	42	1865	0.066436
Dermatophytosis of the body	110.13	infectious diseases	rs11385942_GA	-0.00596713	0.0495708	0.900818	1.09408	0.994051	0.904185	223687	3263	220424	0.0689789	FALSE	-0.0174566	0.394847	0.41078	1.97894	0.982695	0.964736	1918	53	1865	0.0665779
Dermatomycoses	110.2	infectious diseases	rs11385942_GA	-0.068687	0.0530951	0.840038	1.03446	0.933619	0.195783	223407	2983	220424	0.0689274	FALSE	0.318487	0.522419	0.413424	3.39975	1.37505	0.542101	1887	22	1865	0.0668847
Candidiasis	112	infectious diseases	rs11385942_GA	0.0263274	0.0299832	0.967641	1.08833	1.02668	0.379905	229321	8897	220424	0.0690515	FALSE	0.281408	0.189588	0.899871	1.89702	1.32499	0.137726	2072	207	1865	0.0683393
Candidiasis of skin and nails	112.3	infectious diseases	rs11385942_GA	0.065896	0.0862877	0.898188	1.26001	1.06812	0.445059	221423	999	220424	0.0690022	FALSE	0.583375	0.359223	0.826881	3.44499	1.79208	0.104378	1907	42	1865	0.0674887
Mycoses	117	infectious diseases	rs11385942_GA	-0.119249	0.179235	0.61279	1.24014	0.887587	0.505844	220695	271	220424	0.0689738	FALSE	0.372457	0.399059	0.603615	2.96059	1.4513	0.350644	1902	37	1865	0.0671425
Histoplasmosis	117.1	infectious diseases	rs11385942_GA	NA	NA	NA	NA	NA	NA	220431	7	220424	0.0689829	NA	NA	NA	NA	NA	NA	NA	1865	NA	NA	NA
Coccidioidomycosis	117.2	infectious diseases	rs11385942_GA	NA	NA	NA	NA	NA	NA	220424	NA	NA	NA	NA	NA	NA	NA	NA	NA	NA	1865	NA	NA	NA
Blastomycotic infection	117.3	infectious diseases	rs11385942_GA	NA	NA	NA	NA	NA	NA	220425	1	220424	0.0689825	NA	NA	NA	NA	NA	NA	NA	1865	NA	NA	NA
Aspergillosis	117.4	infectious diseases	rs11385942_GA	-0.158096	0.236585	0.518899	1.31862	0.853768	0.50398	220585	161	220424	0.0689758	FALSE	-1.07775	1.02001	0.0186354	1.57161	0.34036	0.290691	1886	21	1865	0.0661251
Spirochetal infection	130	infectious diseases	rs11385942_GA	-0.15922	0.231306	0.524558	1.30522	0.852808	0.491229	246554	169	246385	0.0687649	FALSE	NA	NA	NA	NA	NA	NA	2173	3	2170	0.0704367
Lyme disease	130.1	infectious diseases	rs11385942_GA	-0.246573	0.311206	0.399333	1.36867	0.781474	0.428177	246486	101	246385	0.0687656	FALSE	NA	NA	NA	NA	NA	NA	2171	1	2170	0.0702713
Protozoan infection	131	infectious diseases	rs11385942_GA	-0.457094	0.323208	0.313896	1.12943	0.633121	0.157291	246498	113	246385	0.0687604	FALSE	NA	NA	NA	NA	NA	NA	2170	NA	NA	NA
Infestation (lice, mites)	132	infectious diseases	rs11385942_GA	0.145584	0.143062	0.863825	1.51525	1.15671	0.308856	246723	338	246385	0.0687855	FALSE	NA	NA	NA	NA	NA	NA	2175	5	2170	0.0701421
Pediculosis and phthirus infestation	132.1	infectious diseases	rs11385942_GA	0.108006	0.176172	0.774817	1.54895	1.11405	0.53983	246614	229	246385	0.0687788	FALSE	NA	NA	NA	NA	NA	NA	2171	1	2170	0.0702713
Arthropod-borne diseases	133	infectious diseases	rs11385942_GA	0.319445	0.285551	0.750352	2.3187	1.37636	0.26327	246459	74	246385	0.0687784	FALSE	NA	NA	NA	NA	NA	NA	2172	2	2170	0.070239
Helminthiases	134	infectious diseases	rs11385942_GA	-0.228087	0.171985	0.558227	1.09776	0.796055	0.184773	246708	323	246385	0.0687546	FALSE	NA	NA	NA	NA	NA	NA	2171	1	2170	0.0705014
Intestinal helminthiases	134.1	infectious diseases	rs11385942_GA	-0.395368	0.256908	0.390372	1.07594	0.673432	0.123817	246553	168	246385	0.0687571	FALSE	NA	NA	NA	NA	NA	NA	2170	NA	NA	NA
Other infectious and parasitic diseases	136	infectious diseases	rs11385942_GA	-0.0347988	0.367507	0.431657	1.85863	0.9658	0.924562	246445	60	246385	0.068771	FALSE	-0.66197	0.463056	0.18022	1.15064	0.515834	0.152841	2238	68	2170	0.0692806
Cancer of mouth	145	neoplasms	rs11385942_GA	-0.0440691	0.124184	0.743525	1.21068	0.956888	0.722687	246221	531	245690	0.0687469	FALSE	NA	NA	NA	NA	NA	NA	2226	10	2216	0.06831
Cancer of lip	145.1	neoplasms	rs11385942_GA	0.436061	0.35687	0.713551	2.94083	1.5466	0.221744	245733	43	245690	0.0687588	FALSE	NA	NA	NA	NA	NA	NA	2216	NA	NA	NA
Cancer of tongue	145.2	neoplasms	rs11385942_GA	-0.13885	0.189136	0.588038	1.2375	0.870358	0.462869	245938	248	245690	0.0687446	FALSE	NA	NA	NA	NA	NA	NA	2218	2	2216	0.0683316
Cancer of major salivary glands	145.3	neoplasms	rs11385942_GA	-0.591581	0.384938	0.235586	1.08987	0.553452	0.124337	245780	90	245690	0.0687422	FALSE	NA	NA	NA	NA	NA	NA	2219	3	2216	0.0683008
Cancer of the gums	145.4	neoplasms	rs11385942_GA	-0.15811	0.588849	0.211497	2.30618	0.853756	0.788309	245716	26	245690	0.0687519	FALSE	NA	NA	NA	NA	NA	NA	2217	1	2216	0.0685873
Cancer of the mouth floor	145.5	neoplasms	rs11385942_GA	0.257034	0.371221	0.574775	2.51176	1.29309	0.488685	245736	46	245690	0.0687563	FALSE	NA	NA	NA	NA	NA	NA	2216	NA	NA	NA
Cancer of larynx, pharynx, nasal cavities	149	neoplasms	rs11385942_GA	0.0526944	0.117206	0.83127	1.31689	1.05411	0.653008	246240	550	245690	0.0687602	FALSE	NA	NA	NA	NA	NA	NA	2233	17	2216	0.0687649
Cancer of oropharynx	149.1	neoplasms	rs11385942_GA	0.0307159	0.18393	0.705029	1.4534	1.03119	0.867372	245917	227	245690	0.0687546	FALSE	NA	NA	NA	NA	NA	NA	2220	4	2216	0.06827
Cancer of nasopharynx	149.2	neoplasms	rs11385942_GA	0.83339	0.341816	1.10843	4.29483	2.30111	0.0147638	245725	35	245690	0.0687637	FALSE	NA	NA	NA	NA	NA	NA	2217	1	2216	0.0683624
Cancer of hypopharynx	149.3	neoplasms	rs11385942_GA	0.159315	0.426922	0.453088	2.48898	1.17271	0.70902	245728	38	245690	0.0687545	FALSE	NA	NA	NA	NA	NA	NA	2216	NA	NA	NA
Cancer of larynx	149.4	neoplasms	rs11385942_GA	0.105396	0.178882	0.768259	1.55239	1.11115	0.555733	245915	225	245690	0.0687593	FALSE	NA	NA	NA	NA	NA	NA	2222	6	2216	0.0686584
Hx of malignant neoplasm of oral cavity and pharynx	149.5	neoplasms	rs11385942_GA	NA	NA	NA	NA	NA	NA	245690	NA	NA	NA	NA	NA	NA	NA	NA	NA	NA	2224	8	2216	0.068821
Cancer of of nasal cavities	149.9	neoplasms	rs11385942_GA	0.0236703	0.393228	0.429626	2.05501	1.02395	0.952	245740	50	245690	0.0687532	FALSE	NA	NA	NA	NA	NA	NA	2220	4	2216	0.0684926
Cancer of esophagus	150	neoplasms	rs11385942_GA	0.157692	0.101089	0.954978	1.41992	1.17081	0.118778	235564	676	234888	0.0687719	FALSE	NA	NA	NA	NA	NA	NA	2068	9	2059	0.0687212
Cancer of stomach	151	neoplasms	rs11385942_GA	0.0952331	0.119424	0.863406	1.37981	1.09992	0.425197	235398	510	234888	0.0687544	FALSE	NA	NA	NA	NA	NA	NA	2067	8	2059	0.0687545
Colorectal cancer	153	neoplasms	rs11385942_GA	0.0653719	0.0445007	0.977365	1.16367	1.06756	0.141831	229733	3865	225868	0.0688148	FALSE	-0.0737313	0.355741	0.429761	1.76278	0.928921	0.835806	1831	63	1768	0.0715893
Colon cancer	153.2	neoplasms	rs11385942_GA	0.0616837	0.0528935	0.957442	1.1781	1.06363	0.243539	228594	2726	225868	0.0687926	FALSE	-0.233199	0.400559	0.327485	1.61278	0.791996	0.560442	1824	56	1768	0.0713158
Malignant neoplasm of rectum, rectosigmoid junction, and anus	153.3	neoplasms	rs11385942_GA	0.0564369	0.0655074	0.92839	1.20032	1.05806	0.388944	227639	1771	225868	0.0687761	FALSE	0.803831	0.456603	0.823708	5.11572	2.23408	0.0783299	1788	20	1768	0.0724726
Cancer of liver and intrahepatic bile duct	155	neoplasms	rs11385942_GA	-0.0756721	0.145399	0.688668	1.21916	0.92712	0.602755	235286	398	234888	0.0687328	FALSE	NA	NA	NA	NA	NA	NA	2075	16	2059	0.0689713
Malignant neoplasm of liver, primary	155.1	neoplasms	rs11385942_GA	0.283988	0.193143	0.890889	1.90473	1.32842	0.141468	235054	166	234888	0.0687553	FALSE	NA	NA	NA	NA	NA	NA	2063	4	2059	0.0691302
Pancreatic cancer	157	neoplasms	rs11385942_GA	-0.00649287	0.112157	0.791766	1.22963	0.993528	0.953835	235519	631	234888	0.0687396	FALSE	NA	NA	NA	NA	NA	NA	2072	13	2059	0.0690707
Neoplasm of unspecified nature of digestive system	158	neoplasms	rs11385942_GA	0.132544	0.0940349	0.944918	1.36653	1.14173	0.158682	235687	799	234888	0.0687705	FALSE	-0.0823441	0.523797	0.276029	2.27318	0.920955	0.875082	2089	30	2059	0.0689876
Malignant neoplasm of other and ill-defined sites within the digestive organs and peritoneum	159	neoplasms	rs11385942_GA	-0.0634828	0.121517	0.733314	1.18159	0.93849	0.601379	235453	565	234888	0.068731	FALSE	NA	NA	NA	NA	NA	NA	2076	17	2059	0.0694191
Malignant neoplasm of small intestine, including duodenum	159.2	neoplasms	rs11385942_GA	-0.0734996	0.211766	0.597225	1.37492	0.929137	0.728532	235075	187	234888	0.0687372	FALSE	NA	NA	NA	NA	NA	NA	2064	5	2059	0.0693387
Malignant neoplasm of gallbladder and extrahepatic bile ducts	159.3	neoplasms	rs11385942_GA	-0.537541	0.256498	0.33877	0.932245	0.584183	0.0361096	235081	193	234888	0.0687184	FALSE	NA	NA	NA	NA	NA	NA	2060	1	2059	0.0692308
Malignant neoplasm of retroperitoneum and peritoneum	159.4	neoplasms	rs11385942_GA	0.307737	0.195347	0.908056	1.95844	1.36034	0.115179	235048	160	234888	0.0687559	FALSE	NA	NA	NA	NA	NA	NA	2063	4	2059	0.0691297
Cancer of intrathoracic organs	164	neoplasms	rs11385942_GA	-0.0288317	0.422917	0.377931	2.04287	0.97158	0.945648	245044	45	244999	0.0687845	FALSE	NA	NA	NA	NA	NA	NA	2142	5	2137	0.0689139
Cancer within the respiratory system	165	neoplasms	rs11385942_GA	-0.0425053	0.0583918	0.853141	1.07266	0.958385	0.466655	247424	2425	244999	0.068758	FALSE	0.011135	0.267935	0.575003	1.65573	1.0112	0.966851	2245	108	2137	0.0692873
Cancer of bronchus; lung	165.1	neoplasms	rs11385942_GA	-0.043235	0.0649353	0.841265	1.08524	0.957686	0.505528	246957	1958	244999	0.0687625	FALSE	-0.0894712	0.284813	0.499755	1.53966	0.914415	0.753415	2240	103	2137	0.0689984
Cancer of bone and connective tissue	170	neoplasms	rs11385942_GA	0.110771	0.13458	0.849373	1.44085	1.11714	0.410458	247448	396	247052	0.0687614	FALSE	NA	NA	NA	NA	NA	NA	2247	16	2231	0.0692256
Bone cancer	170.1	neoplasms	rs11385942_GA	0.104518	0.239275	0.671451	1.72465	1.11018	0.662248	247178	126	247052	0.0687532	FALSE	NA	NA	NA	NA	NA	NA	2240	9	2231	0.069442
Cancer of connective tissue	170.2	neoplasms	rs11385942_GA	0.106435	0.158816	0.803113	1.49905	1.11231	0.502741	247337	285	247052	0.0687579	FALSE	NA	NA	NA	NA	NA	NA	2239	8	2231	0.0692539
Skin cancer	172	neoplasms	rs11385942_GA	-0.0146196	0.0286964	0.931203	1.04208	0.985487	0.610432	247321	10184	237137	0.0687524	FALSE	-0.167683	0.173365	0.594154	1.17443	0.845622	0.333432	2157	340	1817	0.0681697
Melanomas of skin, dx or hx	172.1	neoplasms	rs11385942_GA	-0.0292082	0.0565309	0.867816	1.08317	0.971214	0.605382	239689	2552	237137	0.0687743	FALSE	0.133196	0.352374	0.53259	2.15757	1.14247	0.705432	1873	56	1817	0.0697723
Melanomas of skin	172.11	neoplasms	rs11385942_GA	-0.0292082	0.0565309	0.867816	1.08317	0.971214	0.605382	239689	2552	237137	0.0687743	FALSE	0.828118	0.384113	0.99997	4.61927	2.28901	0.0310895	1844	27	1817	0.0705984
Other non-epithelial cancer of skin	172.2	neoplasms	rs11385942_GA	-0.00362677	0.0329836	0.933484	1.06234	0.99638	0.912444	244699	7562	237137	0.0687855	FALSE	-0.165323	0.180927	0.585805	1.1931	0.84762	0.360844	2123	306	1817	0.0683243
Basal cell carcinoma	172.21	neoplasms	rs11385942_GA	NA	NA	NA	NA	NA	NA	237137	NA	NA	NA	NA	-0.29604	0.315913	0.376896	1.31614	0.743758	0.348711	1920	103	1817	0.0685781
Squamous cell carcinoma	172.22	neoplasms	rs11385942_GA	NA	NA	NA	NA	NA	NA	237137	NA	NA	NA	NA	-0.464384	0.393422	0.263132	1.25945	0.628522	0.237853	1893	76	1817	0.0684976
Carcinoma in situ of skin	172.3	neoplasms	rs11385942_GA	-0.038989	0.10548	0.777188	1.1757	0.961761	0.711656	237873	736	237137	0.0687869	FALSE	0.269217	0.375055	0.577871	2.56801	1.30894	0.472876	1860	43	1817	0.0699788
Neoplasm of uncertain behavior of skin	173	neoplasms	rs11385942_GA	0.146123	0.209143	0.748898	1.70612	1.15734	0.484755	237296	159	237137	0.0688017	FALSE	0.0816259	0.182674	0.747342	1.53286	1.08505	0.654992	2058	241	1817	0.0702915
Breast cancer	174	neoplasms	rs11385942_GA	-0.0309432	0.0346096	0.905404	1.03698	0.969531	0.371288	233089	7159	225930	0.0687668	FALSE	-0.0342478	0.318745	0.4924	1.73691	0.966332	0.914435	2157	94	2063	0.0684263
Breast cancer [female]	174.1	neoplasms	rs11385942_GA	NA	NA	NA	NA	NA	NA	0	NA	NA	NA	NA	NA	NA	NA	NA	NA	NA	0	NA	NA	NA
Malignant neoplasm of female breast	174.11	neoplasms	rs11385942_GA	NA	NA	NA	NA	NA	NA	0	NA	NA	NA	NA	NA	NA	NA	NA	NA	NA	0	NA	NA	NA
Breast cancer [male]	174.2	neoplasms	rs11385942_GA	NA	NA	NA	NA	NA	NA	0	NA	NA	NA	NA	NA	NA	NA	NA	NA	NA	0	NA	NA	NA
Neoplasm of uncertain behavior of breast	174.3	neoplasms	rs11385942_GA	0.11461	0.278648	0.619938	1.86374	1.12144	0.680847	226022	92	225930	0.0688364	FALSE	NA	NA	NA	NA	NA	NA	2069	6	2063	0.0689091
Acquired absence of breast	175	neoplasms	rs11385942_GA	NA	NA	NA	NA	NA	NA	0	NA	NA	NA	NA	NA	NA	NA	NA	NA	NA	0	NA	NA	NA
Cervical cancer and dysplasia	180	neoplasms	rs11385942_GA	NA	NA	NA	NA	NA	NA	0	NA	NA	NA	NA	NA	NA	NA	NA	NA	NA	0	NA	NA	NA
Cervical cancer	180.1	neoplasms	rs11385942_GA	NA	NA	NA	NA	NA	NA	0	NA	NA	NA	NA	NA	NA	NA	NA	NA	NA	0	NA	NA	NA
Cervical intraepithelial neoplasia [CIN] [Cervical dysplasia]	180.3	neoplasms	rs11385942_GA	NA	NA	NA	NA	NA	NA	0	NA	NA	NA	NA	NA	NA	NA	NA	NA	NA	0	NA	NA	NA
Malignant neoplasm of uterus	182	neoplasms	rs11385942_GA	NA	NA	NA	NA	NA	NA	0	NA	NA	NA	NA	NA	NA	NA	NA	NA	NA	0	NA	NA	NA
Cancer of other female genital organs	184	neoplasms	rs11385942_GA	NA	NA	NA	NA	NA	NA	0	NA	NA	NA	NA	NA	NA	NA	NA	NA	NA	0	NA	NA	NA
Malignant neoplasm of ovary and other uterine adnexa	184.1	neoplasms	rs11385942_GA	NA	NA	NA	NA	NA	NA	0	NA	NA	NA	NA	NA	NA	NA	NA	NA	NA	0	NA	NA	NA
Malignant neoplasm of ovary	184.11	neoplasms	rs11385942_GA	NA	NA	NA	NA	NA	NA	0	NA	NA	NA	NA	NA	NA	NA	NA	NA	NA	0	NA	NA	NA
Cancer of other female genital organs (excluding uterus and ovary)	184.2	neoplasms	rs11385942_GA	NA	NA	NA	NA	NA	NA	0	NA	NA	NA	NA	NA	NA	NA	NA	NA	NA	0	NA	NA	NA
Cancer of prostate	185	neoplasms	rs11385942_GA	NA	NA	NA	NA	NA	NA	0	NA	NA	NA	NA	NA	NA	NA	NA	NA	NA	0	NA	NA	NA
Cancer of other male genital organs	187	neoplasms	rs11385942_GA	NA	NA	NA	NA	NA	NA	0	NA	NA	NA	NA	NA	NA	NA	NA	NA	NA	0	NA	NA	NA
Malignant neoplasm of unspecified male genital organ	187.1	neoplasms	rs11385942_GA	NA	NA	NA	NA	NA	NA	0	NA	NA	NA	NA	NA	NA	NA	NA	NA	NA	0	NA	NA	NA
Malignant neoplasm of testis	187.2	neoplasms	rs11385942_GA	NA	NA	NA	NA	NA	NA	0	NA	NA	NA	NA	NA	NA	NA	NA	NA	NA	0	NA	NA	NA
Neoplasm of uncertain behavior of male genital organs	187.8	neoplasms	rs11385942_GA	NA	NA	NA	NA	NA	NA	0	NA	NA	NA	NA	NA	NA	NA	NA	NA	NA	0	NA	NA	NA
Cancer of urinary organs (incl. kidney and bladder)	189	neoplasms	rs11385942_GA	0.0207571	0.0525863	0.919618	1.1302	1.02097	0.693046	247448	2849	244599	0.0687614	FALSE	-0.0918949	0.353821	0.4229	1.72181	0.912201	0.795079	2247	67	2180	0.0692256
Cancer of kidney and renal pelvis	189.1	neoplasms	rs11385942_GA	0.136194	0.0883787	0.959516	1.35714	1.1459	0.12331	245501	902	244599	0.0687798	FALSE	0.678972	0.445655	0.740179	4.39387	1.97185	0.127624	2203	23	2180	0.069956
Malignant neoplasm of kidney, except pelvis	189.11	neoplasms	rs11385942_GA	0.151851	0.0893845	0.972651	1.38116	1.16399	0.0893474	245469	870	244599	0.0687826	FALSE	0.401377	0.533628	0.441327	3.79005	1.49388	0.451951	2200	20	2180	0.0696014
Malignant neoplasm of renal pelvis	189.12	neoplasms	rs11385942_GA	-0.292708	0.422405	0.28964	1.56295	0.74624	0.488337	244656	57	244599	0.0687425	FALSE	NA	NA	NA	NA	NA	NA	2183	3	2180	0.0692313
Cancer of bladder	189.2	neoplasms	rs11385942_GA	-0.0351452	0.0646634	0.848584	1.09352	0.965465	0.586778	246565	1966	244599	0.0687291	FALSE	-1.29127	0.746068	0.0413208	0.909117	0.274923	0.0834944	2223	43	2180	0.0684076
Malignant neoplasm of bladder	189.21	neoplasms	rs11385942_GA	-0.0125781	0.0676331	0.862724	1.12479	0.987501	0.852464	246359	1760	244599	0.0687412	FALSE	-1.26434	0.746208	0.0424404	0.934356	0.282427	0.0901992	2220	40	2180	0.0685
Malignant neoplasm of other urinary organs	189.4	neoplasms	rs11385942_GA	0.441571	0.190039	1.05075	2.21898	1.55515	0.0201482	244750	151	244599	0.0687674	FALSE	-1.34899	1.01985	0.0142717	1.19977	0.259501	0.185923	2205	25	2180	0.0687669
Cancer of eye	190	neoplasms	rs11385942_GA	0.00895003	0.226929	0.627177	1.53357	1.00899	0.96854	245717	152	245565	0.068739	FALSE	NA	NA	NA	NA	NA	NA	2192	1	2191	0.0693666
Manlignant and unknown neoplasms of brain and nervous system	191	neoplasms	rs11385942_GA	0.17478	0.105859	0.961859	1.45722	1.19098	0.0987252	246173	608	245565	0.0687681	FALSE	-0.393437	0.594853	0.163547	1.83068	0.674734	0.508355	2223	32	2191	0.0690735
Cancer of brain and nervous system	191.1	neoplasms	rs11385942_GA	0.207226	0.11493	0.975003	1.53079	1.23026	0.0713777	246067	502	245565	0.0687678	FALSE	0.0726725	0.599521	0.259275	2.96456	1.07538	0.903519	2212	21	2191	0.069417
Cancer of brain	191.11	neoplasms	rs11385942_GA	0.146317	0.122207	0.903432	1.45965	1.15756	0.231195	246032	467	245565	0.0687573	FALSE	NA	NA	NA	NA	NA	NA	2210	19	2191	0.0694799
Thyroid cancer	193	neoplasms	rs11385942_GA	-0.311546	0.194834	0.488364	1.05125	0.732314	0.109814	246366	272	246094	0.0687538	FALSE	NA	NA	NA	NA	NA	NA	2214	8	2206	0.0695346
Cancer of other endocrine glands	194	neoplasms	rs11385942_GA	-0.600271	0.386491	0.232577	1.08287	0.548663	0.120392	246184	90	246094	0.0687621	FALSE	NA	NA	NA	NA	NA	NA	2210	4	2206	0.0696604
Cancer, suspected or other	195	neoplasms	rs11385942_GA	0.0193134	0.0387811	0.944141	1.09918	1.0195	0.618476	235688	5312	230376	0.068913	FALSE	0.109828	0.247942	0.665141	1.76843	1.11609	0.657796	1946	120	1826	0.0694139
Malignant neoplasm, other	195.1	neoplasms	rs11385942_GA	0.0235821	0.0392855	0.947223	1.10495	1.02386	0.548324	235531	5155	230376	0.0689184	FALSE	0.362986	0.264163	0.827578	2.34829	1.43762	0.16941	1911	85	1826	0.0701635
Malignant neoplasm of head, face, and neck	195.3	neoplasms	rs11385942_GA	-0.275137	0.340942	0.361205	1.39633	0.759468	0.419672	230462	86	230376	0.0688815	FALSE	NA	NA	NA	NA	NA	NA	1830	4	1826	0.0686374
Radiotherapy	196	neoplasms	rs11385942_GA	0.0379973	0.0643226	0.913612	1.17574	1.03873	0.554702	232232	1856	230376	0.0689059	FALSE	-0.11347	0.247396	0.531974	1.41099	0.892731	0.64648	1975	149	1826	0.0683466
Chemotherapy	197	neoplasms	rs11385942_GA	-0.0312533	0.0327634	0.908438	1.03295	0.96923	0.34013	238176	7800	230376	0.0688177	FALSE	-0.13728	0.211012	0.563957	1.29404	0.871726	0.515319	2041	215	1826	0.0680821
Secondary malignant neoplasm	198	neoplasms	rs11385942_GA	-0.0315941	0.0322016	0.909149	1.03148	0.9689	0.326526	238482	8106	230376	0.0688141	FALSE	0.176418	0.233731	0.734761	1.84565	1.19294	0.450375	1957	131	1826	0.0697828
Secondary malignancy of lymph nodes	198.1	neoplasms	rs11385942_GA	-0.0701061	0.043867	0.854593	1.01497	0.932295	0.110009	234803	4427	230376	0.0688031	FALSE	-0.337481	0.428517	0.27455	1.51703	0.713565	0.430957	1883	57	1826	0.068291
Secondary malignancy of respiratory organs	198.2	neoplasms	rs11385942_GA	-0.0236886	0.0619636	0.863069	1.10046	0.97659	0.70224	232487	2111	230376	0.0688726	FALSE	0.391873	0.441145	0.558816	3.25203	1.47975	0.374375	1855	29	1826	0.0693205
Secondary malignant neoplasm of digestive systems	198.3	neoplasms	rs11385942_GA	0.0990432	0.0742289	0.951733	1.27336	1.10411	0.182107	231697	1321	230376	0.0689238	FALSE	NA	NA	NA	NA	NA	NA	1845	19	1826	0.0691631
Secondary malignant neoplasm of liver	198.4	neoplasms	rs11385942_GA	-0.0534321	0.0584571	0.84375	1.06112	0.94797	0.360696	232814	2438	230376	0.0688508	FALSE	0.540302	0.409287	0.703096	3.59068	1.71653	0.1868	1857	31	1826	0.0695232
Secondary malignancy of brain/spine	198.5	neoplasms	rs11385942_GA	NA	NA	NA	NA	NA	NA	230376	NA	NA	NA	NA	-0.309581	0.729709	0.118144	2.4116	0.733754	0.671382	1846	20	1826	0.0685829
Secondary malignancy of bone	198.6	neoplasms	rs11385942_GA	0.0299544	0.0619759	0.910627	1.16115	1.03041	0.628866	232392	2016	230376	0.0689033	FALSE	0.511644	0.358415	0.770992	3.20223	1.66803	0.153431	1866	40	1826	0.0697211
Secondary malignant neoplasm of skin	198.7	neoplasms	rs11385942_GA	-0.121993	0.230926	0.544965	1.35395	0.885155	0.597307	230540	164	230376	0.068882	FALSE	NA	NA	NA	NA	NA	NA	1832	6	1826	0.0685625
Neoplasm of uncertain behavior	199	neoplasms	rs11385942_GA	-0.0381638	0.0749181	0.828489	1.11147	0.962555	0.610467	231831	1455	230376	0.0688721	FALSE	-0.0949087	0.239661	0.551653	1.41866	0.909456	0.692096	1984	158	1826	0.0683949
Neurofibromatosis	199.4	neoplasms	rs11385942_GA	0.291356	0.262501	0.768782	2.16622	1.33824	0.267031	230465	89	230376	0.0688956	FALSE	NA	NA	NA	NA	NA	NA	1827	1	1826	0.0687501
Myeloproliferative disease	200	neoplasms	rs11385942_GA	-0.0412332	0.0917468	0.797857	1.14352	0.959605	0.653126	244626	974	243652	0.0687564	FALSE	0.219109	0.354918	0.576983	2.36029	1.24497	0.537004	2169	54	2115	0.0691906
Polycythemia vera	200.1	neoplasms	rs11385942_GA	-0.159842	0.161502	0.611495	1.15359	0.852279	0.32231	238660	347	238313	0.0687472	FALSE	NA	NA	NA	NA	NA	NA	1930	18	1912	0.0686808
Hodgkin's disease	201	neoplasms	rs11385942_GA	-0.277016	0.198579	0.501443	1.09554	0.758042	0.163019	243906	254	243652	0.068751	FALSE	NA	NA	NA	NA	NA	NA	2124	9	2115	0.0685645
Cancer of other lymphoid, histiocytic tissue	202	neoplasms	rs11385942_GA	0.0110567	0.0723479	0.874897	1.16195	1.01112	0.878535	245153	1501	243652	0.0687711	FALSE	0.248378	0.375613	0.565916	2.51776	1.28194	0.508445	2162	47	2115	0.0692111
Non-Hodgkins lymphoma	202.2	neoplasms	rs11385942_GA	0.0117868	0.0723499	0.875532	1.1628	1.01186	0.870586	245152	1500	243652	0.0687714	FALSE	0.158235	0.399059	0.487228	2.38605	1.17144	0.691722	2160	45	2115	0.0690442
Nodular lymphoma	202.21	neoplasms	rs11385942_GA	0.0630437	0.162147	0.763455	1.44391	1.06507	0.697421	243936	284	243652	0.0687719	FALSE	NA	NA	NA	NA	NA	NA	2125	10	2115	0.0689998
Reticulosarcoma	202.22	neoplasms	rs11385942_GA	NA	NA	NA	NA	NA	NA	243652	NA	NA	NA	NA	NA	NA	NA	NA	NA	NA	2125	10	2115	0.0690012
Lymphosarcoma	202.23	neoplasms	rs11385942_GA	NA	NA	NA	NA	NA	NA	243652	NA	NA	NA	NA	NA	NA	NA	NA	NA	NA	2117	2	2115	0.0690257
Large cell lymphoma	202.24	neoplasms	rs11385942_GA	0.0684511	0.120299	0.839017	1.34544	1.07085	0.569349	244166	514	243652	0.0687765	FALSE	NA	NA	NA	NA	NA	NA	2116	1	2115	0.0688237
Leukemia	204	neoplasms	rs11385942_GA	0.0452447	0.0705649	0.908636	1.19834	1.04628	0.521407	245186	1534	243652	0.0687845	FALSE	-0.0293247	0.396078	0.406121	1.96432	0.971101	0.94098	2166	51	2115	0.068864
Lymphoid leukemia	204.1	neoplasms	rs11385942_GA	0.0215406	0.116244	0.807367	1.27419	1.02177	0.85299	244226	574	243652	0.0687701	FALSE	0.506765	0.476058	0.573923	3.86475	1.65991	0.287101	2138	23	2115	0.0693113
Lymphoid leukemia, acute	204.11	neoplasms	rs11385942_GA	-1.25637	0.719279	0.0462942	0.904542	0.284685	0.0806876	243700	48	243652	0.0687578	FALSE	NA	NA	NA	NA	NA	NA	2118	3	2115	0.0689948
Lymphoid leukemia, chronic	204.12	neoplasms	rs11385942_GA	0.0698692	0.120233	0.840325	1.34722	1.07237	0.561163	244167	515	243652	0.0687765	FALSE	0.366576	0.535004	0.425464	3.67209	1.44279	0.493228	2135	20	2115	0.0691443
Myeloid leukemia	204.2	neoplasms	rs11385942_GA	0.0595198	0.135403	0.805474	1.37083	1.06133	0.660246	244061	409	243652	0.0687735	FALSE	NA	NA	NA	NA	NA	NA	2130	15	2115	0.0686061
Myeloid leukemia, acute	204.21	neoplasms	rs11385942_GA	0.157646	0.153752	0.854657	1.56368	1.17075	0.305209	243944	292	243652	0.0687799	FALSE	NA	NA	NA	NA	NA	NA	2120	5	2115	0.0686939
Myeloid leukemia, chronic	204.22	neoplasms	rs11385942_GA	NA	NA	NA	NA	NA	NA	243652	NA	NA	NA	NA	NA	NA	NA	NA	NA	NA	2124	9	2115	0.0687999
Monocytic leukemia	204.3	neoplasms	rs11385942_GA	0.0506567	0.423452	0.409309	2.2169	1.05196	0.904778	243694	42	243652	0.0687678	FALSE	NA	NA	NA	NA	NA	NA	2116	1	2115	0.0688237
Multiple myeloma	204.4	neoplasms	rs11385942_GA	-0.0308813	0.126568	0.749625	1.23215	0.969591	0.807239	244158	506	243652	0.0687629	FALSE	NA	NA	NA	NA	NA	NA	2129	14	2115	0.0686264
Benign neoplasm of colon	208	neoplasms	rs11385942_GA	-0.00661938	0.0223846	0.950536	1.03772	0.993402	0.767451	245165	17214	227951	0.0687466	FALSE	-0.165815	0.159239	0.613724	1.14728	0.847203	0.297737	2210	407	1803	0.0694803
Benign neoplasm of lip, oral cavity, and pharynx	210	neoplasms	rs11385942_GA	-0.00342079	0.0988817	0.816457	1.20348	0.996585	0.972403	246498	808	245690	0.0687523	FALSE	NA	NA	NA	NA	NA	NA	2224	8	2216	0.0688215
Benign neoplasm of other parts of digestive system	211	neoplasms	rs11385942_GA	-0.065629	0.0419325	0.861771	1.01576	0.936478	0.117557	241359	4845	236514	0.0686603	FALSE	0.193769	0.355688	0.562619	2.30759	1.21382	0.58591	2138	53	2085	0.0699717
Benign neoplasm of respiratory and intrathoracic organs	212	neoplasms	rs11385942_GA	0.0348388	0.164525	0.738398	1.4097	1.03545	0.832299	247448	282	247166	0.0687614	FALSE	NA	NA	NA	NA	NA	NA	2247	8	2239	0.0692256
Benign neoplasm of bone and articular cartilage	213	neoplasms	rs11385942_GA	0.108588	0.136584	0.843915	1.44294	1.1147	0.426598	204543	384	204159	0.0687856	FALSE	NA	NA	NA	NA	NA	NA	1875	5	1870	0.0690909
Lipoma	214	neoplasms	rs11385942_GA	0.0180841	0.0312159	0.957335	1.08196	1.01825	0.562371	246981	8229	238752	0.0687452	FALSE	-0.55724	0.519179	0.172155	1.39178	0.572788	0.283133	2232	48	2184	0.0687959
Lipoma of skin and subcutaneous tissue	214.1	neoplasms	rs11385942_GA	-0.049938	0.0465952	0.867229	1.04106	0.951288	0.283836	242590	3838	238752	0.0686577	FALSE	-1.22506	1.02206	0.016285	1.37683	0.293739	0.230674	2205	21	2184	0.0689669
Other benign neoplasm of connective and other soft tissue	215	neoplasms	rs11385942_GA	0.0824662	0.12057	0.850391	1.36513	1.08596	0.493996	239257	505	238752	0.0687182	FALSE	NA	NA	NA	NA	NA	NA	2200	16	2184	0.0698043
Benign neoplasm of skin	216	neoplasms	rs11385942_GA	0.0178386	0.0241896	0.970582	1.06713	1.018	0.460848	246112	14053	232059	0.0688154	FALSE	-0.187564	0.233748	0.509202	1.27901	0.828976	0.422309	2232	180	2052	0.0688009
Screening for malignant neoplasms of the skin	216.1	neoplasms	rs11385942_GA	NA	NA	NA	NA	NA	NA	232059	NA	NA	NA	NA	-0.189599	0.600553	0.198471	2.27676	0.827291	0.752225	2078	26	2052	0.0695609
Vascular hamartomas and non-neoplastic nevi	217	neoplasms	rs11385942_GA	-0.169252	0.0763918	0.724462	0.977554	0.844296	0.02672	233629	1570	232059	0.0686764	FALSE	0.121184	0.372701	0.50015	2.20018	1.12883	0.745067	2105	53	2052	0.0698527
Nevus, non-neoplastic	217.1	neoplasms	rs11385942_GA	-0.166612	0.0834935	0.71586	0.993269	0.846528	0.0459881	233369	1310	232059	0.0686885	FALSE	-0.165319	0.426401	0.327205	1.79429	0.847623	0.698233	2104	52	2052	0.0694128
Benign neoplasm of uterus	218	neoplasms	rs11385942_GA	NA	NA	NA	NA	NA	NA	0	NA	NA	NA	NA	NA	NA	NA	NA	NA	NA	0	NA	NA	NA
Uterine leiomyoma	218.1	neoplasms	rs11385942_GA	NA	NA	NA	NA	NA	NA	0	NA	NA	NA	NA	NA	NA	NA	NA	NA	NA	0	NA	NA	NA
Other benign neoplasm of uterus	218.2	neoplasms	rs11385942_GA	NA	NA	NA	NA	NA	NA	0	NA	NA	NA	NA	NA	NA	NA	NA	NA	NA	0	NA	NA	NA
Benign neoplasm of ovary	220	neoplasms	rs11385942_GA	NA	NA	NA	NA	NA	NA	0	NA	NA	NA	NA	NA	NA	NA	NA	NA	NA	0	NA	NA	NA
Benign neoplasm of other female genital organs	221	neoplasms	rs11385942_GA	NA	NA	NA	NA	NA	NA	0	NA	NA	NA	NA	NA	NA	NA	NA	NA	NA	0	NA	NA	NA
Benign neoplasm of male genital organs	222	neoplasms	rs11385942_GA	NA	NA	NA	NA	NA	NA	0	NA	NA	NA	NA	NA	NA	NA	NA	NA	NA	0	NA	NA	NA
Benign neoplasm of kidney and other urinary organs	223	neoplasms	rs11385942_GA	-0.323017	0.242732	0.433604	1.12926	0.723961	0.183268	204336	177	204159	0.0687564	FALSE	NA	NA	NA	NA	NA	NA	1882	12	1870	0.0696233
Benign neoplasm of eye	224	neoplasms	rs11385942_GA	-0.0791017	0.157963	0.668073	1.24286	0.923946	0.61654	245903	338	245565	0.068732	FALSE	NA	NA	NA	NA	NA	NA	2210	19	2191	0.0690278
Benign neoplasm of eye, uveal	224.1	neoplasms	rs11385942_GA	0.0306453	0.168608	0.728833	1.41408	1.03112	0.855775	245835	270	245565	0.0687409	FALSE	NA	NA	NA	NA	NA	NA	2206	15	2191	0.069153
Benign neoplasm of brain and other parts of nervous system	225	neoplasms	rs11385942_GA	0.0185014	0.095279	0.84082	1.22198	1.01867	0.846034	246422	857	245565	0.0687424	FALSE	NA	NA	NA	NA	NA	NA	2205	14	2191	0.0698644
Benign neoplasm of brain, cranial nerves, meninges	225.1	neoplasms	rs11385942_GA	-0.0428381	0.102137	0.779594	1.16393	0.958066	0.674912	246351	786	245565	0.0687298	FALSE	NA	NA	NA	NA	NA	NA	2202	11	2191	0.0697325
Benign neoplasm of spinal cord, meninges	225.2	neoplasms	rs11385942_GA	0.918618	0.292387	1.3547	4.30054	2.50582	0.00167922	245610	45	245565	0.0687546	FALSE	NA	NA	NA	NA	NA	NA	2192	1	2191	0.0693666
Benign neoplasm of thyroid glands	226	neoplasms	rs11385942_GA	0.0469504	0.200268	0.691285	1.52043	1.04807	0.814645	246282	188	246094	0.0687753	FALSE	NA	NA	NA	NA	NA	NA	2212	6	2206	0.0696487
Benign neoplasm of other endocrine glands and related structures	227	neoplasms	rs11385942_GA	0.0922583	0.0924924	0.910465	1.30877	1.09665	0.318537	246947	853	246094	0.0687937	FALSE	-0.285471	0.603726	0.179455	2.08196	0.75166	0.636321	2233	27	2206	0.0696088
Benign neoplasm of adrenal gland	227.1	neoplasms	rs11385942_GA	0.539005	0.158614	1.23977	2.31216	1.7143	0.000678277	246295	201	246094	0.0688083	FALSE	NA	NA	NA	NA	NA	NA	2212	6	2206	0.0695974
Benign neoplasm of parathyroid gland	227.2	neoplasms	rs11385942_GA	-0.0640479	0.160953	0.673869	1.26849	0.93796	0.690682	246416	322	246094	0.0687675	FALSE	NA	NA	NA	NA	NA	NA	2212	6	2206	0.069823
Benign neoplasm of pituitary gland and craniopharyngeal duct (pouch)	227.3	neoplasms	rs11385942_GA	-0.0484413	0.160343	0.685393	1.28711	0.952713	0.762568	246413	319	246094	0.0687691	FALSE	NA	NA	NA	NA	NA	NA	2216	10	2206	0.0699176
Hemangioma and lymphangioma, any site	228	neoplasms	rs11385942_GA	-0.0101857	0.0567491	0.884095	1.10444	0.989866	0.857555	247448	2487	244961	0.0687614	FALSE	-0.257529	0.304068	0.403128	1.34204	0.772959	0.397026	2247	109	2138	0.0692256
Hemangioma of skin and subcutaneous tissue	228.1	neoplasms	rs11385942_GA	NA	NA	NA	NA	NA	NA	244961	NA	NA	NA	NA	-0.304424	0.369191	0.328424	1.42358	0.737548	0.409616	2214	76	2138	0.069364
Benign neoplasm of unspecified sites	229	neoplasms	rs11385942_GA	0.106669	0.189996	0.750811	1.58539	1.11257	0.574505	247448	199	247249	0.0687614	FALSE	0.42765	0.435867	0.583068	3.32891	1.53365	0.32652	2247	29	2218	0.0692256
Benign neoplasm of lymph nodes	229.1	neoplasms	rs11385942_GA	0.175612	0.467542	0.414923	2.6982	1.19198	0.707209	247280	31	247249	0.0687572	FALSE	NA	NA	NA	NA	NA	NA	2219	1	2218	0.0687697
Kaposi's sarcoma	230	neoplasms	rs11385942_GA	NA	NA	NA	NA	NA	NA	247448	6	247442	0.0687614	NA	NA	NA	NA	NA	NA	NA	2247	NA	NA	NA
Simple and unspecified goiter	240	endocrine/metabolic	rs11385942_GA	-0.0102666	0.12658	0.765225	1.25783	0.989786	0.935356	227965	497	227468	0.0686083	FALSE	0.89807	0.424982	0.982672	5.35156	2.45486	0.0345842	1789	25	1764	0.0701758
Nontoxic nodular goiter	241	endocrine/metabolic	rs11385942_GA	-0.0321193	0.061282	0.857011	1.08981	0.968391	0.600193	229653	2185	227468	0.0685899	FALSE	0.0315489	0.321388	0.519765	1.85464	1.03205	0.921801	1841	77	1764	0.0693395
Nontoxic uninodular goiter	241.1	endocrine/metabolic	rs11385942_GA	-0.142674	0.10485	0.701491	1.05856	0.867037	0.173593	228282	814	227468	0.0685793	FALSE	0.157339	0.403654	0.483055	2.41101	1.17039	0.696695	1808	44	1764	0.0694325
Nontoxic multinodular goiter	241.2	endocrine/metabolic	rs11385942_GA	-0.10877	0.100579	0.732187	1.08648	0.896937	0.279504	228329	861	227468	0.0685845	FALSE	-0.0874738	0.459915	0.32622	2.05379	0.916243	0.849156	1803	39	1764	0.0691439
Thyrotoxicosis with or without goiter	242	endocrine/metabolic	rs11385942_GA	0.0707869	0.0512459	0.969413	1.18515	1.07335	0.167181	230341	2873	227468	0.0686661	FALSE	-0.746381	0.501405	0.149264	1.12045	0.474079	0.136598	1824	60	1764	0.0680677
Graves' disease	242.1	endocrine/metabolic	rs11385942_GA	0.0566102	0.105229	0.855656	1.29312	1.05824	0.590596	228146	678	227468	0.0686211	FALSE	NA	NA	NA	NA	NA	NA	1774	10	1764	0.0693591
Toxic multinodular goiter	242.2	endocrine/metabolic	rs11385942_GA	-0.0139117	0.277292	0.546398	1.63379	0.986185	0.959987	227572	104	227468	0.0686093	FALSE	NA	NA	NA	NA	NA	NA	1768	4	1764	0.0693114
Exophthalmos	242.3	endocrine/metabolic	rs11385942_GA	-0.304515	0.595451	0.178597	2.00493	0.737481	0.609069	227497	29	227468	0.0686077	FALSE	NA	NA	NA	NA	NA	NA	1767	3	1764	0.0690679
Thyrotoxic exophthalmos	242.31	endocrine/metabolic	rs11385942_GA	NA	NA	NA	NA	NA	NA	227468	NA	NA	NA	NA	NA	NA	NA	NA	NA	NA	1764	NA	NA	NA
Hypothyroidism	244	endocrine/metabolic	rs11385942_GA	0.032551	0.0225226	0.988248	1.07947	1.03309	0.148384	244160	16692	227468	0.0687369	FALSE	-0.125349	0.166008	0.630332	1.21013	0.882189	0.450202	2151	387	1764	0.0679068
Secondary hypothyroidism	244.1	endocrine/metabolic	rs11385942_GA	0.00774769	0.0861708	0.847629	1.18853	1.00778	0.928358	228530	1062	227468	0.0686114	FALSE	-0.802543	0.599411	0.107752	1.22635	0.448188	0.180608	1805	41	1764	0.0684407
Acquired hypothyroidism	244.2	endocrine/metabolic	rs11385942_GA	0.186625	0.113547	0.957849	1.49571	1.20517	0.100262	227992	524	227468	0.068639	FALSE	-0.669045	0.513813	0.155586	1.23094	0.512197	0.192876	1819	55	1764	0.068191
Iodine hypothyroidism	244.3	endocrine/metabolic	rs11385942_GA	NA	NA	NA	NA	NA	NA	227468	NA	NA	NA	NA	NA	NA	NA	NA	NA	NA	1766	2	1764	0.0693899
Hypothyroidism NOS	244.4	endocrine/metabolic	rs11385942_GA	0.030631	0.0229524	0.985511	1.07829	1.0311	0.182024	243507	16039	227468	0.0687239	FALSE	-0.120648	0.167497	0.631281	1.2191	0.886346	0.47134	2141	377	1764	0.0679918
Congenital hypothyroidism	244.5	endocrine/metabolic	rs11385942_GA	0.191392	0.395337	0.506533	2.44329	1.21093	0.628299	227511	43	227468	0.0686123	FALSE	NA	NA	NA	NA	NA	NA	1767	3	1764	0.0690679
Thyroiditis	245	endocrine/metabolic	rs11385942_GA	0.155224	0.116791	0.921919	1.4581	1.16792	0.183824	227975	507	227468	0.0686333	FALSE	0.363135	0.528585	0.428617	3.6083	1.43783	0.492086	1785	21	1764	0.0694913
Thyroiditis, acute and subacute	245.1	endocrine/metabolic	rs11385942_GA	0.0480011	0.36736	0.469263	2.01937	1.04917	0.89604	227524	56	227468	0.0686106	FALSE	NA	NA	NA	NA	NA	NA	1766	2	1764	0.069107
Chronic thyroiditis	245.2	endocrine/metabolic	rs11385942_GA	0.163999	0.143664	0.87878	1.54509	1.17821	0.253641	227800	332	227468	0.0686262	FALSE	NA	NA	NA	NA	NA	NA	1780	16	1764	0.0696865
Chronic lymphocytic thyroiditis	245.21	endocrine/metabolic	rs11385942_GA	0.154321	0.147854	0.862568	1.54186	1.16687	0.296606	227784	316	227468	0.0686245	FALSE	NA	NA	NA	NA	NA	NA	1780	16	1764	0.0696865
Other disorders of thyroid	246	endocrine/metabolic	rs11385942_GA	-0.0272772	0.119173	0.764135	1.21994	0.973091	0.818956	228038	570	227468	0.0686053	FALSE	0.239926	0.377863	0.559091	2.51057	1.27115	0.525458	1812	48	1764	0.0695579
Thyroid cyst	246.2	endocrine/metabolic	rs11385942_GA	NA	NA	NA	NA	NA	NA	227468	NA	NA	NA	NA	NA	NA	NA	NA	NA	NA	1767	3	1764	0.0690679
Abnormal results of function study of thyroid	246.7	endocrine/metabolic	rs11385942_GA	-0.127944	0.154178	0.641331	1.17545	0.879903	0.406627	227839	371	227468	0.0685972	FALSE	0.485766	0.359819	0.74915	3.12721	1.62542	0.177008	1805	41	1764	0.0701011
Secondary diabetes mellitus	249	endocrine/metabolic	rs11385942_GA	NA	NA	NA	NA	NA	NA	225215	NA	NA	NA	NA	0.396042	0.335905	0.723238	2.74387	1.48593	0.238386	1176	55	1121	0.0670608
Diabetes mellitus	250	endocrine/metabolic	rs11385942_GA	-0.0283053	0.0224473	0.930034	1.01558	0.972092	0.207322	242716	17501	225215	0.06877	FALSE	0.156534	0.12086	0.92274	1.48279	1.16945	0.195261	2111	990	1121	0.070148
Type 1 diabetes	250.1	endocrine/metabolic	rs11385942_GA	-0.00199658	0.0603826	0.884833	1.12124	0.998005	0.973622	227394	2179	225215	0.0689034	FALSE	0.478449	0.211081	1.04968	2.41011	1.61357	0.023411	1276	155	1121	0.0695921
Type 1 diabetes with ketoacidosis	250.11	endocrine/metabolic	rs11385942_GA	0.00898543	0.208117	0.654105	1.48413	1.00903	0.965562	225395	180	225215	0.0689049	FALSE	NA	NA	NA	NA	NA	NA	1140	19	1121	0.0664965
Type 1 diabetes with renal manifestations	250.12	endocrine/metabolic	rs11385942_GA	NA	NA	NA	NA	NA	NA	225215	NA	NA	NA	NA	0.409667	0.408387	0.616422	3.13892	1.50632	0.315796	1158	37	1121	0.0667565
Type 1 diabetes with ophthalmic manifestations	250.13	endocrine/metabolic	rs11385942_GA	NA	NA	NA	NA	NA	NA	225215	NA	NA	NA	NA	1.33558	0.346883	1.85584	7.35385	3.80221	0.000118002	1152	31	1121	0.0692691
Type 1 diabetes with neurological manifestations	250.14	endocrine/metabolic	rs11385942_GA	NA	NA	NA	NA	NA	NA	225215	NA	NA	NA	NA	1.13163	0.315429	1.61563	5.63501	3.1007	0.000333752	1162	41	1121	0.0695697
Diabetes type 1 with peripheral circulatory disorders	250.15	endocrine/metabolic	rs11385942_GA	NA	NA	NA	NA	NA	NA	225215	NA	NA	NA	NA	NA	NA	NA	NA	NA	NA	1131	10	1121	0.0665818
Type 2 diabetes	250.2	endocrine/metabolic	rs11385942_GA	-0.0304055	0.0228919	0.927265	1.01432	0.970052	0.184106	242051	16836	225215	0.0687668	FALSE	0.139905	0.123832	0.901811	1.46624	1.15017	0.258561	2025	904	1121	0.0694328
Type 2 diabetes with ketoacidosis	250.21	endocrine/metabolic	rs11385942_GA	NA	NA	NA	NA	NA	NA	225215	NA	NA	NA	NA	0.0550308	0.604368	0.252144	2.93525	1.05657	0.927449	1144	23	1121	0.0658295
Type 2 diabetes with renal manifestations	250.22	endocrine/metabolic	rs11385942_GA	NA	NA	NA	NA	NA	NA	225215	NA	NA	NA	NA	0.239885	0.204973	0.83708	1.87553	1.2711	0.24187	1316	195	1121	0.068258
Type 2 diabetes with ophthalmic manifestations	250.23	endocrine/metabolic	rs11385942_GA	0.0736902	0.0912465	0.896039	1.28172	1.07647	0.419324	226106	891	225215	0.0689234	FALSE	0.270438	0.268033	0.748865	2.1579	1.31054	0.312988	1222	101	1121	0.0673408
Type 2 diabetes with neurological manifestations	250.24	endocrine/metabolic	rs11385942_GA	NA	NA	NA	NA	NA	NA	225215	NA	NA	NA	NA	0.353269	0.179419	0.991638	2.00819	1.42371	0.0489575	1364	243	1121	0.0701701
Diabetes type 2 with peripheral circulatory disorders	250.25	endocrine/metabolic	rs11385942_GA	NA	NA	NA	NA	NA	NA	225215	NA	NA	NA	NA	0.329812	0.271774	0.787093	2.30315	1.39071	0.224919	1216	95	1121	0.0672928
Insulin pump user	250.3	endocrine/metabolic	rs11385942_GA	NA	NA	NA	NA	NA	NA	225215	NA	NA	NA	NA	0.259753	0.171739	0.918444	1.80386	1.29661	0.13041	1436	315	1121	0.0688646
Abnormal glucose	250.4	endocrine/metabolic	rs11385942_GA	-0.00948171	0.0361683	0.922137	1.06263	0.990563	0.793202	231454	6239	225215	0.068888	FALSE	-0.0207083	0.179808	0.68101	1.38086	0.979505	0.908311	1463	342	1121	0.0650574
Impaired fasting glucose	250.41	endocrine/metabolic	rs11385942_GA	NA	NA	NA	NA	NA	NA	225215	NA	NA	NA	NA	-0.58923	0.423275	0.214587	1.16252	0.554754	0.1639	1198	77	1121	0.0640822
Other abnormal glucose	250.42	endocrine/metabolic	rs11385942_GA	-0.0166447	0.0546585	0.882132	1.09299	0.983493	0.76073	227916	2701	225215	0.0688915	FALSE	0.0601339	0.185237	0.729816	1.51201	1.06198	0.745459	1418	297	1121	0.0660659
Glycosuria or Acetonuria	250.5	endocrine/metabolic	rs11385942_GA	0.212331	0.254114	0.723707	1.97206	1.23656	0.403394	225315	100	225215	0.0689116	FALSE	NA	NA	NA	NA	NA	NA	1126	5	1121	0.065988
Polyneuropathy in diabetes	250.6	endocrine/metabolic	rs11385942_GA	NA	NA	NA	NA	NA	NA	225215	NA	NA	NA	NA	0.536485	0.188114	1.16983	2.4525	1.70998	0.00434571	1306	185	1121	0.0713802
Diabetic retinopathy	250.7	endocrine/metabolic	rs11385942_GA	NA	NA	NA	NA	NA	NA	233259	NA	NA	NA	NA	0.529368	0.238797	1.03709	2.65788	1.69786	0.026636	1942	109	1833	0.0665502
Other disorders of pancreatic internal secretion	251	endocrine/metabolic	rs11385942_GA	0.195991	0.13068	0.932706	1.55811	1.21652	0.133673	243076	391	242685	0.0686717	FALSE	-0.00383539	0.401573	0.411666	2.03524	0.996172	0.99238	2015	48	1967	0.0675504
Hypoglycemia	251.1	endocrine/metabolic	rs11385942_GA	0.060947	0.0788372	0.907548	1.23642	1.06284	0.439479	223256	1209	222047	0.0688708	FALSE	0.593353	0.283092	1.00226	3.07296	1.81005	0.0360846	1117	71	1046	0.0665188
Abnormality of secretion of glucagon or gastrin	251.8	endocrine/metabolic	rs11385942_GA	NA	NA	NA	NA	NA	NA	242688	3	242685	0.068649	NA	NA	NA	NA	NA	NA	NA	1968	1	1967	0.0673948
Disorders of parathyroid gland	252	endocrine/metabolic	rs11385942_GA	-0.0278847	0.0878159	0.815156	1.15045	0.972501	0.750837	243739	1054	242685	0.0686413	FALSE	0.385464	0.378067	0.646565	2.90831	1.4703	0.307934	2007	40	1967	0.0680722
Hyperparathyroidism	252.1	endocrine/metabolic	rs11385942_GA	-0.0718322	0.0964519	0.766294	1.11879	0.930687	0.456425	243592	907	242685	0.0686326	FALSE	0.482406	0.407967	0.664382	3.37745	1.61997	0.237022	1998	31	1967	0.0681286
Hypoparathyroidism	252.2	endocrine/metabolic	rs11385942_GA	0.115359	0.187729	0.761128	1.59281	1.12228	0.538888	242888	203	242685	0.0686561	FALSE	NA	NA	NA	NA	NA	NA	1971	4	1967	0.0675459
Disorders of the pituitary gland and its hypothalamic control	253	endocrine/metabolic	rs11385942_GA	0.156189	0.0910204	0.97358	1.39141	1.16905	0.086167	243520	835	242685	0.0686863	FALSE	-0.0372341	0.42631	0.371957	2.04043	0.963451	0.930401	2013	46	1967	0.0673708
Pituitary hyperfunction	253.1	endocrine/metabolic	rs11385942_GA	0.119002	0.166506	0.799936	1.53918	1.12637	0.474795	242941	256	242685	0.0686584	FALSE	NA	NA	NA	NA	NA	NA	1969	2	1967	0.0673606
Acromegaly and gigantism	253.11	endocrine/metabolic	rs11385942_GA	-0.116591	0.345337	0.419435	1.65034	0.88995	0.735654	242758	73	242685	0.0686477	FALSE	NA	NA	NA	NA	NA	NA	1967	NA	NA	NA
Pituitary hypofunction	253.2	endocrine/metabolic	rs11385942_GA	0.306936	0.134443	1.03413	1.75332	1.35925	0.0224297	243022	337	242685	0.0686808	FALSE	NA	NA	NA	NA	NA	NA	1969	2	1967	0.0676145
Diabetes insipidus	253.3	endocrine/metabolic	rs11385942_GA	-0.507916	0.387802	0.254456	1.191	0.601748	0.190287	242767	82	242685	0.0686411	FALSE	NA	NA	NA	NA	NA	NA	1970	3	1967	0.0675782
Anterior pituitary disorders	253.4	endocrine/metabolic	rs11385942_GA	NA	NA	NA	NA	NA	NA	242685	NA	NA	NA	NA	NA	NA	NA	NA	NA	NA	1986	19	1967	0.0675345
Pituitary dwarfism	253.5	endocrine/metabolic	rs11385942_GA	NA	NA	NA	NA	NA	NA	242685	NA	NA	NA	NA	NA	NA	NA	NA	NA	NA	1967	NA	NA	NA
Other disorders of neurohypophysis	253.7	endocrine/metabolic	rs11385942_GA	-0.0353693	0.221388	0.607395	1.4528	0.965249	0.873069	242851	166	242685	0.0686483	FALSE	NA	NA	NA	NA	NA	NA	1985	18	1967	0.0673204
Diseases of thymus gland	254	endocrine/metabolic	rs11385942_GA	NA	NA	NA	NA	NA	NA	242697	12	242685	0.0686465	NA	NA	NA	NA	NA	NA	NA	1967	NA	NA	NA
Disorders of adrenal glands	255	endocrine/metabolic	rs11385942_GA	0.32878	0.111077	1.11008	1.71663	1.38927	0.00307719	243171	486	242685	0.0686979	FALSE	-0.952165	0.589338	0.0941276	1.02984	0.385905	0.10617	2024	57	1967	0.0662708
Adrenal hyperfunction	255.1	endocrine/metabolic	rs11385942_GA	0.488496	0.182066	1.12066	2.29304	1.62986	0.00729499	242844	159	242685	0.0686749	FALSE	NA	NA	NA	NA	NA	NA	1969	2	1967	0.0673606
Cushing's syndrome	255.11	endocrine/metabolic	rs11385942_GA	0.156524	0.289672	0.63039	1.98079	1.16944	0.588956	242767	82	242685	0.0686535	FALSE	NA	NA	NA	NA	NA	NA	1968	1	1967	0.0673948
Hyperaldosteronism	255.12	endocrine/metabolic	rs11385942_GA	0.697604	0.246731	1.20014	3.17453	2.00893	0.00469297	242759	74	242685	0.0686681	FALSE	NA	NA	NA	NA	NA	NA	1967	NA	NA	NA
Medulloadrenal hyperfunction	255.13	endocrine/metabolic	rs11385942_GA	NA	NA	NA	NA	NA	NA	242689	4	242685	0.0686508	NA	NA	NA	NA	NA	NA	NA	1967	NA	NA	NA
Adrenal hypofunction	255.2	endocrine/metabolic	rs11385942_GA	0.120999	0.184466	0.770921	1.59258	1.12862	0.511863	242894	209	242685	0.0686567	FALSE	-371.314	34984.6	0	Inf	5.49988e-162	0.991532	1997	30	1967	0.0664161
Glucocorticoid deficiency	255.21	endocrine/metabolic	rs11385942_GA	0.120999	0.184466	0.770921	1.59258	1.12862	0.511863	242894	209	242685	0.0686567	FALSE	NA	NA	NA	NA	NA	NA	1986	19	1967	0.066784
Mineralocorticoid deficiency	255.22	endocrine/metabolic	rs11385942_GA	NA	NA	NA	NA	NA	NA	242685	NA	NA	NA	NA	NA	NA	NA	NA	NA	NA	1968	1	1967	0.0673948
Adrenogenital disorders	255.3	endocrine/metabolic	rs11385942_GA	NA	NA	NA	NA	NA	NA	242701	16	242685	0.0686536	NA	NA	NA	NA	NA	NA	NA	1968	1	1967	0.0673948
Ovarian dysfunction	256	endocrine/metabolic	rs11385942_GA	NA	NA	NA	NA	NA	NA	0	NA	NA	NA	NA	NA	NA	NA	NA	NA	NA	0	NA	NA	NA
Hyperestrogenism	256.1	endocrine/metabolic	rs11385942_GA	NA	NA	NA	NA	NA	NA	242685	NA	NA	NA	NA	NA	NA	NA	NA	NA	NA	1967	NA	NA	NA
Polycystic ovaries	256.4	endocrine/metabolic	rs11385942_GA	NA	NA	NA	NA	NA	NA	0	NA	NA	NA	NA	NA	NA	NA	NA	NA	NA	0	NA	NA	NA
Testicular dysfunction	257	endocrine/metabolic	rs11385942_GA	NA	NA	NA	NA	NA	NA	0	NA	NA	NA	NA	NA	NA	NA	NA	NA	NA	0	NA	NA	NA
Testicular hypofunction	257.1	endocrine/metabolic	rs11385942_GA	NA	NA	NA	NA	NA	NA	0	NA	NA	NA	NA	NA	NA	NA	NA	NA	NA	0	NA	NA	NA
Iatrogenic endocrine disorders	258	endocrine/metabolic	rs11385942_GA	0.383897	0.27248	0.824958	2.4191	1.46799	0.158865	242762	77	242685	0.068659	FALSE	NA	NA	NA	NA	NA	NA	1969	2	1967	0.0673606
Postablative ovarian failure	258.1	endocrine/metabolic	rs11385942_GA	NA	NA	NA	NA	NA	NA	0	NA	NA	NA	NA	NA	NA	NA	NA	NA	NA	0	NA	NA	NA
Other endocrine disorders	259	endocrine/metabolic	rs11385942_GA	0.133126	0.197095	0.759062	1.64856	1.14239	0.499397	242866	181	242685	0.0686565	FALSE	NA	NA	NA	NA	NA	NA	1986	19	1967	0.0672875
Nonspecific abnormal results of other endocrine function study	259.1	endocrine/metabolic	rs11385942_GA	0.819916	0.382662	0.991868	4.53783	2.27031	0.03214	242713	28	242685	0.0686584	FALSE	NA	NA	NA	NA	NA	NA	1969	2	1967	0.0676145
Carcinoid syndrome	259.2	endocrine/metabolic	rs11385942_GA	0.0709227	0.42553	0.415552	2.27009	1.0735	0.867631	242726	41	242685	0.0686506	FALSE	NA	NA	NA	NA	NA	NA	1970	3	1967	0.0675799
Delay in sexual development and puberty NEC	259.3	endocrine/metabolic	rs11385942_GA	NA	NA	NA	NA	NA	NA	242695	10	242685	0.0686491	NA	NA	NA	NA	NA	NA	NA	1968	1	1967	0.0673948
Precocious sexual development and puberty NEC	259.4	endocrine/metabolic	rs11385942_GA	NA	NA	NA	NA	NA	NA	242686	1	242685	0.0686496	NA	NA	NA	NA	NA	NA	NA	1967	NA	NA	NA
Polyglandular activity in multiple endocrine adenomatosis	259.8	endocrine/metabolic	rs11385942_GA	NA	NA	NA	NA	NA	NA	242685	NA	NA	NA	NA	NA	NA	NA	NA	NA	NA	1967	NA	NA	NA
Protein-calorie malnutrition	260	endocrine/metabolic	rs11385942_GA	-0.116764	0.211428	0.572281	1.31571	0.889795	0.580768	240931	195	240736	0.0687318	FALSE	-0.00405152	0.210168	0.645641	1.47676	0.995957	0.98462	1931	200	1731	0.0679371
Cachexia	260.1	endocrine/metabolic	rs11385942_GA	-0.0676979	0.425194	0.361205	1.97108	0.934543	0.873498	240782	46	240736	0.0687369	FALSE	-0.0454493	0.471395	0.329926	2.17867	0.955568	0.923191	1766	35	1731	0.0680722
severe protein-calorie malnutrition	260.2	endocrine/metabolic	rs11385942_GA	NA	NA	NA	NA	NA	NA	240745	9	240736	0.0687392	NA	-0.0456371	0.347661	0.448435	1.78218	0.955389	0.895563	1800	69	1731	0.0678928
Kwashiorkor	260.21	endocrine/metabolic	rs11385942_GA	NA	NA	NA	NA	NA	NA	240736	NA	NA	NA	NA	NA	NA	NA	NA	NA	NA	1732	1	1731	0.0679677
Nutritional marasmus	260.22	endocrine/metabolic	rs11385942_GA	NA	NA	NA	NA	NA	NA	240742	6	240736	0.0687401	NA	NA	NA	NA	NA	NA	NA	1737	6	1731	0.0680596
Adult failure to thrive	260.3	endocrine/metabolic	rs11385942_GA	NA	NA	NA	NA	NA	NA	240736	NA	NA	NA	NA	0.258571	0.309026	0.670832	2.27994	1.29508	0.402746	1801	70	1731	0.0686863
Anorexia	260.6	endocrine/metabolic	rs11385942_GA	0.0216444	0.0785581	0.873035	1.1881	1.02188	0.782916	241994	1258	240736	0.0687443	FALSE	0.300477	0.35591	0.625012	2.56943	1.3505	0.39853	1781	50	1731	0.0685898
Polyphagia	260.7	endocrine/metabolic	rs11385942_GA	0.42155	0.330965	0.747737	2.77463	1.52432	0.20277	240786	50	240736	0.0687445	FALSE	NA	NA	NA	NA	NA	NA	1733	2	1731	0.0682147
Vitamin deficiency	261	endocrine/metabolic	rs11385942_GA	0.00901872	0.0419616	0.928512	1.09455	1.00906	0.829824	245254	4518	240736	0.0687469	FALSE	0.108813	0.167258	0.794695	1.5335	1.11495	0.515323	2046	315	1731	0.0689316
Vitamin A deficiency	261.1	endocrine/metabolic	rs11385942_GA	NA	NA	NA	NA	NA	NA	240739	3	240736	0.0687368	NA	NA	NA	NA	NA	NA	NA	1731	NA	NA	NA
Vitamin B-complex deficiencies	261.2	endocrine/metabolic	rs11385942_GA	0.0539769	0.062168	0.932399	1.18981	1.05546	0.385261	242696	1960	240736	0.0687653	FALSE	0.000329445	0.235704	0.612061	1.54985	1.00033	0.998885	1886	155	1731	0.0679125
Vitamin C deficiencies	261.3	endocrine/metabolic	rs11385942_GA	NA	NA	NA	NA	NA	NA	240744	8	240736	0.0687374	NA	NA	NA	NA	NA	NA	NA	1732	1	1731	0.0679677
Vitamin D deficiency	261.4	endocrine/metabolic	rs11385942_GA	-0.0292259	0.0558314	0.869028	1.08172	0.971197	0.600649	243350	2614	240736	0.0687177	FALSE	0.281182	0.187597	0.904521	1.8917	1.3247	0.133909	1943	212	1731	0.0700291
Rickets or osteomalacia	261.41	endocrine/metabolic	rs11385942_GA	0.691159	0.323511	1.0005	3.60125	1.99603	0.0326443	240779	43	240736	0.0687482	FALSE	NA	NA	NA	NA	NA	NA	1733	2	1731	0.0679284
Mineral deficiency NEC	262	endocrine/metabolic	rs11385942_GA	0.0179754	0.0929055	0.84451	1.21594	1.01814	0.846583	241634	898	240736	0.0687423	FALSE	-0.257247	0.592896	0.187993	2.09175	0.773178	0.664375	1761	30	1731	0.067699
Other nutritional deficiency	263	endocrine/metabolic	rs11385942_GA	-0.144998	0.596447	0.20954	2.36174	0.865024	0.807926	240761	25	240736	0.0687367	FALSE	-0.331799	0.388475	0.304079	1.42718	0.717631	0.393045	1804	73	1731	0.0672253
Lack of normal physiological development	264	endocrine/metabolic	rs11385942_GA	NA	NA	NA	NA	NA	NA	240741	5	240736	0.0687383	NA	NA	NA	NA	NA	NA	NA	1734	3	1731	0.0681756
Short stature	264.1	endocrine/metabolic	rs11385942_GA	NA	NA	NA	NA	NA	NA	240736	NA	NA	NA	NA	NA	NA	NA	NA	NA	NA	1731	NA	NA	NA
Failure to thrive (childhood)	264.2	endocrine/metabolic	rs11385942_GA	NA	NA	NA	NA	NA	NA	240736	NA	NA	NA	NA	NA	NA	NA	NA	NA	NA	1734	3	1731	0.0681756
Delayed milestones	264.3	endocrine/metabolic	rs11385942_GA	NA	NA	NA	NA	NA	NA	240741	5	240736	0.0687383	NA	NA	NA	NA	NA	NA	NA	1731	NA	NA	NA
Lack of normal physiological development, unspecified	264.9	endocrine/metabolic	rs11385942_GA	NA	NA	NA	NA	NA	NA	240736	NA	NA	NA	NA	NA	NA	NA	NA	NA	NA	1731	NA	NA	NA
Proteinuria	269	endocrine/metabolic	rs11385942_GA	-0.322	0.21777	0.459264	1.08287	0.724698	0.139242	246809	220	246589	0.0687611	FALSE	0.444522	0.323978	0.781056	2.81884	1.55975	0.17004	2157	58	2099	0.0691205
Disorders of protein plasma/amino-acid transport and metabolism	270	endocrine/metabolic	rs11385942_GA	0.0368724	0.118732	0.815585	1.29982	1.03756	0.756141	247131	542	246589	0.0687821	FALSE	0.046124	0.293964	0.560056	1.79051	1.0472	0.875321	2191	92	2099	0.06849
Disturbances of amino-acid transport	270.1	endocrine/metabolic	rs11385942_GA	0.251688	0.349966	0.601903	2.41238	1.28619	0.472031	246641	52	246589	0.0687807	FALSE	NA	NA	NA	NA	NA	NA	2116	17	2099	0.0680978
Disturbances of sulphur-bearing amino-acid metabolism	270.11	endocrine/metabolic	rs11385942_GA	NA	NA	NA	NA	NA	NA	246594	5	246589	0.0687776	NA	NA	NA	NA	NA	NA	NA	2113	14	2099	0.0681945
Phenylketonuria [PKU]	270.12	endocrine/metabolic	rs11385942_GA	NA	NA	NA	NA	NA	NA	246592	3	246589	0.0687761	NA	NA	NA	NA	NA	NA	NA	2099	NA	NA	NA
Disorders of amino-acid metabolism	270.2	endocrine/metabolic	rs11385942_GA	0.248766	0.525531	0.383842	3.18502	1.28244	0.635956	246612	23	246589	0.0687787	FALSE	NA	NA	NA	NA	NA	NA	2107	8	2099	0.0686298
Disorders of urea cycle metabolism	270.21	endocrine/metabolic	rs11385942_GA	NA	NA	NA	NA	NA	NA	246592	3	246589	0.0687761	NA	NA	NA	NA	NA	NA	NA	2106	7	2099	0.0686624
Disorders of plasma protein metabolism	270.3	endocrine/metabolic	rs11385942_GA	-0.00251633	0.130018	0.765615	1.27569	0.997487	0.984559	247056	467	246589	0.0687766	FALSE	0.2398	0.320011	0.640073	2.27353	1.27099	0.453647	2164	65	2099	0.0688861
Polyclonal hypergammaglobulinemia	270.31	endocrine/metabolic	rs11385942_GA	-0.486307	0.512987	0.187156	1.47614	0.614893	0.343134	246635	46	246589	0.0687723	FALSE	NA	NA	NA	NA	NA	NA	2100	1	2099	0.0683824
Paraproteinemia	270.32	endocrine/metabolic	rs11385942_GA	0.0724294	0.13691	0.813359	1.39248	1.07512	0.596785	246984	395	246589	0.0687845	FALSE	0.133505	0.468597	0.396445	2.59409	1.14283	0.775719	2130	31	2099	0.0685857
Amyloidosis	270.33	endocrine/metabolic	rs11385942_GA	-0.39991	0.309847	0.343297	1.1703	0.670381	0.196819	246706	117	246589	0.0687667	FALSE	NA	NA	NA	NA	NA	NA	2110	11	2099	0.0682945
Alpha-1-antitrypsin deficiency	270.34	endocrine/metabolic	rs11385942_GA	NA	NA	NA	NA	NA	NA	246589	NA	NA	NA	NA	NA	NA	NA	NA	NA	NA	2104	5	2099	0.06849
Macroglobulinemia	270.35	endocrine/metabolic	rs11385942_GA	-0.617515	0.458053	0.190052	1.18983	0.539283	0.177617	246654	65	246589	0.068769	FALSE	NA	NA	NA	NA	NA	NA	2099	NA	NA	NA
Other specified disorders of plasma protein metabolism	270.38	endocrine/metabolic	rs11385942_GA	NA	NA	NA	NA	NA	NA	246590	1	246589	0.0687767	NA	0.467025	0.436132	0.607288	3.46696	1.59524	0.284245	2129	30	2099	0.0688516
Disorders of carbohydrate transport and metabolism	271	endocrine/metabolic	rs11385942_GA	0.296441	0.156751	0.975933	1.80681	1.34506	0.0586038	247448	250	247198	0.0687614	FALSE	-0.00026413	0.286383	0.544558	1.68845	0.999736	0.999264	2247	101	2146	0.0692256
Intestinal disaccharidase deficiencies and disaccharide malabsorption	271.3	endocrine/metabolic	rs11385942_GA	0.222798	0.19132	0.841159	1.78549	1.24957	0.244208	247376	178	247198	0.0687511	FALSE	-0.0737328	0.308082	0.480576	1.62596	0.92892	0.810851	2239	93	2146	0.0690266
Other disorders of carbohydrate transport and metabolism	271.9	endocrine/metabolic	rs11385942_GA	0.443458	0.273306	0.874435	2.57259	1.55809	0.104682	247271	73	247198	0.0687499	FALSE	NA	NA	NA	NA	NA	NA	2156	10	2146	0.0696531
Disorders of lipoid metabolism	272	endocrine/metabolic	rs11385942_GA	0.0153047	0.0159501	0.984084	1.04758	1.01542	0.337289	247448	38286	209162	0.0687614	FALSE	0.0883677	0.15332	0.815172	1.48866	1.09239	0.56437	2247	1807	440	0.0692256
Hyperlipidemia	272.1	endocrine/metabolic	rs11385942_GA	0.015086	0.0159943	0.983783	1.04744	1.0152	0.345572	247191	38029	209162	0.06876	FALSE	0.0927046	0.153354	0.818661	1.49523	1.09714	0.545502	2240	1800	440	0.069442
Hypercholesterolemia	272.11	endocrine/metabolic	rs11385942_GA	0.0241535	0.0170246	0.990725	1.0591	1.02445	0.155974	241737	32575	209162	0.0688212	FALSE	0.149007	0.171704	0.833334	1.63576	1.16068	0.385498	1266	826	440	0.0700944
Hyperglyceridemia	272.12	endocrine/metabolic	rs11385942_GA	-0.100857	0.195889	0.601904	1.30103	0.904062	0.606646	209387	225	209162	0.068633	FALSE	-0.0944407	0.327509	0.459397	1.67531	0.909882	0.77307	550	110	440	0.0628755
Mixed hyperlipidemia	272.13	endocrine/metabolic	rs11385942_GA	0.098113	0.0834272	0.933102	1.29436	1.10309	0.239582	210211	1049	209162	0.0686716	FALSE	-0.110272	0.19123	0.616365	1.3066	0.895591	0.564178	1029	589	440	0.0617415
Hyperchylomicronemia	272.14	endocrine/metabolic	rs11385942_GA	NA	NA	NA	NA	NA	NA	209175	13	209162	0.0686403	NA	NA	NA	NA	NA	NA	NA	449	9	440	0.0635501
Unspecified disorder of lipoid metabolism	272.9	endocrine/metabolic	rs11385942_GA	0.0268041	0.121982	0.801925	1.2945	1.02717	0.826074	209682	520	209162	0.0686437	FALSE	-0.696079	0.5418	0.145522	1.28547	0.498536	0.198879	498	58	440	0.0603052
Gout and other crystal arthropathies	274	endocrine/metabolic	rs11385942_GA	-0.0143125	0.0332372	0.923104	1.05157	0.985789	0.666746	247448	7575	239873	0.0687614	FALSE	-0.118759	0.187175	0.605366	1.26379	0.888022	0.525767	2247	272	1975	0.0692256
Gout	274.1	endocrine/metabolic	rs11385942_GA	-0.0276155	0.0342879	0.908995	1.03978	0.972762	0.420589	247053	7180	239873	0.0687396	FALSE	-0.175644	0.197713	0.558792	1.21625	0.838916	0.374337	2227	252	1975	0.0689522
Gouty arthropathy	274.11	endocrine/metabolic	rs11385942_GA	-0.0320114	0.136357	0.733468	1.25298	0.968496	0.814393	240309	436	239873	0.0687855	FALSE	-0.0746857	0.276018	0.517679	1.53971	0.928035	0.786712	2087	112	1975	0.0697587
Crystal arthropathies	274.2	endocrine/metabolic	rs11385942_GA	0.1737	0.121692	0.929542	1.49883	1.1897	0.153472	240332	459	239873	0.0688119	FALSE	-0.13287	0.521345	0.263169	2.14783	0.875579	0.798832	2007	32	1975	0.0698378
Chondrocalcinosis	274.21	endocrine/metabolic	rs11385942_GA	0.212913	0.135327	0.939419	1.59828	1.23728	0.115643	240232	359	239873	0.0688114	FALSE	-0.0580773	0.523693	0.282679	2.32839	0.943577	0.911696	2005	30	1975	0.0699075
Disorders of mineral metabolism	275	endocrine/metabolic	rs11385942_GA	-0.00240494	0.0577259	0.889238	1.11514	0.997598	0.966769	247448	2390	245058	0.0687614	FALSE	0.148702	0.165333	0.829924	1.58936	1.16033	0.368432	2247	303	1944	0.0692256
Disorders of iron metabolism	275.1	hematopoietic	rs11385942_GA	-0.0872645	0.116032	0.724364	1.14223	0.916435	0.452006	245690	632	245058	0.0687498	FALSE	NA	NA	NA	NA	NA	NA	1956	12	1944	0.0677876
Hereditary hemochromatosis	275.11	hematopoietic	rs11385942_GA	NA	NA	NA	NA	NA	NA	245058	NA	NA	NA	NA	NA	NA	NA	NA	NA	NA	1946	2	1944	0.0681359
Disorders of copper metabolism	275.2	endocrine/metabolic	rs11385942_GA	NA	NA	NA	NA	NA	NA	245063	5	245058	0.0687644	NA	NA	NA	NA	NA	NA	NA	1949	5	1944	0.0677763
Disorders of magnesium metabolism	275.3	endocrine/metabolic	rs11385942_GA	-0.151874	0.140371	0.644928	1.11934	0.859097	0.279279	245514	456	245058	0.0687469	FALSE	0.0457891	0.220781	0.662331	1.58028	1.04685	0.835701	2114	170	1944	0.0681282
Disorders of calcium/phosphorus metabolism	275.5	endocrine/metabolic	rs11385942_GA	0.0631414	0.0731299	0.920214	1.22589	1.06518	0.38791	246461	1403	245058	0.0687866	FALSE	0.337226	0.248264	0.834985	2.22302	1.40106	0.174358	2049	105	1944	0.0691237
Hypocalcemia	275.51	endocrine/metabolic	rs11385942_GA	NA	NA	NA	NA	NA	NA	245058	NA	NA	NA	NA	0.363305	0.334954	0.7003	2.64258	1.43807	0.278081	1998	54	1944	0.0686421
Disorders of phosphorus metabolism	275.53	endocrine/metabolic	rs11385942_GA	NA	NA	NA	NA	NA	NA	245058	NA	NA	NA	NA	0.53159	0.4048	0.701602	3.52014	1.70164	0.18911	1977	33	1944	0.068583
Hypercalcemia	275.6	endocrine/metabolic	rs11385942_GA	NA	NA	NA	NA	NA	NA	245058	NA	NA	NA	NA	0.293053	0.321155	0.674377	2.40721	1.34051	0.361508	2008	64	1944	0.0685174
Disorders of fluid, electrolyte, and acid-base balance	276	endocrine/metabolic	rs11385942_GA	-0.0141013	0.0335206	0.922764	1.05235	0.985998	0.673992	246171	7365	238806	0.0687435	FALSE	0.113083	0.123227	0.877456	1.42322	1.11972	0.358787	2216	766	1450	0.069743
Electrolyte imbalance	276.1	endocrine/metabolic	rs11385942_GA	-0.000148827	0.0397522	0.924135	1.07999	0.999851	0.997013	243927	5121	238806	0.0687712	FALSE	0.169974	0.130161	0.915423	1.52592	1.18527	0.191596	2062	612	1450	0.0705296
Hyperosmolality and/or hypernatremia	276.11	endocrine/metabolic	rs11385942_GA	0.0309485	0.166738	0.732014	1.4098	1.03143	0.85275	239082	276	238806	0.0687761	FALSE	-0.477508	0.585806	0.152035	1.64519	0.620328	0.414998	1484	34	1450	0.0664289
Hyposmolality and/or hyponatremia	276.12	endocrine/metabolic	rs11385942_GA	0.00549578	0.0610621	0.890268	1.13113	1.00551	0.928285	240934	2128	238806	0.0687753	FALSE	0.333665	0.173062	0.984111	1.94339	1.39607	0.0538539	1691	241	1450	0.0706523
Hyperpotassemia	276.13	endocrine/metabolic	rs11385942_GA	-0.119028	0.0871202	0.745195	1.04881	0.887783	0.171859	239962	1156	238806	0.068739	FALSE	0.248783	0.164466	0.920428	1.75687	1.28246	0.130364	1746	296	1450	0.0698628
Hypopotassemia	276.14	endocrine/metabolic	rs11385942_GA	0.0330947	0.0681035	0.902176	1.17838	1.03365	0.627005	240470	1664	238806	0.0687878	FALSE	0.124994	0.176383	0.792386	1.58528	1.13314	0.478541	1730	280	1450	0.0682208
Acid-base balance disorder	276.4	endocrine/metabolic	rs11385942_GA	-0.0625676	0.0849957	0.791955	1.10537	0.93935	0.461653	239962	1156	238806	0.068755	FALSE	0.325605	0.184019	0.952928	1.96535	1.38487	0.0768256	1660	210	1450	0.0699099
Acidosis	276.41	endocrine/metabolic	rs11385942_GA	-0.114192	0.0914826	0.742095	1.0625	0.892087	0.211945	239849	1043	238806	0.0687436	FALSE	0.319637	0.202884	0.908503	2.01933	1.37663	0.115149	1618	168	1450	0.0692546
Alkalosis	276.42	endocrine/metabolic	rs11385942_GA	0.331429	0.215086	0.890413	2.07685	1.39296	0.123338	238935	129	238806	0.068787	FALSE	0.294065	0.368469	0.599664	2.59852	1.34187	0.424828	1495	45	1450	0.0676147
Hypovolemia	276.5	endocrine/metabolic	rs11385942_GA	-0.0348314	0.0553659	0.864994	1.07472	0.965768	0.529275	241488	2682	238806	0.0687481	FALSE	0.180284	0.156291	0.874765	1.61654	1.19756	0.248697	1809	359	1450	0.0694566
Fluid overload	276.6	endocrine/metabolic	rs11385942_GA	0.128748	0.119545	0.892653	1.42723	1.1374	0.281487	239301	495	238806	0.0687917	FALSE	-0.0147981	0.255829	0.575622	1.57975	0.985311	0.953873	1584	134	1450	0.0667554
Polydipsia	276.8	endocrine/metabolic	rs11385942_GA	0.147268	0.100921	0.94536	1.40472	1.15866	0.1445	239488	682	238806	0.0688026	FALSE	NA	NA	NA	NA	NA	NA	1454	4	1450	0.0667727
Other disorders of metabolism	277	endocrine/metabolic	rs11385942_GA	0.0687613	0.0898083	0.894256	1.27197	1.07118	0.443887	246399	923	245476	0.0687874	FALSE	-0.135287	0.291177	0.469803	1.48525	0.873465	0.642202	2097	108	1989	0.0703693
Disorders of porphyrin metabolism	277.1	endocrine/metabolic	rs11385942_GA	NA	NA	NA	NA	NA	NA	245495	19	245476	0.0687735	NA	NA	NA	NA	NA	NA	NA	1990	1	1989	0.0708666
Other disorders of purine and pyrimidine metabolism	277.2	endocrine/metabolic	rs11385942_GA	NA	NA	NA	NA	NA	NA	245482	6	245476	0.068769	NA	NA	NA	NA	NA	NA	NA	1990	1	1989	0.0708666
Disorders of bilirubin excretion	277.4	endocrine/metabolic	rs11385942_GA	-0.120836	0.102058	0.721184	1.07639	0.886179	0.236416	246317	841	245476	0.0687459	FALSE	0.318473	0.470499	0.476437	3.14255	1.37503	0.49848	2015	26	1989	0.0712263
Other disorders of lipoid metabolism	277.5	endocrine/metabolic	rs11385942_GA	-0.0558037	0.203572	0.619108	1.37963	0.945725	0.78399	245675	199	245476	0.068768	FALSE	-0.383957	0.347345	0.319804	1.26845	0.68116	0.268984	2081	92	1989	0.0699272
Lipoprotein disorders	277.51	endocrine/metabolic	rs11385942_GA	-0.53223	0.362496	0.264491	1.11628	0.587294	0.14204	245572	96	245476	0.0687601	FALSE	-0.441743	0.422261	0.249879	1.34722	0.642915	0.295497	2054	65	1989	0.0701181
Other deficiencies of circulating enzymes	277.6	endocrine/metabolic	rs11385942_GA	NA	NA	NA	NA	NA	NA	245491	15	245476	0.0687747	NA	NA	NA	NA	NA	NA	NA	1995	6	1989	0.0709396
Dysmetabolic syndrome X	277.7	endocrine/metabolic	rs11385942_GA	NA	NA	NA	NA	NA	NA	245476	NA	NA	NA	NA	-0.538727	0.462695	0.203924	1.30124	0.583491	0.244293	2051	62	1989	0.0699727
Carnitine deficiencies	277.8	endocrine/metabolic	rs11385942_GA	NA	NA	NA	NA	NA	NA	245476	NA	NA	NA	NA	NA	NA	NA	NA	NA	NA	1989	NA	NA	NA
Overweight, obesity and other hyperalimentation	278	endocrine/metabolic	rs11385942_GA	-0.0214635	0.0208738	0.939338	1.01943	0.978765	0.303832	247448	19943	227505	0.0687614	FALSE	-0.0893932	0.128568	0.70815	1.17297	0.914486	0.486867	2247	763	1484	0.0692256
Obesity	278.1	endocrine/metabolic	rs11385942_GA	-0.0209804	0.0210372	0.939488	1.02025	0.979238	0.31862	247106	19601	227505	0.0687655	FALSE	-0.0596738	0.136353	0.717637	1.22571	0.942072	0.661645	2116	632	1484	0.0699709
Morbid obesity	278.11	endocrine/metabolic	rs11385942_GA	NA	NA	NA	NA	NA	NA	227505	NA	NA	NA	NA	-0.0533496	0.19486	0.637107	1.37084	0.948049	0.784251	1755	271	1484	0.0707575
Localized adiposity	278.3	endocrine/metabolic	rs11385942_GA	0.429336	0.319047	0.775343	2.74159	1.53624	0.178404	227559	54	227505	0.0688772	FALSE	NA	NA	NA	NA	NA	NA	1494	10	1484	0.0723099
Abnormal weight gain	278.4	endocrine/metabolic	rs11385942_GA	-0.0750043	0.142249	0.693754	1.21303	0.92774	0.598004	227919	414	227505	0.068861	FALSE	-0.324808	0.396064	0.30175	1.45924	0.722666	0.412165	1557	73	1484	0.0709878
Disorders involving the immune mechanism	279	endocrine/metabolic	rs11385942_GA	-0.0444741	0.175594	0.665794	1.32798	0.9565	0.800053	246464	266	246198	0.0687404	FALSE	-0.054962	0.396039	0.396257	1.9153	0.946521	0.889625	2211	56	2155	0.0694502
Immunity deficiency	279.1	endocrine/metabolic	rs11385942_GA	-0.0449116	0.18966	0.645375	1.36097	0.956082	0.812812	246426	228	246198	0.0687409	FALSE	-0.419639	0.706897	0.11376	2.0902	0.657284	0.552756	2179	24	2155	0.0693279
Deficiency of humoral immunity	279.11	endocrine/metabolic	rs11385942_GA	-0.468185	0.284908	0.339984	1.04843	0.626138	0.100324	246345	147	246198	0.068729	FALSE	NA	NA	NA	NA	NA	NA	2165	10	2155	0.0692845
Autoimmune disease NEC	279.2	endocrine/metabolic	rs11385942_GA	NA	NA	NA	NA	NA	NA	246198	NA	NA	NA	NA	NA	NA	NA	NA	NA	NA	2158	3	2155	0.0695392
Other immunological findings	279.7	endocrine/metabolic	rs11385942_GA	0.0772287	0.0865492	0.907942	1.275	1.08029	0.372227	247185	987	246198	0.0687638	FALSE	0.11197	0.429406	0.43015	2.38816	1.11848	0.794281	2196	41	2155	0.0696671
Other specified disorders involving the immune mechanism	279.8	endocrine/metabolic	rs11385942_GA	NA	NA	NA	NA	NA	NA	246210	12	246198	0.0687423	NA	NA	NA	NA	NA	NA	NA	2165	10	2155	0.0700032
Iron deficiency anemias	280	hematopoietic	rs11385942_GA	0.0446495	0.0291553	0.987159	1.10669	1.04566	0.125662	237003	9299	227704	0.0688593	FALSE	0.179653	0.169182	0.850894	1.65462	1.1968	0.288285	1726	335	1391	0.0627462
Iron deficiency anemias, unspecified or not due to blood loss	280.1	hematopoietic	rs11385942_GA	0.0472965	0.0296354	0.98883	1.11065	1.04843	0.110501	236673	8969	227704	0.0688618	FALSE	0.10995	0.184293	0.76746	1.58442	1.11622	0.550772	1677	286	1391	0.0616026
Iron deficiency anemia secondary to blood loss (chronic)	280.2	hematopoietic	rs11385942_GA	0.0239984	0.129835	0.786513	1.30951	1.02429	0.853356	228159	455	227704	0.0687508	FALSE	0.138728	0.296493	0.612182	1.97786	1.14881	0.639858	1483	92	1391	0.0612502
Other deficiency anemia	281	hematopoietic	rs11385942_GA	-0.0107411	0.068521	0.862726	1.1287	0.989316	0.875437	229410	1706	227704	0.0687405	FALSE	0.59551	0.224905	1.14494	2.77761	1.81396	0.00810097	1512	121	1391	0.0642817
Megaloblastic anemia	281.1	hematopoietic	rs11385942_GA	0.026819	0.0699891	0.893082	1.17516	1.02718	0.701581	229287	1583	227704	0.0687575	FALSE	0.493051	0.404883	0.672478	3.38402	1.6373	0.223314	1428	37	1391	0.0614482
Pernicious anemia	281.11	hematopoietic	rs11385942_GA	-0.00756093	0.0901496	0.82791	1.17919	0.992468	0.933159	228684	980	227704	0.0687441	FALSE	NA	NA	NA	NA	NA	NA	1404	13	1391	0.0607536
Other vitamin B12 deficiency anemia	281.12	hematopoietic	rs11385942_GA	0.087858	0.132047	0.834547	1.40164	1.09183	0.505825	228123	419	227704	0.0687575	FALSE	0.278953	0.531733	0.386811	3.32721	1.32174	0.599854	1416	25	1391	0.0609121
Folate-deficiency anemia	281.13	hematopoietic	rs11385942_GA	-0.121171	0.177571	0.61386	1.23402	0.885882	0.494996	227982	278	227704	0.0687378	FALSE	NA	NA	NA	NA	NA	NA	1394	3	1391	0.0608619
Deficiency anemias	281.9	hematopoietic	rs11385942_GA	-0.693997	0.338225	0.238441	0.912463	0.499575	0.0401813	227832	128	227704	0.0687285	FALSE	0.498899	0.266809	0.944304	2.7095	1.64691	0.0615008	1476	85	1391	0.0628838
Hereditary hemolytic anemias	282	hematopoietic	rs11385942_GA	-0.0685767	0.196044	0.621449	1.34411	0.933722	0.726487	227921	217	227704	0.068743	FALSE	0.501753	0.524989	0.495203	4.12742	1.65161	0.339203	1411	20	1391	0.0611906
Sickle cell anemia	282.5	hematopoietic	rs11385942_GA	NA	NA	NA	NA	NA	NA	227723	19	227704	0.0687435	NA	NA	NA	NA	NA	NA	NA	1394	3	1391	0.0612231
Other hemoglobinopathies	282.8	hematopoietic	rs11385942_GA	-0.151064	0.311946	0.438876	1.50862	0.859793	0.628199	227796	92	227704	0.0687434	FALSE	NA	NA	NA	NA	NA	NA	1398	7	1391	0.0603326
Other hereditary hemolytic anemias	282.9	hematopoietic	rs11385942_GA	0.102071	0.260771	0.637892	1.7852	1.10746	0.695486	227810	106	227704	0.0687502	FALSE	NA	NA	NA	NA	NA	NA	1401	10	1391	0.0609136
Acquired hemolytic anemias	283	hematopoietic	rs11385942_GA	-0.225249	0.266475	0.453024	1.29727	0.798317	0.397947	227839	135	227704	0.0687393	FALSE	NA	NA	NA	NA	NA	NA	1408	17	1391	0.0620259
Autoimmune hemolytic anemias	283.1	hematopoietic	rs11385942_GA	-0.335222	0.32526	0.353146	1.28115	0.71518	0.302716	227804	100	227704	0.0687389	FALSE	NA	NA	NA	NA	NA	NA	1401	10	1391	0.0616267
Non-autoimmune hemolytic anemias	283.2	hematopoietic	rs11385942_GA	NA	NA	NA	NA	NA	NA	227716	12	227704	0.0687478	NA	NA	NA	NA	NA	NA	NA	1395	4	1391	0.0608204
Hemolytic-uremic syndrome	283.21	hematopoietic	rs11385942_GA	NA	NA	NA	NA	NA	NA	227710	6	227704	0.0687474	NA	NA	NA	NA	NA	NA	NA	1391	NA	NA	NA
Aplastic anemia	284	hematopoietic	rs11385942_GA	0.208819	0.115752	0.974863	1.53554	1.23222	0.0712289	228198	494	227704	0.068778	FALSE	0.308925	0.335095	0.661496	2.50035	1.36196	0.35658	1455	64	1391	0.0613677
Pancytopenia	284.1	hematopoietic	rs11385942_GA	NA	NA	NA	NA	NA	NA	227704	NA	NA	NA	NA	0.46373	0.375343	0.701332	3.12434	1.58999	0.216651	1435	44	1391	0.0615282
Constitutional aplastic anemia	284.2	hematopoietic	rs11385942_GA	-0.100223	0.422584	0.351792	1.89939	0.904635	0.812527	227752	48	227704	0.0687457	FALSE	NA	NA	NA	NA	NA	NA	1394	3	1391	0.0605057
Other anemias	285	hematopoietic	rs11385942_GA	-0.0141422	0.026379	0.935952	1.03792	0.985957	0.591877	239800	12096	227704	0.0686958	FALSE	0.3307	0.125814	1.08648	1.78017	1.39194	0.00857659	2146	755	1391	0.0682994
Acute posthemorrhagic anemia	285.1	hematopoietic	rs11385942_GA	-0.0160235	0.203596	0.644231	1.43575	0.984104	0.937269	227896	192	227704	0.0687462	FALSE	0.190641	0.204812	0.795489	1.78145	1.21002	0.351952	1597	206	1391	0.0621412
Anemia of chronic disease	285.2	hematopoietic	rs11385942_GA	0.133421	0.108421	0.917926	1.40475	1.14273	0.218479	228305	601	227704	0.0687698	FALSE	0.502525	0.184947	1.13746	2.35441	1.65289	0.00658501	1597	206	1391	0.0652646
Anemia in chronic kidney disease	285.21	hematopoietic	rs11385942_GA	NA	NA	NA	NA	NA	NA	227704	NA	NA	NA	NA	0.512869	0.248104	0.998547	2.65783	1.67008	0.0387196	1495	104	1391	0.0630355
Anemia in neoplastic disease	285.22	hematopoietic	rs11385942_GA	0.244931	0.13437	0.971971	1.64744	1.27753	0.068332	228060	356	227704	0.0687735	FALSE	0.810161	0.407125	0.923747	4.69973	2.24827	0.0465956	1416	25	1391	0.0619982
Sideroblastic anemia	285.3	hematopoietic	rs11385942_GA	NA	NA	NA	NA	NA	NA	227713	9	227704	0.0687443	NA	NA	NA	NA	NA	NA	NA	1391	NA	NA	NA
Hemoglobinuria	285.8	hematopoietic	rs11385942_GA	NA	NA	NA	NA	NA	NA	227720	16	227704	0.0687488	NA	NA	NA	NA	NA	NA	NA	1394	3	1391	0.0605057
Coagulation defects	286	hematopoietic	rs11385942_GA	-0.00423029	0.0875499	0.835147	1.17739	0.995779	0.961462	244169	1033	243136	0.0687484	FALSE	0.0354981	0.177859	0.721991	1.45283	1.03614	0.841805	1774	287	1487	0.0677196
Congenital coagulation defects	286.1	hematopoietic	rs11385942_GA	0.0533687	0.136181	0.799198	1.36432	1.05482	0.695136	243541	405	243136	0.0687553	FALSE	NA	NA	NA	NA	NA	NA	1498	11	1487	0.0671933
Von willebrand's disease	286.11	hematopoietic	rs11385942_GA	0.252929	0.246927	0.76624	2.02885	1.28779	0.305691	243240	104	243136	0.0687571	FALSE	NA	NA	NA	NA	NA	NA	1492	5	1487	0.0667932
Congenital deficiency of other clotting factors (including factor VII)	286.12	hematopoietic	rs11385942_GA	-0.029645	0.179494	0.670043	1.35723	0.97079	0.868819	243386	250	243136	0.0687476	FALSE	NA	NA	NA	NA	NA	NA	1488	1	1487	0.0669728
Congenital factor VIII disorder	286.13	hematopoietic	rs11385942_GA	0.110216	0.394453	0.467624	2.24781	1.11652	0.779926	243182	46	243136	0.0687508	FALSE	NA	NA	NA	NA	NA	NA	1487	NA	NA	NA
Encounter for long-term (current) use of anticoagulants	286.2	hematopoietic	rs11385942_GA	NA	NA	NA	NA	NA	NA	243136	NA	NA	NA	NA	0.147342	0.138527	0.879062	1.51444	1.15875	0.287496	1991	504	1487	0.0700947
Coagulation defects complicating pregnancy or postpartum	286.3	hematopoietic	rs11385942_GA	NA	NA	NA	NA	NA	NA	0	NA	NA	NA	NA	NA	NA	NA	NA	NA	NA	0	NA	NA	NA
Acquired coagulation factor deficiency	286.4	hematopoietic	rs11385942_GA	NA	NA	NA	NA	NA	NA	243146	10	243136	0.0687548	NA	NA	NA	NA	NA	NA	NA	1494	7	1487	0.0670385
Hemorrhagic disorder due to intrinsic circulating anticoagulants	286.5	hematopoietic	rs11385942_GA	0.322102	0.290708	0.743233	2.34499	1.38003	0.267866	243207	71	243136	0.0687563	FALSE	NA	NA	NA	NA	NA	NA	1505	18	1487	0.0665455
Defibrination syndrome	286.6	hematopoietic	rs11385942_GA	-0.133609	0.517499	0.264725	2.12639	0.874932	0.796266	243169	33	243136	0.0687483	FALSE	NA	NA	NA	NA	NA	NA	1498	11	1487	0.0668581
Other and unspecified coagulation defects	286.7	hematopoietic	rs11385942_GA	-0.0927266	0.153438	0.66546	1.21605	0.911443	0.545627	243498	362	243136	0.068741	FALSE	0.109548	0.206578	0.730008	1.64614	1.11577	0.595906	1674	187	1487	0.0681269
Hypercoagulable state	286.8	hematopoietic	rs11385942_GA	-0.136635	0.171979	0.611808	1.20307	0.872289	0.426914	243435	299	243136	0.0687394	FALSE	NA	NA	NA	NA	NA	NA	1503	16	1487	0.0666321
Primary hypercoagulable state	286.81	hematopoietic	rs11385942_GA	-0.136635	0.171979	0.611808	1.20307	0.872289	0.426914	243435	299	243136	0.0687394	FALSE	NA	NA	NA	NA	NA	NA	1502	15	1487	0.0666764
Abnormal coagulation profile	286.9	hematopoietic	rs11385942_GA	NA	NA	NA	NA	NA	NA	243136	NA	NA	NA	NA	0.0374043	0.253349	0.610933	1.65971	1.03811	0.882627	1615	128	1487	0.0673015
Purpura and other hemorrhagic conditions	287	hematopoietic	rs11385942_GA	-0.00490353	0.0609327	0.881266	1.11915	0.995108	0.93586	245284	2148	243136	0.0687457	FALSE	-0.0447623	0.177123	0.667439	1.33899	0.956225	0.800485	1801	314	1487	0.066917
Spontaneous ecchymoses	287.1	hematopoietic	rs11385942_GA	0.00929632	0.0779719	0.863356	1.17222	1.00934	0.905096	244426	1290	243136	0.0687524	FALSE	0.48323	0.38563	0.703424	3.2612	1.6213	0.210173	1522	35	1487	0.068088
Allergic purpura	287.2	hematopoietic	rs11385942_GA	-0.355675	0.301313	0.366224	1.20653	0.7007	0.237835	243254	118	243136	0.06874	FALSE	NA	NA	NA	NA	NA	NA	1487	NA	NA	NA
Thrombocytopenia	287.3	hematopoietic	rs11385942_GA	0.0208713	0.0675604	0.89219	1.16285	1.02109	0.757377	244843	1707	243136	0.0687577	FALSE	-0.01401	0.180903	0.682711	1.39028	0.986088	0.93827	1779	292	1487	0.06719
Primary thrombocytopenia	287.31	hematopoietic	rs11385942_GA	-0.122192	0.13547	0.671352	1.14287	0.884979	0.367064	243614	478	243136	0.0687346	FALSE	NA	NA	NA	NA	NA	NA	1498	11	1487	0.0668595
Secondary thrombocytopenia	287.32	hematopoietic	rs11385942_GA	0.0827143	0.300779	0.570244	1.8737	1.08623	0.783316	243217	81	243136	0.0687512	FALSE	0.311906	0.325525	0.68128	2.47437	1.36603	0.33798	1546	59	1487	0.0679735
Qualitative platelet defects	287.4	hematopoietic	rs11385942_GA	NA	NA	NA	NA	NA	NA	243148	12	243136	0.068746	NA	NA	NA	NA	NA	NA	NA	1492	5	1487	0.0667932
Diseases of white blood cells	288	hematopoietic	rs11385942_GA	-0.0499574	0.1044	0.770401	1.16054	0.95127	0.632281	239099	755	238344	0.0688056	FALSE	0.264176	0.174117	0.914493	1.81336	1.30236	0.129208	2045	247	1798	0.0694494
Decreased white blood cell count	288.1	hematopoietic	rs11385942_GA	-0.0785306	0.0570212	0.82522	1.03199	0.924474	0.168445	240961	2617	238344	0.0687617	FALSE	0.261757	0.318021	0.657737	2.31812	1.29921	0.410464	1864	66	1798	0.067912
Neutropenia	288.11	hematopoietic	rs11385942_GA	-0.0785306	0.0570212	0.82522	1.03199	0.924474	0.168445	240961	2617	238344	0.0687617	FALSE	0.416284	0.334219	0.739813	2.78537	1.51632	0.212933	1849	51	1798	0.0681931
Elevated white blood cell count	288.2	hematopoietic	rs11385942_GA	NA	NA	NA	NA	NA	NA	238344	NA	NA	NA	NA	0.215025	0.200435	0.821501	1.80813	1.23989	0.283366	1982	184	1798	0.0686062
Eosinophilia	288.3	hematopoietic	rs11385942_GA	-0.84096	0.38545	0.183021	0.84865	0.431296	0.0291272	238457	113	238344	0.0687978	FALSE	NA	NA	NA	NA	NA	NA	1804	6	1798	0.0676458
Other diseases of blood and blood-forming organs	289	hematopoietic	rs11385942_GA	0.109281	0.0694946	0.970864	1.27504	1.11548	0.115833	239839	1495	238344	0.0688602	FALSE	0.240334	0.25276	0.749357	2.03141	1.27167	0.341687	1909	111	1798	0.068132
Myelofibrosis	289.1	hematopoietic	rs11385942_GA	0.0110737	0.328237	0.496965	1.82465	1.01114	0.973087	238416	72	238344	0.068816	FALSE	NA	NA	NA	NA	NA	NA	1799	1	1798	0.0672788
Personal history of diseases of blood and blood-forming organs	289.3	hematopoietic	rs11385942_GA	0.199654	0.115792	0.965886	1.52163	1.22098	0.084662	238840	496	238344	0.0688444	FALSE	0.334141	0.350431	0.65444	2.63129	1.39674	0.340328	1848	50	1798	0.067954
Lymphadenitis	289.4	hematopoietic	rs11385942_GA	-0.0544051	0.0450597	0.866036	1.03338	0.947048	0.227278	242461	4117	238344	0.0687591	FALSE	0.0510471	0.23928	0.638823	1.64084	1.05237	0.831064	1944	146	1798	0.0674321
Diseases of spleen	289.5	hematopoietic	rs11385942_GA	-0.0746486	0.13978	0.697674	1.20804	0.92807	0.593312	238774	430	238344	0.0688072	FALSE	NA	NA	NA	NA	NA	NA	1813	15	1798	0.0673078
Polycythemia, secondary	289.8	hematopoietic	rs11385942_GA	-0.162554	0.163358	0.607396	1.15429	0.84997	0.319698	238142	339	237803	0.0688068	FALSE	NA	NA	NA	NA	NA	NA	1792	13	1779	0.06701
Abnormality of red blood cells	289.9	hematopoietic	rs11385942_GA	-0.136736	0.366029	0.390709	1.67244	0.8722	0.708726	238410	66	238344	0.0688135	FALSE	0.490054	0.529376	0.486055	4.11018	1.6324	0.354591	1818	20	1798	0.067673
Delirium dementia and amnestic and other cognitive disorders	290	mental disorders	rs11385942_GA	0.0633618	0.0678458	0.930431	1.21405	1.06541	0.350351	242329	1651	240678	0.068688	FALSE	-0.0186849	0.203653	0.646337	1.44038	0.981489	0.926898	1890	219	1671	0.0657995
Dementias	290.1	mental disorders	rs11385942_GA	0.0441976	0.0778134	0.894372	1.21358	1.04519	0.570039	241951	1273	240678	0.0686753	FALSE	-0.011532	0.244363	0.594407	1.55738	0.988534	0.96236	1815	144	1671	0.0657689
Alzheimer's disease	290.11	mental disorders	rs11385942_GA	0.119616	0.10074	0.919958	1.36596	1.12706	0.235083	241388	710	240678	0.0686839	FALSE	-0.189492	0.523766	0.247717	2.03783	0.827379	0.717511	1705	34	1671	0.0652912
Dementia with cerebral degenerations	290.12	mental disorders	rs11385942_GA	0.0940612	0.329972	0.538463	1.99038	1.09863	0.7756	240745	67	240678	0.0686633	FALSE	NA	NA	NA	NA	NA	NA	1683	12	1671	0.0652552
Senile dementia	290.13	mental disorders	rs11385942_GA	-0.0307947	0.108413	0.778859	1.19189	0.969675	0.776373	241372	694	240678	0.0686559	FALSE	NA	NA	NA	NA	NA	NA	1681	10	1671	0.0656285
Vascular dementia	290.16	mental disorders	rs11385942_GA	-0.452723	0.473502	0.215592	1.43938	0.635894	0.339014	240731	53	240678	0.0686563	FALSE	0.299458	0.33972	0.650084	2.50163	1.34913	0.378056	1724	53	1671	0.0662807
Delirium due to conditions classified elsewhere	290.2	mental disorders	rs11385942_GA	0.232582	0.349977	0.590253	2.36608	1.26185	0.506329	240731	53	240678	0.0686651	FALSE	-0.236941	0.347898	0.370184	1.47184	0.789038	0.49583	1753	82	1671	0.064927
Other persistent mental disorders due to conditions classified elsewhere	290.3	mental disorders	rs11385942_GA	-0.225035	0.344217	0.376964	1.47665	0.798488	0.513267	240759	81	240678	0.0686572	FALSE	0.43421	0.220072	0.98359	2.33967	1.54374	0.0484912	1799	128	1671	0.0682543
Other specified nonpsychotic and/or transient mental disorders	291	mental disorders	rs11385942_GA	-0.0236851	0.120741	0.764365	1.22786	0.976593	0.844481	241231	553	240678	0.0686579	FALSE	0.128354	0.193566	0.765033	1.63853	1.13696	0.507264	1889	218	1671	0.0665151
Transient mental disorders due to conditions classified elsewhere	291.1	mental disorders	rs11385942_GA	-1.37633	1.01601	0.0139509	1.15698	0.252503	0.175529	240705	27	240678	0.068656	FALSE	NA	NA	NA	NA	NA	NA	1676	5	1671	0.0652294
Specific nonpsychotic mental disorders due to brain damage	291.4	mental disorders	rs11385942_GA	-0.370613	0.414902	0.272906	1.4279	0.690311	0.371721	240741	63	240678	0.0686564	FALSE	0.823653	0.436979	0.870183	5.0081	2.27881	0.0594456	1693	22	1671	0.0663414
Alteration of consciousness	291.8	mental disorders	rs11385942_GA	0.0638447	0.127403	0.822762	1.35679	1.06593	0.616284	241139	461	240678	0.0686692	FALSE	-0.0137549	0.23522	0.603976	1.52651	0.986339	0.953369	1829	158	1671	0.0654382
Neurological disorders	292	mental disorders	rs11385942_GA	0.0773283	0.0384398	1.00122	1.16407	1.0804	0.0442544	245812	5134	240678	0.0687643	FALSE	0.276174	0.143181	0.990144	1.73736	1.31808	0.0537494	2094	423	1671	0.0695568
Aphasia/speech disturbance	292.1	mental disorders	rs11385942_GA	-0.0851133	0.0878335	0.76977	1.08644	0.918408	0.33253	241783	1105	240678	0.0686372	FALSE	0.244536	0.216915	0.816758	1.91896	1.27703	0.2596	1821	150	1671	0.0671579
Aphasia	292.11	mental disorders	rs11385942_GA	NA	NA	NA	NA	NA	NA	240678	NA	NA	NA	NA	0.238939	0.3382	0.613796	2.34599	1.2699	0.479876	1728	57	1671	0.0661508
Symbolic dysfunction	292.12	mental disorders	rs11385942_GA	0.123541	0.314928	0.574876	1.99966	1.1315	0.694849	240749	71	240678	0.0686642	FALSE	0.478533	0.411692	0.655689	3.38216	1.61371	0.24509	1701	30	1671	0.0662939
Mild cognitive impairment	292.2	mental disorders	rs11385942_GA	NA	NA	NA	NA	NA	NA	240678	NA	NA	NA	NA	-0.310583	0.462747	0.256534	1.63701	0.733019	0.502111	1721	50	1671	0.0649739
Memory loss	292.3	mental disorders	rs11385942_GA	0.149953	0.0598356	1.03124	1.30394	1.16178	0.0122078	242642	1964	240678	0.0687424	FALSE	0.451113	0.207277	1.02698	2.32284	1.57006	0.0295268	1814	143	1671	0.0682555
Altered mental status	292.4	mental disorders	rs11385942_GA	0.0359818	0.0603565	0.919152	1.1646	1.03664	0.551072	242804	2126	240678	0.0686805	FALSE	0.0657552	0.192024	0.721458	1.53555	1.06797	0.732026	1913	242	1671	0.0660233
Transient alteration of awareness	292.5	mental disorders	rs11385942_GA	NA	NA	NA	NA	NA	NA	240678	NA	NA	NA	NA	-0.277112	0.51353	0.230527	1.82389	0.757969	0.589457	1712	41	1671	0.0650251
Hallucinations	292.6	mental disorders	rs11385942_GA	0.111838	0.134639	0.85018	1.44255	1.11833	0.406174	241074	396	240678	0.0686736	FALSE	0.25583	0.469731	0.447864	2.94383	1.29153	0.586007	1701	30	1671	0.0657375
Symptoms involving head and neck	293	mental disorders	rs11385942_GA	0.0194967	0.0477771	0.927394	1.11846	1.01969	0.683219	245661	3440	242221	0.0688151	FALSE	-0.0528561	0.192296	0.639564	1.36258	0.948516	0.783418	2194	254	1940	0.0690791
Swelling, mass, or lump in head and neck [Space-occupying lesion, intracranial NOS]	293.1	mental disorders	rs11385942_GA	-0.105912	0.0686345	0.784178	1.02644	0.899504	0.122801	244060	1839	242221	0.0687481	FALSE	-0.0497949	0.351698	0.443729	1.79114	0.951425	0.887408	2007	67	1940	0.0695675
Schizophrenia and other psychotic disorders	295	mental disorders	rs11385942_GA	-0.0241857	0.0997175	0.798298	1.18058	0.976104	0.80836	197903	808	197095	0.0688727	FALSE	-0.112763	0.334484	0.43434	1.63525	0.893362	0.736022	1296	79	1217	0.0696466
Schizophrenia	295.1	mental disorders	rs11385942_GA	-0.0306561	0.121662	0.757603	1.22142	0.969809	0.801059	197640	545	197095	0.0688736	FALSE	NA	NA	NA	NA	NA	NA	1228	11	1217	0.0694418
Paranoid disorders	295.2	mental disorders	rs11385942_GA	-0.284487	0.46115	0.264104	1.67417	0.7524	0.537296	197142	47	197095	0.0688748	FALSE	NA	NA	NA	NA	NA	NA	1230	13	1217	0.0697329
Psychosis	295.3	mental disorders	rs11385942_GA	0.0421774	0.167119	0.739685	1.42673	1.04308	0.800747	197366	271	197095	0.0688824	FALSE	0.11544	0.338556	0.542074	2.07442	1.12237	0.733122	1280	63	1217	0.0705172
Mood disorders	296	mental disorders	rs11385942_GA	0.00947851	0.0184143	0.973601	1.04648	1.00952	0.606737	223261	26166	197095	0.0689727	FALSE	0.0113442	0.135007	0.77367	1.31445	1.01141	0.933035	1875	658	1217	0.0699749
Bipolar	296.1	mental disorders	rs11385942_GA	0.0205121	0.0581145	0.909155	1.14184	1.02072	0.724118	199402	2307	197095	0.0688946	FALSE	0.440307	0.269759	0.886064	2.57113	1.55318	0.102633	1303	86	1217	0.0719563
Depression	296.2	mental disorders	rs11385942_GA	0.0117932	0.0187685	0.975173	1.04962	1.01186	0.529775	222097	25002	197095	0.0689877	FALSE	-0.00705129	0.137398	0.7557	1.29607	0.992974	0.95907	1849	632	1217	0.0696074
Major depressive disorder	296.22	mental disorders	rs11385942_GA	0.00403741	0.0200094	0.965262	1.04402	1.00405	0.840092	218887	21792	197095	0.0689271	FALSE	-0.0593235	0.183637	0.649434	1.33686	0.942402	0.746659	1533	316	1217	0.0686771
Suicidal ideation or attempt	297	mental disorders	rs11385942_GA	-0.32665	0.140282	0.541502	0.939486	0.721336	0.0198845	197625	530	197095	0.0688305	FALSE	0.483263	0.264747	0.935729	2.66061	1.62136	0.0679437	1302	85	1217	0.0723618
Suicidal ideation	297.1	mental disorders	rs11385942_GA	NA	NA	NA	NA	NA	NA	197095	NA	NA	NA	NA	-0.176641	0.605783	0.198176	2.3242	0.83808	0.770599	1244	27	1217	0.0697307
Suicide or self-inflicted injury	297.2	mental disorders	rs11385942_GA	-0.353153	0.147153	0.519631	0.92631	0.70247	0.0163993	197588	493	197095	0.0688307	FALSE	NA	NA	NA	NA	NA	NA	1224	7	1217	0.0708913
Anxiety disorders	300	mental disorders	rs11385942_GA	-0.0107429	0.0182756	0.954372	1.02525	0.989315	0.55665	224193	27098	197095	0.0688049	FALSE	-0.0326913	0.139847	0.732855	1.26904	0.967837	0.815168	1865	648	1217	0.068171
Anxiety disorder	300.1	mental disorders	rs11385942_GA	-0.0109052	0.0220756	0.947055	1.03266	0.989154	0.621311	214850	17755	197095	0.0688263	FALSE	-0.119137	0.159015	0.645123	1.20482	0.887686	0.453725	1703	486	1217	0.0670414
Generalized anxiety disorder	300.11	mental disorders	rs11385942_GA	0.028182	0.106276	0.829838	1.2593	1.02858	0.790873	197773	678	197095	0.0688854	FALSE	-0.198188	0.335415	0.398064	1.50397	0.820215	0.554605	1310	93	1217	0.0689031
Agorophobia, social phobia, and panic disorder	300.12	mental disorders	rs11385942_GA	0.00345171	0.0582778	0.893477	1.12287	1.00346	0.95277	199420	2325	197095	0.0688833	FALSE	-0.144192	0.375291	0.381938	1.69753	0.865721	0.70082	1290	73	1217	0.0692
Phobia	300.13	mental disorders	rs11385942_GA	-0.0714201	0.0766136	0.798605	1.07854	0.931071	0.351227	198526	1431	197095	0.068847	FALSE	0.506545	0.377253	0.730752	3.28542	1.65955	0.179363	1255	38	1217	0.0710928
Generalized anxiety & phobic disorders	300.2	mental disorders	rs11385942_GA	-0.137124	0.131258	0.667327	1.11732	0.871862	0.296166	197609	514	197095	0.068857	FALSE	NA	NA	NA	NA	NA	NA	1217	NA	NA	NA
Obsessive-compulsive disorders	300.3	mental disorders	rs11385942_GA	0.244442	0.137677	0.964761	1.65668	1.27691	0.0758205	197430	335	197095	0.0689091	FALSE	NA	NA	NA	NA	NA	NA	1220	3	1217	0.0698971
Dysthymic disorder	300.4	mental disorders	rs11385942_GA	-0.0781965	0.0528129	0.832574	1.02413	0.924783	0.138705	200161	3066	197095	0.0688051	FALSE	-0.0388883	0.213823	0.620353	1.43938	0.961858	0.855684	1435	218	1217	0.0690951
Acute reaction to stress	300.8	mental disorders	rs11385942_GA	-0.0345006	0.0560564	0.864073	1.07649	0.966088	0.53825	199689	2594	197095	0.0688545	FALSE	-0.511286	0.717039	0.0982145	1.90781	0.599724	0.475814	1242	25	1217	0.0694638
Posttraumatic stress disorder	300.9	mental disorders	rs11385942_GA	0.120186	0.139873	0.847898	1.46867	1.12771	0.390202	197455	360	197095	0.0688945	FALSE	0.440153	0.400952	0.645034	3.19501	1.55295	0.272305	1251	34	1217	0.0709584
Personality disorders	301	mental disorders	rs11385942_GA	-0.103564	0.113201	0.716873	1.11794	0.901618	0.360261	197764	669	197095	0.0688581	FALSE	-1.0769	1.02055	0.0188597	1.58703	0.340651	0.291327	1238	21	1217	0.0692847
Schizoid personality disorder	301.1	mental disorders	rs11385942_GA	-0.256333	0.285823	0.419817	1.29917	0.773884	0.369813	197215	120	197095	0.0688697	FALSE	NA	NA	NA	NA	NA	NA	1219	2	1217	0.0699545
Antisocial/borderline personality disorder	301.2	mental disorders	rs11385942_GA	-0.0296829	0.216238	0.617896	1.448	0.970753	0.890818	197265	170	197095	0.0688777	FALSE	NA	NA	NA	NA	NA	NA	1224	7	1217	0.0696687
Sexual and gender identity disorders	302	mental disorders	rs11385942_GA	-0.0594902	0.0476345	0.857214	1.03324	0.942245	0.211706	200842	3747	197095	0.0688075	FALSE	NA	NA	NA	NA	NA	NA	1235	18	1217	0.070647
Decreased libido	302.1	mental disorders	rs11385942_GA	-0.0130975	0.109288	0.791265	1.21509	0.986988	0.904607	197758	663	197095	0.0688769	FALSE	NA	NA	NA	NA	NA	NA	1229	12	1217	0.0701884
Psychogenic and somatoform disorders	303	mental disorders	rs11385942_GA	-0.036703	0.0580838	0.858637	1.07826	0.963962	0.527454	199521	2426	197095	0.0688514	FALSE	0.0759161	0.469973	0.373525	2.4567	1.07887	0.871674	1252	35	1217	0.0701034
Dissociative disorder	303.1	mental disorders	rs11385942_GA	0.49808	0.232826	1.01215	2.53341	1.64556	0.0324133	197191	96	197095	0.0688977	FALSE	NA	NA	NA	NA	NA	NA	1218	1	1217	0.0700119
Psychogenic disorder	303.3	mental disorders	rs11385942_GA	-0.0537924	0.0761879	0.813521	1.09685	0.947629	0.480158	198518	1423	197095	0.0688554	FALSE	0.584922	0.477086	0.616737	4.19331	1.79485	0.220187	1238	21	1217	0.0708962
Gastrointestinal malfunction arising from mental factors	303.31	mental disorders	rs11385942_GA	-0.558373	0.591006	0.139425	1.53852	0.572139	0.344769	197132	37	197095	0.0688733	FALSE	NA	NA	NA	NA	NA	NA	1232	15	1217	0.0708356
Somatoform disorder	303.4	mental disorders	rs11385942_GA	0.0168185	0.0930172	0.843356	1.21479	1.01696	0.856516	197991	896	197095	0.0688839	FALSE	NA	NA	NA	NA	NA	NA	1233	16	1217	0.0695657
Adjustment reaction	304	mental disorders	rs11385942_GA	0.00579064	0.0355833	0.937436	1.07777	1.00581	0.870727	203465	6370	197095	0.068901	FALSE	-0.419862	0.320284	0.330263	1.17364	0.657137	0.18989	1336	119	1217	0.0678967
Eating disorder	305.2	mental disorders	rs11385942_GA	-0.351906	0.155254	0.511293	0.941061	0.703346	0.0234114	197535	440	197095	0.0688365	FALSE	NA	NA	NA	NA	NA	NA	1227	10	1217	0.0715281
Anorexia nervosa	305.21	mental disorders	rs11385942_GA	-0.289422	0.224652	0.467175	1.1321	0.748696	0.197637	197294	199	197095	0.0688624	FALSE	NA	NA	NA	NA	NA	NA	1217	NA	NA	NA
Other mental disorder	306	mental disorders	rs11385942_GA	0.021877	0.0557046	0.914853	1.13818	1.02212	0.694517	199603	2508	197095	0.0688991	FALSE	-0.153958	0.230376	0.532066	1.31863	0.857308	0.503948	1405	188	1217	0.0687822
Mental disorders durring/after pregnancy	306.1	mental disorders	rs11385942_GA	NA	NA	NA	NA	NA	NA	0	NA	NA	NA	NA	NA	NA	NA	NA	NA	NA	0	NA	NA	NA
Tension headache	306.9	mental disorders	rs11385942_GA	0.0531009	0.058814	0.937953	1.18125	1.05454	0.366599	199281	2186	197095	0.0689199	FALSE	0.0739195	0.464357	0.376545	2.42686	1.07672	0.873522	1251	34	1217	0.0701623
Conduct disorders	312	mental disorders	rs11385942_GA	0.0544629	0.211031	0.680289	1.56154	1.05597	0.796345	246262	168	246094	0.0687569	FALSE	NA	NA	NA	NA	NA	NA	2193	6	2187	0.0709302
Impulse control disorder	312.3	mental disorders	rs11385942_GA	NA	NA	NA	NA	NA	NA	246112	18	246094	0.0687553	NA	NA	NA	NA	NA	NA	NA	2188	1	2187	0.0708675
Pervasive developmental disorders	313	mental disorders	rs11385942_GA	0.17304	0.132472	0.90811	1.52775	1.18891	0.19147	246481	387	246094	0.0687732	FALSE	-382.361	31967.9	NA	Inf	8.76623e-167	0.990457	2210	23	2187	0.0699364
Attention deficit hyperactivity disorder	313.1	mental disorders	rs11385942_GA	0.0972608	0.467196	0.38368	2.49162	1.10215	0.835089	246127	33	246094	0.0687552	FALSE	NA	NA	NA	NA	NA	NA	2200	13	2187	0.0702543
Tics and stuttering	313.2	mental disorders	rs11385942_GA	-0.00743221	0.201901	0.652322	1.44402	0.992595	0.970636	246288	194	246094	0.068754	FALSE	NA	NA	NA	NA	NA	NA	2188	1	2187	0.0706396
Autism	313.3	mental disorders	rs11385942_GA	0.226873	0.254351	0.734065	2.00212	1.25467	0.372411	246194	100	246094	0.0687609	FALSE	NA	NA	NA	NA	NA	NA	2189	2	2187	0.0706074
Develomental delays and disorders	315	mental disorders	rs11385942_GA	-0.0482637	0.100145	0.778583	1.15338	0.952883	0.629851	246913	819	246094	0.0687444	FALSE	-101.509	7843.28	0	2.272e+132	8.22769e-45	0.989674	2218	31	2187	0.0696842
Learning disorder	315.1	mental disorders	rs11385942_GA	-0.0667828	0.226513	0.58184	1.42041	0.935398	0.768124	246256	162	246094	0.0687517	FALSE	NA	NA	NA	NA	NA	NA	2191	4	2187	0.0705429
Speech and language disorder	315.2	mental disorders	rs11385942_GA	-0.540191	0.321602	0.28986	1.03623	0.582637	0.0930181	246217	123	246094	0.0687405	FALSE	NA	NA	NA	NA	NA	NA	2192	5	2187	0.0705107
Mental retardation	315.3	mental disorders	rs11385942_GA	NA	NA	NA	NA	NA	NA	246103	9	246094	0.0687537	NA	NA	NA	NA	NA	NA	NA	2190	3	2187	0.0705751
Substance addiction and disorders	316	mental disorders	rs11385942_GA	0.0395438	0.125844	0.805662	1.32047	1.04034	0.753348	235520	480	235040	0.0686812	FALSE	0.0185454	0.255081	0.599232	1.63825	1.01872	0.942042	1484	144	1340	0.0704562
Polyneuropathy due to drugs	316.1	mental disorders	rs11385942_GA	-0.416557	0.418456	0.258161	1.37079	0.659313	0.319512	235105	65	235040	0.0686691	FALSE	NA	NA	NA	NA	NA	NA	1352	12	1340	0.071081
Alcohol-related disorders	317	mental disorders	rs11385942_GA	0.0719701	0.0386032	0.995546	1.15822	1.07462	0.0622717	240157	5117	235040	0.068777	FALSE	0.0138089	0.294178	0.54549	1.74441	1.0139	0.962561	1439	99	1340	0.0709024
Alcoholism	317.1	mental disorders	rs11385942_GA	0.0962712	0.0456691	1.00568	1.20289	1.10106	0.0350297	238598	3558	235040	0.0687707	FALSE	-0.181589	0.34273	0.399425	1.55338	0.833944	0.596229	1424	84	1340	0.0702563
Alcoholic liver damage	317.11	mental disorders	rs11385942_GA	0.020732	0.0976748	0.838573	1.23021	1.02095	0.831908	235855	815	235040	0.0686801	FALSE	NA	NA	NA	NA	NA	NA	1356	16	1340	0.0708754
Tobacco use disorder	318	mental disorders	rs11385942_GA	0.00836145	0.0322171	0.946184	1.07356	1.0084	0.795223	242851	7811	235040	0.0686949	FALSE	-0.034543	0.126419	0.752234	1.23548	0.966047	0.784667	2187	847	1340	0.0693137
Meningitis	320	neurological	rs11385942_GA	0.138177	0.10305	0.932673	1.39748	1.14818	0.179964	246741	659	246082	0.0687774	FALSE	NA	NA	NA	NA	NA	NA	2224	8	2216	0.0694409
Encephalitis	323	neurological	rs11385942_GA	-0.10877	0.153961	0.654097	1.19776	0.896937	0.479891	246447	365	246082	0.0687423	FALSE	NA	NA	NA	NA	NA	NA	2221	5	2216	0.0693095
Acute (transverse) myelitis	323.2	neurological	rs11385942_GA	-0.405597	0.359138	0.302949	1.26112	0.666579	0.258744	246169	87	246082	0.0687445	FALSE	NA	NA	NA	NA	NA	NA	2217	1	2216	0.0694346
Encephalitis, non-infectious	323.8	neurological	rs11385942_GA	NA	NA	NA	NA	NA	NA	246083	1	246082	0.0687519	NA	NA	NA	NA	NA	NA	NA	2221	5	2216	0.0693095
Other CNS infection and poliomyelitis	324	neurological	rs11385942_GA	-0.101824	0.156168	0.655537	1.21097	0.903188	0.514391	246435	353	246082	0.0687431	FALSE	-0.231543	0.694081	0.143852	2.49389	0.793309	0.738685	2236	20	2216	0.0693426
Jakob-Creutzfeldt disease	324.1	neurological	rs11385942_GA	-18.968	93.7016	3.62327e-164	1.39233e-07	5.78514e-09	0.839581	246104	22	246082	0.068746	FALSE	NA	NA	NA	NA	NA	NA	2216	NA	NA	NA
Phlebitis and thrombophlebitis of intracranial venous sinuses	325	neurological	rs11385942_GA	0.300102	0.429668	0.519287	2.88443	1.35	0.484895	246115	33	246082	0.0687551	FALSE	NA	NA	NA	NA	NA	NA	2218	2	2216	0.0694033
Sleep disorders	327	neurological	rs11385942_GA	0.0398343	0.0323621	0.976151	1.1082	1.04064	0.218363	243667	7495	236172	0.0687851	FALSE	-0.0903943	0.149295	0.676579	1.21613	0.913571	0.544864	2013	467	1546	0.0708
Hypersomnia	327.1	neurological	rs11385942_GA	0.101311	0.22762	0.687092	1.68465	1.10662	0.656258	236311	139	236172	0.0687094	FALSE	-0.0589514	0.320973	0.473664	1.68813	0.942753	0.854276	1628	82	1546	0.0720021
Sleep apnea	327.3	neurological	rs11385942_GA	0.0129017	0.0421763	0.931733	1.09927	1.01299	0.759681	240649	4477	236172	0.0687213	FALSE	-0.168875	0.155456	0.617468	1.13709	0.844615	0.277338	2009	463	1546	0.0697708
Central/nonobstroctive sleep apnea	327.31	neurological	rs11385942_GA	NA	NA	NA	NA	NA	NA	236172	NA	NA	NA	NA	0.546198	0.483243	0.583607	4.06603	1.72667	0.25836	1566	20	1546	0.0729176
Obstructive sleep apnea	327.32	neurological	rs11385942_GA	NA	NA	NA	NA	NA	NA	236172	NA	NA	NA	NA	-0.129948	0.176076	0.614057	1.2268	0.878142	0.460503	1876	330	1546	0.0707252
Insomnia	327.4	neurological	rs11385942_GA	0.0458715	0.0405385	0.96613	1.13256	1.04694	0.257822	240867	4695	236172	0.0687643	FALSE	-0.0930817	0.177543	0.634669	1.27556	0.911119	0.600087	1850	304	1546	0.0711505
Organic or persistent insomnia	327.41	neurological	rs11385942_GA	NA	NA	NA	NA	NA	NA	236172	NA	NA	NA	NA	-0.50794	0.45712	0.213337	1.32948	0.601734	0.266493	1604	58	1546	0.0712622
Parasomnia	327.5	neurological	rs11385942_GA	-0.0359261	0.251659	0.566952	1.52999	0.964712	0.886482	236300	128	236172	0.0687042	FALSE	-0.132283	0.598141	0.210981	2.40276	0.876093	0.82497	1567	21	1546	0.0722719
Circadian rhythm sleep disorder	327.6	neurological	rs11385942_GA	0.215297	0.240474	0.748618	1.93184	1.24023	0.370627	236285	113	236172	0.0687127	FALSE	1.0671	0.374811	1.31257	5.83384	2.90693	0.00441287	1570	24	1546	0.0740436
Sleep related movement disorders	327.7	neurological	rs11385942_GA	NA	NA	NA	NA	NA	NA	236172	NA	NA	NA	NA	0.00738671	0.243104	0.606722	1.58215	1.00741	0.97576	1682	136	1546	0.0723068
Restless legs syndrome	327.71	neurological	rs11385942_GA	NA	NA	NA	NA	NA	NA	236172	NA	NA	NA	NA	-0.206817	0.321903	0.406718	1.45518	0.813169	0.52056	1637	91	1546	0.0715235
Sleep related leg cramps	327.72	neurological	rs11385942_GA	NA	NA	NA	NA	NA	NA	236172	NA	NA	NA	NA	NA	NA	NA	NA	NA	NA	1551	5	1546	0.0723798
Other cerebral degenerations	331	neurological	rs11385942_GA	0.128221	0.0903358	0.948045	1.35131	1.1368	0.155789	234980	870	234110	0.0687702	FALSE	-0.235757	0.37762	0.346895	1.55321	0.789973	0.532415	1815	68	1747	0.0659377
Hydrocephalus	331.1	neurological	rs11385942_GA	0.159122	0.131578	0.897201	1.50408	1.17248	0.226533	234508	398	234110	0.0687571	FALSE	NA	NA	NA	NA	NA	NA	1761	14	1747	0.0659779
Cerebral degeneration, unspecified	331.9	neurological	rs11385942_GA	0.142289	0.126902	0.89098	1.46638	1.15291	0.262178	234545	435	234110	0.0687565	FALSE	0.14992	0.4751	0.398925	2.67394	1.16174	0.752341	1777	30	1747	0.0665051
Parkinson's disease	332	neurological	rs11385942_GA	-0.0912871	0.0873851	0.76576	1.07887	0.912756	0.296183	235236	1126	234110	0.0687113	FALSE	0.183575	0.421707	0.471344	2.5374	1.2015	0.663335	1784	37	1747	0.066588
Extrapyramidal disease and abnormal movement disorders	333	neurological	rs11385942_GA	0.0388634	0.0665695	0.910235	1.18176	1.03963	0.559354	235844	1734	234110	0.0687564	FALSE	-0.4334	0.304205	0.338116	1.12589	0.648301	0.154245	1877	130	1747	0.0648282
Essential tremor	333.1	neurological	rs11385942_GA	0.0364222	0.0975938	0.851965	1.24946	1.03709	0.708998	234916	806	234110	0.0687463	FALSE	-0.729482	0.515236	0.146117	1.16197	0.482159	0.156828	1804	57	1747	0.0652359
Myoclonus	333.2	neurological	rs11385942_GA	0.358473	0.206538	0.932379	2.10214	1.43114	0.0826288	234247	137	234110	0.0687545	FALSE	NA	NA	NA	NA	NA	NA	1762	15	1747	0.0659415
Tics and choreas	333.3	neurological	rs11385942_GA	-0.0997247	0.463463	0.316682	2.02601	0.905087	0.829632	234150	40	234110	0.0687379	FALSE	NA	NA	NA	NA	NA	NA	1747	NA	NA	NA
Torsion dystonia	333.4	neurological	rs11385942_GA	-0.104486	0.119586	0.706682	1.13005	0.900788	0.382265	234713	603	234110	0.0687226	FALSE	NA	NA	NA	NA	NA	NA	1766	19	1747	0.0655091
Other degenerative diseases of the basal ganglia	333.8	neurological	rs11385942_GA	0.106356	0.260545	0.641102	1.7925	1.11222	0.683123	234216	106	234110	0.0687421	FALSE	NA	NA	NA	NA	NA	NA	1752	5	1747	0.0660973
Degenerative disease of the spinal cord	334	neurological	rs11385942_GA	-0.00893241	0.073397	0.855733	1.14119	0.991107	0.903137	235593	1483	234110	0.0687346	FALSE	0.653767	0.340088	0.927473	3.57851	1.92277	0.0545621	1788	41	1747	0.067467
Spinocerebellar disease	334.1	neurological	rs11385942_GA	0.0273739	0.211755	0.660911	1.5214	1.02775	0.897143	234282	172	234110	0.0687401	FALSE	NA	NA	NA	NA	NA	NA	1750	3	1747	0.0663906
Anterior horn cell disease	334.2	neurological	rs11385942_GA	-0.221325	0.191519	0.538539	1.1441	0.801456	0.247832	234371	261	234110	0.0687245	FALSE	NA	NA	NA	NA	NA	NA	1752	5	1747	0.0660325
Amyotrophic Lateral Sclerosis	334.21	neurological	rs11385942_GA	NA	NA	NA	NA	NA	NA	234110	NA	NA	NA	NA	NA	NA	NA	NA	NA	NA	1750	3	1747	0.066108
Multiple sclerosis	335	neurological	rs11385942_GA	-0.0891629	0.0931755	0.758233	1.09287	0.914697	0.3386	235088	978	234110	0.0687171	FALSE	NA	NA	NA	NA	NA	NA	1753	6	1747	0.0659949
Disorders of the autonomic nervous system	337	neurological	rs11385942_GA	0.034729	0.146902	0.766741	1.36545	1.03534	0.813115	234465	355	234110	0.0687421	FALSE	0.37958	0.433734	0.559159	3.16225	1.46167	0.381495	1779	32	1747	0.0667147
Peripheral autonomic neuropathy	337.1	neurological	rs11385942_GA	-0.134227	0.242242	0.524731	1.3639	0.874392	0.57951	234261	151	234110	0.0687336	FALSE	0.129683	0.606066	0.27197	3.19356	1.13847	0.830566	1768	21	1747	0.0662822
Other headache syndromes	339	neurological	rs11385942_GA	0.0606975	0.0357545	0.990001	1.13897	1.06258	0.0895802	236736	6013	230723	0.0686427	FALSE	-0.525957	0.316366	0.299306	1.04677	0.59099	0.0964135	2164	132	2032	0.0691317
Migraine	340	neurological	rs11385942_GA	0.0441597	0.0263495	0.992207	1.10018	1.04515	0.093754	242306	11583	230723	0.0686823	FALSE	-0.143605	0.286719	0.471913	1.46462	0.86623	0.616472	2151	119	2032	0.070225
Migrain with aura	340.1	neurological	rs11385942_GA	-0.0198726	0.0864027	0.824121	1.15664	0.980324	0.818092	231798	1075	230723	0.0685361	FALSE	NA	NA	NA	NA	NA	NA	2041	9	2032	0.0706051
Other demyelinating diseases of central nervous system	341	neurological	rs11385942_GA	0.221429	0.155671	0.907315	1.67264	1.24786	0.154906	234378	268	234110	0.0687571	FALSE	NA	NA	NA	NA	NA	NA	1751	4	1747	0.0663558
Hemiplegia	342	neurological	rs11385942_GA	0.0402632	0.0718241	0.901799	1.19521	1.04108	0.575084	235596	1486	234110	0.0687545	FALSE	-0.206758	0.471402	0.279249	1.84531	0.813216	0.66095	1789	42	1747	0.066031
Infantile cerebral palsy	343	neurological	rs11385942_GA	0.153887	0.233858	0.714348	1.79556	1.16636	0.510516	234236	126	234110	0.0687447	FALSE	NA	NA	NA	NA	NA	NA	1748	1	1747	0.0661836
Other paralytic syndromes	344	neurological	rs11385942_GA	0.0824778	0.0960776	0.894947	1.30471	1.08597	0.390645	234908	798	234110	0.068757	FALSE	0.284368	0.521186	0.400127	3.2723	1.32892	0.58533	1770	23	1747	0.066489
Epilepsy, recurrent seizures, convulsions	345	neurological	rs11385942_GA	-0.030358	0.0481723	0.881578	1.06485	0.970098	0.528566	237640	3530	234110	0.0687106	FALSE	0.414054	0.216187	0.969634	2.27225	1.51294	0.05546	1885	138	1747	0.0682568
Epilepsy	345.1	neurological	rs11385942_GA	0.0340547	0.102614	0.841123	1.25817	1.03464	0.739987	234837	727	234110	0.0687459	FALSE	0.464974	0.376649	0.701573	3.13835	1.59197	0.217016	1787	40	1747	0.0669695
Generalized convulsive epilepsy	345.11	neurological	rs11385942_GA	-0.0226269	0.116668	0.771754	1.22001	0.977627	0.84622	234700	590	234110	0.0687355	FALSE	NA	NA	NA	NA	NA	NA	1765	18	1747	0.0666754
Partial epilepsy	345.12	neurological	rs11385942_GA	NA	NA	NA	NA	NA	NA	234111	1	234110	0.0687386	NA	0.159411	0.528948	0.348924	2.93361	1.17282	0.763129	1773	26	1747	0.0663773
Convulsions	345.3	neurological	rs11385942_GA	-0.278867	0.275435	0.4205	1.24812	0.756641	0.311318	234241	131	234110	0.0687305	FALSE	0.516149	0.221384	1.06257	2.54224	1.67556	0.0197287	1868	121	1747	0.0686122
Abnormal findings on study of brain and/or nervous system	346	neurological	rs11385942_GA	0.0149682	0.118783	0.797807	1.27174	1.01508	0.899722	234662	552	234110	0.068741	FALSE	NA	NA	NA	NA	NA	NA	1761	14	1747	0.0663242
Nonspecific abnormal findings on radiological and other examination of skull and head	346.1	neurological	rs11385942_GA	-0.0108233	0.154306	0.721024	1.32214	0.989235	0.944081	234444	334	234110	0.068738	FALSE	NA	NA	NA	NA	NA	NA	1766	19	1747	0.0657916
Nonspecific abnormal results of function study of brain and central nervous system	346.2	neurological	rs11385942_GA	-0.102289	0.251086	0.531027	1.42979	0.902769	0.683724	234246	136	234110	0.0687354	FALSE	NA	NA	NA	NA	NA	NA	1754	7	1747	0.0665889
Nonspecific abnormal findings in cerebrospinal fluid	346.3	neurological	rs11385942_GA	-0.102403	0.598196	0.218031	2.47522	0.902665	0.864077	234134	24	234110	0.0687383	FALSE	NA	NA	NA	NA	NA	NA	1747	NA	NA	NA
Cataplexy and narcolepsy	347	neurological	rs11385942_GA	-0.0185369	0.329034	0.48162	1.77371	0.981634	0.955073	234184	74	234110	0.0687385	FALSE	NA	NA	NA	NA	NA	NA	1753	6	1747	0.0665639
Other conditions of brain	348	neurological	rs11385942_GA	0.0867011	0.0861939	0.917262	1.28629	1.09057	0.314471	235098	988	234110	0.0687627	FALSE	0.00176986	0.234844	0.61452	1.55045	1.00177	0.993987	1902	155	1747	0.0663901
Cerebral edema and compression of brain	348.2	neurological	rs11385942_GA	0.136787	0.169044	0.80985	1.57404	1.14658	0.418409	234355	245	234110	0.0687485	FALSE	0.0780708	0.471032	0.374031	2.4671	1.0812	0.868358	1782	35	1747	0.0663238
Cerebral cysts	348.4	neurological	rs11385942_GA	-0.0849506	0.23073	0.565865	1.40477	0.918558	0.712738	234269	159	234110	0.0687354	FALSE	NA	NA	NA	NA	NA	NA	1749	2	1747	0.0661458
Coma	348.7	neurological	rs11385942_GA	0.00528249	0.120064	0.787988	1.26244	1.0053	0.964907	234655	545	234110	0.0687395	FALSE	NA	NA	NA	NA	NA	NA	1761	14	1747	0.0659756
Encephalopathy, not elsewhere classified	348.8	neurological	rs11385942_GA	0.0511907	0.130828	0.806565	1.34815	1.05252	0.695588	234551	441	234110	0.0687451	FALSE	-0.0752637	0.273529	0.520554	1.53285	0.927499	0.783195	1865	118	1747	0.0661008
Other conditions of brain, NOS	348.9	neurological	rs11385942_GA	-0.162	0.231204	0.523197	1.30132	0.850441	0.483501	234280	170	234110	0.0687318	FALSE	0.0591939	0.353158	0.493657	2.00465	1.06098	0.866888	1807	60	1747	0.0665066
Other and unspecified disorders of the nervous system	349	neurological	rs11385942_GA	-0.0827326	0.189257	0.621861	1.30947	0.920597	0.662007	234346	236	234110	0.0687338	FALSE	0.870257	0.304748	1.25975	4.21046	2.38752	0.00429472	1792	45	1747	0.0682402
Abnormal movement	350	neurological	rs11385942_GA	0.070346	0.0319474	1.00723	1.14162	1.07288	0.0276701	246830	7539	239291	0.0687771	FALSE	0.0235475	0.1702	0.72444	1.41423	1.02383	0.889962	2241	299	1942	0.069411
Abnormal involuntary movements	350.1	neurological	rs11385942_GA	0.0723155	0.033763	1.00556	1.14788	1.07499	0.0322053	246007	6716	239291	0.068766	FALSE	0.0454161	0.296872	0.555983	1.7986	1.04646	0.878413	2030	88	1942	0.0690195
Abnormality of gait	350.2	neurological	rs11385942_GA	-0.10145	0.282273	0.494559	1.50889	0.903526	0.719292	239399	108	239291	0.0686379	FALSE	0.098406	0.186821	0.753462	1.57084	1.10341	0.598375	2166	224	1942	0.0700222
Lack of coordination	350.3	neurological	rs11385942_GA	0.114536	0.0974256	0.921541	1.35062	1.12135	0.239747	240046	755	239291	0.0686646	FALSE	0.233895	0.32329	0.632404	2.27624	1.26351	0.469383	2003	61	1942	0.069494
Abnormal reflex	350.5	neurological	rs11385942_GA	0.340136	0.255306	0.820858	2.24731	1.40514	0.182772	239382	91	239291	0.0686502	FALSE	NA	NA	NA	NA	NA	NA	1948	6	1942	0.0689302
Disturbances of sensation of smell and taste	350.6	neurological	rs11385942_GA	-0.129122	0.11351	0.698279	1.09032	0.878867	0.255314	239975	684	239291	0.0686187	FALSE	NA	NA	NA	NA	NA	NA	1954	12	1942	0.0687185
Other peripheral nerve disorders	351	neurological	rs11385942_GA	0.00536956	0.0238238	0.959252	1.05316	1.00538	0.821679	242892	14735	228157	0.0688316	FALSE	0.0982127	0.174547	0.773699	1.53654	1.1032	0.573659	2154	283	1871	0.0701291
Disorders of other cranial nerves	352	neurological	rs11385942_GA	-0.0414001	0.051273	0.866459	1.0594	0.959445	0.41941	231296	3139	228157	0.0687774	FALSE	0.222283	0.399329	0.51907	2.54597	1.24892	0.577773	1913	42	1871	0.0698785
Trigeminal nerve disorders [CN5]	352.1	neurological	rs11385942_GA	-0.135039	0.0753484	0.751296	1.00962	0.873682	0.0731017	229724	1567	228157	0.0687575	FALSE	NA	NA	NA	NA	NA	NA	1887	16	1871	0.0692541
Facial nerve disorders [CN7]	352.2	neurological	rs11385942_GA	0.0181549	0.0711192	0.883335	1.16751	1.01832	0.798511	229696	1539	228157	0.0688212	FALSE	0.514594	0.479251	0.572327	3.91105	1.67296	0.282937	1894	23	1871	0.070052
Nerve root and plexus disorders	353	neurological	rs11385942_GA	-0.0732797	0.0639983	0.8179	1.05123	0.929341	0.252199	230215	2058	228157	0.0687733	FALSE	-0.118689	0.428858	0.340709	1.88742	0.888084	0.781967	1919	48	1871	0.0693773
Nerve plexus lesions	353.1	neurological	rs11385942_GA	-0.373876	0.229982	0.424143	1.04987	0.688062	0.104019	228363	206	228157	0.0687954	FALSE	NA	NA	NA	NA	NA	NA	1888	17	1871	0.0697468
Nerve root lesions	353.2	neurological	rs11385942_GA	0.0380184	0.238201	0.629602	1.61017	1.03875	0.873191	228291	134	228157	0.0688151	FALSE	-0.0267102	0.530042	0.28696	2.42666	0.973643	0.95981	1899	28	1871	0.0695816
Complex regional/central pain syndrome	355	neurological	rs11385942_GA	-0.163825	0.182551	0.58179	1.19284	0.84889	0.369494	228429	272	228157	0.068802	FALSE	NA	NA	NA	NA	NA	NA	1878	7	1871	0.069852
Chronic pain syndrome	355.1	neurological	rs11385942_GA	NA	NA	NA	NA	NA	NA	228157	NA	NA	NA	NA	-0.075981	0.336153	0.448847	1.70063	0.926834	0.821177	1955	84	1871	0.0691199
Hereditary and idiopathic peripheral neuropathy	356	neurological	rs11385942_GA	0.135746	0.169905	0.807552	1.57485	1.14539	0.42432	245096	243	244853	0.0687317	FALSE	-0.0608495	0.205869	0.615341	1.38357	0.940965	0.767556	2177	208	1969	0.0703029
Inflammatory and toxic neuropathy	357	neurological	rs11385942_GA	0.0508034	0.0622899	0.929218	1.18632	1.05212	0.414732	246814	1961	244853	0.0687479	FALSE	-0.21057	0.283111	0.44391	1.35845	0.810122	0.457015	2090	121	1969	0.0699069
Myoneural disorders	358	neurological	rs11385942_GA	0.22879	0.174736	0.8773	1.74385	1.25708	0.190417	245066	213	244853	0.0687363	FALSE	NA	NA	NA	NA	NA	NA	1978	9	1969	0.0706168
Myasthenia gravis	358.1	neurological	rs11385942_GA	0.130528	0.193757	0.762669	1.63462	1.13943	0.500524	245041	188	244853	0.0687292	FALSE	NA	NA	NA	NA	NA	NA	1971	2	1969	0.0706139
Muscular dystrophies and other myopathies	359	neurological	rs11385942_GA	-0.0127764	0.162371	0.707238	1.33882	0.987305	0.937282	245155	302	244853	0.0687216	FALSE	-0.349565	0.595822	0.170528	1.91733	0.704995	0.55741	1998	29	1969	0.0704084
Muscular dystrophies	359.1	neurological	rs11385942_GA	-0.568334	0.323839	0.280186	1.01137	0.566469	0.0792617	244977	124	244853	0.0687082	FALSE	NA	NA	NA	NA	NA	NA	1973	4	1969	0.0705423
Myopathy	359.2	neurological	rs11385942_GA	0.271333	0.180256	0.904705	1.83801	1.31171	0.132255	245046	193	244853	0.0687378	FALSE	-0.281291	0.597292	0.182223	2.06115	0.754808	0.637681	1996	27	1969	0.070479
Disorders of the globe	360	sense organs	rs11385942_GA	-0.145544	0.179784	0.596158	1.20898	0.864552	0.418199	233535	276	233259	0.0687462	FALSE	NA	NA	NA	NA	NA	NA	1898	13	1885	0.0652031
Progressive myopia	360.2	sense organs	rs11385942_GA	-0.15786	0.225059	0.532667	1.29287	0.853969	0.483043	233437	178	233259	0.0687494	FALSE	NA	NA	NA	NA	NA	NA	1890	5	1885	0.0646873
Hypotony of eye	360.3	sense organs	rs11385942_GA	0.328674	0.470769	0.481159	3.17045	1.38912	0.485075	233286	27	233259	0.0687593	FALSE	NA	NA	NA	NA	NA	NA	1887	2	1885	0.065319
Retinal detachments and defects	361	sense organs	rs11385942_GA	0.0482811	0.0701518	0.912166	1.20104	1.04947	0.491304	234804	1545	233259	0.0687767	FALSE	0.768375	0.410667	0.882555	4.54241	2.15626	0.0613395	1911	26	1885	0.0658038
Retinal detachment with retinal defect	361.1	sense organs	rs11385942_GA	NA	NA	NA	NA	NA	NA	233259	NA	NA	NA	NA	NA	NA	NA	NA	NA	NA	1898	13	1885	0.0657281
Retinoschisis and retinal cysts	361.2	sense organs	rs11385942_GA	-0.0430529	0.192897	0.64197	1.37128	0.957861	0.823387	233478	219	233259	0.068754	FALSE	NA	NA	NA	NA	NA	NA	1885	NA	NA	NA
Other retinal disorders	362	sense organs	rs11385942_GA	-0.0180183	0.0370185	0.912752	1.05531	0.982143	0.626445	239295	6036	233259	0.0687238	FALSE	0.302888	0.185967	0.927115	1.92662	1.35376	0.103372	2042	209	1833	0.0669238
Retinopathy of prematurity	362.1	sense organs	rs11385942_GA	NA	NA	NA	NA	NA	NA	233269	10	233259	0.0687557	NA	NA	NA	NA	NA	NA	NA	1833	NA	NA	NA
Degeneration of macula and posterior pole of retina	362.2	sense organs	rs11385942_GA	-0.0413338	0.0493467	0.869911	1.05561	0.959509	0.402244	236690	3431	233259	0.0687164	FALSE	0.171691	0.22565	0.745009	1.81217	1.18731	0.446733	1985	152	1833	0.0655882
Macular degeneration, dry	362.21	sense organs	rs11385942_GA	NA	NA	NA	NA	NA	NA	233259	NA	NA	NA	NA	-0.00542487	0.445334	0.371648	2.19448	0.99459	0.990281	1875	42	1833	0.0646483
Macular degeneration, wet	362.22	sense organs	rs11385942_GA	NA	NA	NA	NA	NA	NA	233259	NA	NA	NA	NA	0.168899	0.544993	0.343811	3.07509	1.184	0.756629	1857	24	1833	0.0647617
Cystoid macular degeneration of retina	362.23	sense organs	rs11385942_GA	NA	NA	NA	NA	NA	NA	233259	NA	NA	NA	NA	-0.332907	0.519764	0.216026	1.75154	0.716837	0.52185	1873	40	1833	0.0642085
Macular puckering of retina	362.26	sense organs	rs11385942_GA	NA	NA	NA	NA	NA	NA	233259	NA	NA	NA	NA	0.242795	0.356775	0.590078	2.43158	1.27481	0.496172	1887	54	1833	0.0650562
Drusen (degenerative) of retina	362.27	sense organs	rs11385942_GA	NA	NA	NA	NA	NA	NA	233259	NA	NA	NA	NA	0.33986	0.440772	0.530691	3.08255	1.40475	0.440674	1864	31	1833	0.0650523
Macular degeneration (senile) of retina NOS	362.29	sense organs	rs11385942_GA	-0.0413338	0.0493467	0.869911	1.05561	0.959509	0.402244	236690	3431	233259	0.0687164	FALSE	0.0493603	0.405881	0.431749	2.17134	1.0506	0.903206	1882	49	1833	0.0646937
Other nondiabetic retinopathy	362.3	sense organs	rs11385942_GA	0.012924	0.0699206	0.880881	1.1588	1.01301	0.853356	234862	1603	233259	0.0687617	FALSE	0.73529	0.331256	1.0334	3.84283	2.08609	0.0264391	1877	44	1833	0.0659281
Separation of retinal layers	362.31	sense organs	rs11385942_GA	-0.00137824	0.0716668	0.865277	1.1461	0.998623	0.984657	234803	1544	233259	0.0687556	FALSE	NA	NA	NA	NA	NA	NA	1842	9	1833	0.064747
Retinal vascular changes and abnomalities	362.4	sense organs	rs11385942_GA	0.0240348	0.12623	0.792548	1.30101	1.02433	0.848992	233743	484	233259	0.0687597	FALSE	0.591118	0.328425	0.898122	3.30076	1.80601	0.0718838	1881	48	1833	0.0657865
Toxic maculopathy of retina	362.5	sense organs	rs11385942_GA	NA	NA	NA	NA	NA	NA	233259	NA	NA	NA	NA	NA	NA	NA	NA	NA	NA	1834	1	1833	0.0644856
Peripheral retinal degenerations	362.6	sense organs	rs11385942_GA	-0.128833	0.182911	0.602108	1.23625	0.87912	0.481215	233522	263	233259	0.0687477	FALSE	NA	NA	NA	NA	NA	NA	1843	10	1833	0.0647122
Hereditary retinal dystrophies	362.7	sense organs	rs11385942_GA	-0.224169	0.219028	0.505173	1.19707	0.79918	0.306085	233459	200	233259	0.0687453	FALSE	NA	NA	NA	NA	NA	NA	1836	3	1833	0.0644153
Retinal hemorrhage/ischemia	362.8	sense organs	rs11385942_GA	-0.0249832	0.168309	0.689737	1.33666	0.975326	0.881998	233543	284	233259	0.0687545	FALSE	0.104785	0.603216	0.266608	3.09648	1.11047	0.862093	1853	20	1833	0.0646338
Retinal edema	362.9	sense organs	rs11385942_GA	NA	NA	NA	NA	NA	NA	233259	NA	NA	NA	NA	NA	NA	NA	NA	NA	NA	1848	15	1833	0.0648071
Chorioretinal inflammations, scars, and other disorders of choroid	363	sense organs	rs11385942_GA	-0.321807	0.176576	0.503136	1.00748	0.724838	0.0683819	233594	335	233259	0.0687308	FALSE	NA	NA	NA	NA	NA	NA	1904	19	1885	0.0655226
Chorioretinal scars	363.3	sense organs	rs11385942_GA	-0.25346	0.266666	0.440109	1.26135	0.77611	0.34187	233397	138	233259	0.0687479	FALSE	NA	NA	NA	NA	NA	NA	1898	13	1885	0.064677
Choroidal degenerations	363.4	sense organs	rs11385942_GA	-0.424625	0.459892	0.229923	1.45004	0.654015	0.355842	233313	54	233259	0.0687513	FALSE	NA	NA	NA	NA	NA	NA	1885	NA	NA	NA
Corneal opacity and other disorders of cornea	364	sense organs	rs11385942_GA	-0.0519823	0.0884893	0.794636	1.12443	0.949346	0.556907	234314	1055	233259	0.0687416	FALSE	0.551798	0.31696	0.887917	3.11347	1.73637	0.0816994	1941	56	1885	0.0660706
Corneal opacity	364.1	sense organs	rs11385942_GA	-0.00172355	0.212203	0.641218	1.47871	0.998278	0.99352	233434	175	233259	0.0687564	FALSE	NA	NA	NA	NA	NA	NA	1891	6	1885	0.0649773
Corneal edema	364.2	sense organs	rs11385942_GA	1.00206	0.413406	1.10961	5.75719	2.72388	0.0153547	233280	21	233259	0.0687653	FALSE	NA	NA	NA	NA	NA	NA	1898	13	1885	0.0654673
Corneal degenerations	364.4	sense organs	rs11385942_GA	-0.0105596	0.134158	0.752851	1.27499	0.989496	0.937263	233700	441	233259	0.0687553	FALSE	NA	NA	NA	NA	NA	NA	1899	14	1885	0.0654329
Keratoconus	364.41	sense organs	rs11385942_GA	-0.16175	0.237242	0.516271	1.31539	0.850654	0.495371	233419	160	233259	0.0687502	FALSE	NA	NA	NA	NA	NA	NA	1887	2	1885	0.0647901
Corneal dystrophy	364.5	sense organs	rs11385942_GA	-0.0431697	0.148376	0.706945	1.26629	0.957749	0.771091	233631	372	233259	0.0687519	FALSE	0.62473	0.386508	0.810865	3.77264	1.86774	0.10602	1921	36	1885	0.0657197
Fuchs' dystrophy	364.51	sense organs	rs11385942_GA	NA	NA	NA	NA	NA	NA	233259	NA	NA	NA	NA	-0.0610608	0.605381	0.225084	2.63107	0.940766	0.919659	1910	25	1885	0.064795
Cornea replaced by transplant	364.9	sense organs	rs11385942_GA	0.278409	0.248159	0.783877	2.0859	1.32103	0.261905	233360	101	233259	0.0687651	FALSE	NA	NA	NA	NA	NA	NA	1900	15	1885	0.0653984
Glaucoma	365	sense organs	rs11385942_GA	0.0471142	0.0326489	0.982732	1.11692	1.04824	0.149005	240653	7394	233259	0.0688464	FALSE	0.459321	0.189803	1.07649	2.27112	1.583	0.0155211	2062	177	1885	0.0681363
Open-angle glaucoma	365.1	sense organs	rs11385942_GA	0.0332441	0.0668267	0.904665	1.17573	1.0338	0.61886	234989	1730	233259	0.0687719	FALSE	0.738532	0.253154	1.24184	3.37186	2.09286	0.00353051	1958	73	1885	0.067534
Primary open angle glaucoma	365.11	sense organs	rs11385942_GA	NA	NA	NA	NA	NA	NA	233259	NA	NA	NA	NA	1.01934	0.329757	1.3909	5.14161	2.77137	0.00199358	1919	34	1885	0.0668267
Primary angle-closure glaucoma	365.2	sense organs	rs11385942_GA	0.102973	0.103054	0.900382	1.34912	1.10846	0.317688	233941	682	233259	0.068776	FALSE	1.23158	0.409825	1.43769	7.36585	3.42664	0.00265466	1906	21	1885	0.0662143
Pseudoexfoliation glaucoma	365.5	sense organs	rs11385942_GA	NA	NA	NA	NA	NA	NA	233259	NA	NA	NA	NA	NA	NA	NA	NA	NA	NA	1891	6	1885	0.0657068
Cataract	366	sense organs	rs11385942_GA	-0.012121	0.0218931	0.946261	1.03106	0.987952	0.57982	247448	18846	228602	0.0687614	FALSE	0.215928	0.13703	0.943985	1.6167	1.24101	0.115079	2247	477	1770	0.0692256
Nonsenile Cataract	366.1	sense organs	rs11385942_GA	NA	NA	NA	NA	NA	NA	228602	NA	NA	NA	NA	NA	NA	NA	NA	NA	NA	1778	8	1770	0.0653903
Senile cataract	366.2	sense organs	rs11385942_GA	-0.0416452	0.03865	0.888546	1.03393	0.95921	0.281259	234307	5705	228602	0.0687702	FALSE	0.267438	0.15221	0.962257	1.74973	1.30661	0.078912	2117	347	1770	0.068794
Traumatic cataract	366.3	sense organs	rs11385942_GA	0.503245	0.237529	1.00696	2.56792	1.65408	0.0341188	228694	92	228602	0.0688511	FALSE	NA	NA	NA	NA	NA	NA	1770	NA	NA	NA
Disorders of refraction and accommodation; blindness and low vision	367	sense organs	rs11385942_GA	0.0256045	0.0471837	0.934186	1.12403	1.02594	0.587367	247448	3513	243935	0.0687614	FALSE	0.0990952	0.178011	0.768163	1.54677	1.10417	0.577747	2247	256	1991	0.0692256
Myopia	367.1	sense organs	rs11385942_GA	0.023257	0.0638599	0.901084	1.15751	1.02353	0.715718	245844	1909	243935	0.0687504	FALSE	-0.33029	0.425235	0.27813	1.51724	0.718715	0.437322	2054	63	1991	0.0676984
Astigmatism	367.2	sense organs	rs11385942_GA	-0.0588547	0.146338	0.698948	1.24195	0.942844	0.687549	244322	387	243935	0.0687338	FALSE	-0.0156822	0.275215	0.550644	1.63243	0.98444	0.95456	2101	110	1991	0.0683401
Presbyopia	367.4	sense organs	rs11385942_GA	-0.136214	0.365939	0.391087	1.67334	0.872656	0.709721	247448	66	247382	0.0687614	FALSE	-0.773695	0.723911	0.0749276	1.4905	0.461305	0.285173	2247	30	2217	0.0692256
Hypermetropia	367.8	sense organs	rs11385942_GA	0.0143684	0.14026	0.761933	1.32181	1.01447	0.918407	244331	396	243935	0.0687409	FALSE	-0.44671	0.597972	0.154434	1.74968	0.639729	0.455038	2023	32	1991	0.0679958
Blindness and low vision	367.9	sense organs	rs11385942_GA	0.103078	0.0951475	0.915352	1.32957	1.10858	0.278654	244735	800	243935	0.0687616	FALSE	0.266968	0.297517	0.694794	2.25331	1.306	0.369547	2063	72	1991	0.0690911
Visual disturbances	368	sense organs	rs11385942_GA	-0.0131698	0.0372595	0.916732	1.06092	0.986916	0.723742	246580	5874	240706	0.0687284	FALSE	0.255347	0.195152	0.8653	1.86493	1.29091	0.190721	2209	188	2021	0.0686331
Amblyopia	368.1	sense organs	rs11385942_GA	-0.0636013	0.101227	0.765005	1.13807	0.938379	0.529806	241520	814	240706	0.0687367	FALSE	NA	NA	NA	NA	NA	NA	2025	4	2021	0.0670296
Diplopia and disorders of binocular vision	368.2	sense organs	rs11385942_GA	-0.0381553	0.0851609	0.811258	1.13303	0.962563	0.654125	241833	1127	240706	0.0687387	FALSE	0.672698	0.361764	0.899691	3.78888	1.95952	0.0629575	2056	35	2021	0.0681814
Anisometropia	368.3	sense organs	rs11385942_GA	0.183212	0.191255	0.808546	1.71585	1.20107	0.33809	240890	184	240706	0.06876	FALSE	NA	NA	NA	NA	NA	NA	2026	5	2021	0.0672409
Visual field defects	368.4	sense organs	rs11385942_GA	0.12408	0.0870068	0.950628	1.33735	1.13211	0.153842	241646	940	240706	0.0687823	FALSE	0.549007	0.281805	0.958028	2.91826	1.73153	0.0513933	2086	65	2021	0.0686337
Color vision deficiencies	368.5	sense organs	rs11385942_GA	-0.0439034	0.346915	0.449763	1.7809	0.957046	0.899293	240774	68	240706	0.0687495	FALSE	NA	NA	NA	NA	NA	NA	2021	NA	NA	NA
Disorders of accommodation	368.7	sense organs	rs11385942_GA	NA	NA	NA	NA	NA	NA	240713	7	240706	0.0687483	NA	NA	NA	NA	NA	NA	NA	2021	NA	NA	NA
Subjective visual disturbances	368.9	sense organs	rs11385942_GA	-0.0670701	0.103247	0.759152	1.13839	0.93513	0.515944	241490	784	240706	0.0687367	FALSE	0.533127	0.301169	0.901213	2.96703	1.70425	0.0766953	2081	60	2021	0.0683205
Psychophysical visual disturbances	368.91	sense organs	rs11385942_GA	-0.132751	0.202902	0.573953	1.27563	0.875683	0.512943	240921	215	240706	0.068743	FALSE	NA	NA	NA	NA	NA	NA	2038	17	2021	0.0675834
Infection of the eye	369	sense organs	rs11385942_GA	0.00366157	0.0228086	0.959551	1.0493	1.00367	0.87246	231488	16257	215231	0.0687026	FALSE	-0.235692	0.348508	0.370202	1.47536	0.790024	0.498857	2037	83	1954	0.068309
Eye infection, viral	369.2	sense organs	rs11385942_GA	-0.278327	0.168313	0.535065	1.03699	0.757049	0.0982035	215586	355	215231	0.068662	FALSE	NA	NA	NA	NA	NA	NA	1965	11	1954	0.0687837
Conjunctivitis, infectious	369.5	sense organs	rs11385942_GA	0.00495592	0.0232351	0.95998	1.05153	1.00497	0.831097	230834	15603	215231	0.068708	FALSE	-0.325634	0.392654	0.302927	1.44573	0.722069	0.406925	2025	71	1954	0.0682217
Keratitis	370	sense organs	rs11385942_GA	-0.0336026	0.0749254	0.832258	1.11656	0.966956	0.653806	216682	1451	215231	0.0686736	FALSE	0.247106	0.356562	0.592638	2.43957	1.28031	0.488294	2003	49	1954	0.0694723
Corneal ulcer	370.1	sense organs	rs11385942_GA	-0.00861164	0.110356	0.793036	1.22293	0.991425	0.9378	215883	652	215231	0.0686862	FALSE	NA	NA	NA	NA	NA	NA	1961	7	1954	0.069179
Superficial keratitis	370.2	sense organs	rs11385942_GA	NA	NA	NA	NA	NA	NA	215231	NA	NA	NA	NA	NA	NA	NA	NA	NA	NA	1967	13	1954	0.0692222
Keratoconjunctivitis	370.3	sense organs	rs11385942_GA	0.329045	0.229763	0.859633	2.12564	1.38964	0.152113	215344	113	215231	0.0687007	FALSE	NA	NA	NA	NA	NA	NA	1972	18	1954	0.0687918
Keratoconjunctivitis sicca	370.31	sense organs	rs11385942_GA	NA	NA	NA	NA	NA	NA	215231	NA	NA	NA	NA	NA	NA	NA	NA	NA	NA	1963	9	1954	0.0688525
Inflammation of the eye	371	sense organs	rs11385942_GA	0.00561641	0.0256555	0.956003	1.05716	1.00563	0.826715	227843	12612	215231	0.0687029	FALSE	0.126166	0.21813	0.722569	1.70591	1.13447	0.562996	2110	156	1954	0.069705
Uveitis, noninfectious or NOS	371.1	sense organs	rs11385942_GA	-0.0386691	0.0709245	0.834836	1.1026	0.962069	0.585606	216859	1628	215231	0.0686694	FALSE	NA	NA	NA	NA	NA	NA	1972	18	1954	0.0692992
Conjunctivitis, noninfectious	371.2	sense organs	rs11385942_GA	0.0260777	0.0761495	0.881252	1.18799	1.02642	0.73201	216566	1335	215231	0.0686977	FALSE	-1.1865	1.01528	0.0169666	1.39878	0.305288	0.242548	1977	23	1954	0.0683665
Allergic conjunctivitis	371.21	sense organs	rs11385942_GA	NA	NA	NA	NA	NA	NA	215231	NA	NA	NA	NA	-1.08486	1.01698	0.0187633	1.55851	0.337948	0.286085	1975	21	1954	0.0684357
Inflammation of eyelids	371.3	sense organs	rs11385942_GA	0.0140207	0.0289985	0.95768	1.07298	1.01412	0.628742	224908	9677	215231	0.0687231	FALSE	0.188923	0.23871	0.73549	1.88444	1.20795	0.42869	2076	122	1954	0.0698844
Noninfectious dermatoses of eyelid	371.33	sense organs	rs11385942_GA	-0.100242	0.126425	0.699523	1.14916	0.904619	0.42784	215769	538	215231	0.0686726	FALSE	NA	NA	NA	NA	NA	NA	1959	5	1954	0.0689936
Chronic inflammatory disorders of orbit	371.9	sense organs	rs11385942_GA	NA	NA	NA	NA	NA	NA	215250	19	215231	0.068682	NA	NA	NA	NA	NA	NA	NA	1954	NA	NA	NA
Disorders of conjunctiva	372	sense organs	rs11385942_GA	0.058368	0.0415561	0.976292	1.14904	1.06011	0.160153	219672	4441	215231	0.0687632	FALSE	0.171204	0.3956	0.497212	2.40236	1.18673	0.665181	1998	44	1954	0.0691682
Other disorders of eyelids	374	sense organs	rs11385942_GA	0.00391566	0.0434426	0.921048	1.09208	1.00392	0.928181	219484	4253	215231	0.0686893	FALSE	0.14719	0.25433	0.680271	1.85529	1.15857	0.562767	2065	111	1954	0.0695436
Ectropion or entropion	374.1	sense organs	rs11385942_GA	-0.0293338	0.0853401	0.818154	1.14347	0.971092	0.731051	216348	1117	215231	0.0686777	FALSE	0.322701	0.429636	0.533084	2.96587	1.38085	0.452591	1985	31	1954	0.0693698
Lagophthalmos	374.2	sense organs	rs11385942_GA	0.456292	0.318882	0.796853	2.81584	1.57821	0.152456	215284	53	215231	0.0686967	FALSE	NA	NA	NA	NA	NA	NA	1960	6	1954	0.0689592
Ptosis of eyelid	374.3	sense organs	rs11385942_GA	-0.0483054	0.0707793	0.827091	1.09171	0.952843	0.494936	216886	1655	215231	0.0686633	FALSE	0.147397	0.351056	0.541293	2.18069	1.15881	0.674582	2010	56	1954	0.0692313
Dermatochalasis	374.6	sense organs	rs11385942_GA	NA	NA	NA	NA	NA	NA	215231	NA	NA	NA	NA	-0.12824	0.393645	0.368617	1.76677	0.879642	0.744593	2010	56	1954	0.0687326
Disorders of lacrimal system	375	sense organs	rs11385942_GA	-0.00649929	0.0342652	0.928426	1.06191	0.993522	0.849563	238252	7031	231221	0.0685952	FALSE	0.849554	0.389286	1.00921	4.75751	2.3386	0.0290846	1956	27	1929	0.0677669
Dry eyes	375.1	sense organs	rs11385942_GA	NA	NA	NA	NA	NA	NA	231221	NA	NA	NA	NA	0.157117	0.243411	0.704838	1.84011	1.17013	0.518614	2056	127	1929	0.0674146
Epiphora	375.2	sense organs	rs11385942_GA	-0.0409834	0.070889	0.832988	1.09997	0.959845	0.563173	232862	1641	231221	0.0685941	FALSE	0.870299	0.416404	0.966431	5.09929	2.38762	0.0366146	1951	22	1929	0.0676873
Disorders of the orbit	376	sense organs	rs11385942_GA	0.158179	0.261378	0.674011	1.89078	1.17138	0.545063	231322	101	231221	0.0686181	FALSE	NA	NA	NA	NA	NA	NA	1930	1	1929	0.0666508
Disorders of optic nerve and visual pathways	377	sense organs	rs11385942_GA	-0.0934656	0.112031	0.72593	1.12682	0.910769	0.404123	231903	682	231221	0.0685966	FALSE	0.322332	0.476475	0.471607	3.19013	1.38034	0.498727	1955	26	1929	0.0670504
Optic atrophy	377.1	sense organs	rs11385942_GA	-0.405834	0.2849	0.361954	1.11611	0.666421	0.154308	231360	139	231221	0.0686004	FALSE	NA	NA	NA	NA	NA	NA	1944	15	1929	0.0669154
Optic neuritis/neuropathy	377.3	sense organs	rs11385942_GA	0.00902533	0.211888	0.648619	1.4939	1.00907	0.966024	231395	174	231221	0.0686139	FALSE	NA	NA	NA	NA	NA	NA	1944	15	1929	0.0666852
Strabismus and other disorders of binocular eye movements	378	sense organs	rs11385942_GA	0.0109317	0.0636413	0.890431	1.14285	1.01099	0.863618	233162	1941	231221	0.0686196	FALSE	0.620933	0.359647	0.858204	3.5818	1.86066	0.084256	1967	38	1929	0.0676797
Strabismus (not specified as paralytic)	378.1	sense organs	rs11385942_GA	-0.0245854	0.0853362	0.82205	1.14889	0.975714	0.773269	232328	1107	231221	0.0686069	FALSE	NA	NA	NA	NA	NA	NA	1948	19	1929	0.0675721
Nystagmus and other irregular eye movements	378.2	sense organs	rs11385942_GA	-0.116457	0.231394	0.547437	1.36264	0.890068	0.614764	231384	163	231221	0.0686085	FALSE	NA	NA	NA	NA	NA	NA	1936	7	1929	0.0672164
Paralytic strabismus	378.5	sense organs	rs11385942_GA	0.161546	0.146506	0.871342	1.5493	1.17533	0.270174	231542	321	231221	0.0686285	FALSE	NA	NA	NA	NA	NA	NA	1940	11	1929	0.0668222
Other disorders of eye	379	sense organs	rs11385942_GA	0.0804241	0.0331021	1.01509	1.15576	1.08375	0.0151165	238161	6940	231221	0.0687657	FALSE	0.189424	0.203585	0.794933	1.77157	1.20855	0.352142	2106	177	1929	0.0678974
Scleritis and episcleritis	379.1	sense organs	rs11385942_GA	0.185744	0.104711	0.974782	1.47014	1.20411	0.0760836	231835	614	231221	0.0686477	FALSE	NA	NA	NA	NA	NA	NA	1930	1	1929	0.0666508
Disorders of vitreous body	379.2	sense organs	rs11385942_GA	0.0743903	0.0577459	0.960212	1.20422	1.07723	0.197664	233469	2248	231221	0.0686585	FALSE	0.0342196	0.251857	0.609995	1.64747	1.03481	0.891925	2056	127	1929	0.0669052
Aphakia and other disorders of lens	379.3	sense organs	rs11385942_GA	0.341651	0.160521	1.01295	1.90347	1.40727	0.0333041	231451	230	231221	0.0686383	FALSE	NA	NA	NA	NA	NA	NA	1942	13	1929	0.0672667
Anomalies of pupillary function	379.4	sense organs	rs11385942_GA	0.106707	0.16285	0.79636	1.51038	1.11261	0.512309	231492	271	231221	0.0686219	FALSE	NA	NA	NA	NA	NA	NA	1946	17	1929	0.066591
Disorders of iris and ciliary body	379.5	sense organs	rs11385942_GA	0.288414	0.119911	1.04661	1.67575	1.33431	0.0161621	231653	432	231221	0.0686517	FALSE	NA	NA	NA	NA	NA	NA	1941	12	1929	0.0672996
Pigmentary iris degeneration	379.51	sense organs	rs11385942_GA	NA	NA	NA	NA	NA	NA	231221	NA	NA	NA	NA	NA	NA	NA	NA	NA	NA	1929	NA	NA	NA
Pain, swelling or discharge of eye	379.9	sense organs	rs11385942_GA	-0.0758374	0.0818854	0.786519	1.08444	0.926967	0.354372	232480	1259	231221	0.0685886	FALSE	0.103032	0.401762	0.458373	2.26813	1.10853	0.797604	1976	47	1929	0.0668611
Disorders of external ear	380	sense organs	rs11385942_GA	-0.0969496	0.085489	0.76439	1.06895	0.907602	0.25677	223304	1175	222129	0.0688093	FALSE	NA	NA	NA	NA	NA	NA	2078	10	2068	0.0660505
Otitis externa	380.1	sense organs	rs11385942_GA	0.00729334	0.0267807	0.955463	1.06124	1.00732	0.785364	233552	11423	222129	0.068866	FALSE	0.632558	0.261181	1.09304	3.06449	1.88242	0.0154388	2145	77	2068	0.0676748
Impacted cerumen	380.4	sense organs	rs11385942_GA	-0.00262629	0.0229469	0.953274	1.043	0.997377	0.908881	238239	16110	222129	0.0688294	FALSE	0.488517	0.216057	1.04573	2.44858	1.6299	0.0237559	2192	124	2068	0.0682495
Otitis media and Eustachian tube disorders	381	sense organs	rs11385942_GA	-0.0139887	0.0238399	0.94083	1.033	0.986109	0.557354	240601	14871	225730	0.068832	FALSE	-0.00296387	0.260287	0.577042	1.61147	0.997041	0.990915	2201	126	2075	0.0681879
Otitis media	381.1	sense organs	rs11385942_GA	-0.0114806	0.0296535	0.932345	1.04728	0.988585	0.698638	235098	9368	225730	0.0688568	FALSE	-0.172196	0.333861	0.409228	1.53653	0.841814	0.606013	2162	87	2075	0.0678025
Suppurative and unspecified otitis media	381.11	sense organs	rs11385942_GA	-0.0293853	0.033173	0.909391	1.03569	0.971042	0.375714	233267	7537	225730	0.0688259	FALSE	-0.199671	0.39671	0.340753	1.6532	0.819	0.614741	2137	62	2075	0.0678961
Eustachian tube disorders	381.2	sense organs	rs11385942_GA	-0.00850909	0.0374414	0.920683	1.06626	0.991527	0.820219	231508	5778	225730	0.0688699	FALSE	0.434061	0.341933	0.74141	2.87759	1.54351	0.204286	2123	48	2075	0.0690471
Mastoiditis & related conditions	381.3	sense organs	rs11385942_GA	-0.0887863	0.220762	0.576468	1.37542	0.915041	0.687551	225904	174	225730	0.0688768	FALSE	NA	NA	NA	NA	NA	NA	2079	4	2075	0.0681308
Otorrhea	381.9	sense organs	rs11385942_GA	-0.132496	0.0899924	0.730864	1.04031	0.875907	0.140939	226821	1091	225730	0.0688428	FALSE	NA	NA	NA	NA	NA	NA	2083	8	2075	0.068
Otalgia	382	sense organs	rs11385942_GA	-0.0293712	0.0320465	0.911453	1.03346	0.971056	0.359395	233835	8105	225730	0.0688221	FALSE	0.534133	0.293351	0.920241	2.93416	1.70597	0.0686371	2140	65	2075	0.0694446
Otosclerosis	383	sense organs	rs11385942_GA	-0.298287	0.14717	0.548953	0.978643	0.742088	0.0426802	226201	471	225730	0.0688462	FALSE	NA	NA	NA	NA	NA	NA	2078	3	2075	0.068404
Other disorders of tympanic membrane	384	sense organs	rs11385942_GA	0.0222987	0.0622661	0.903137	1.15292	1.02255	0.720254	227733	2003	225730	0.0688936	FALSE	NA	NA	NA	NA	NA	NA	2091	16	2075	0.0681956
Myringitis	384.1	sense organs	rs11385942_GA	-0.0831051	0.391868	0.386898	1.84047	0.920254	0.832049	225785	55	225730	0.0688798	FALSE	NA	NA	NA	NA	NA	NA	2077	2	2075	0.0681964
Perforation of tympanic membrane	384.4	sense organs	rs11385942_GA	0.0496208	0.066704	0.91982	1.19486	1.05087	0.45694	227433	1703	225730	0.0689052	FALSE	NA	NA	NA	NA	NA	NA	2088	13	2075	0.0682936
Other disorders of middle ear and mastoid	385	sense organs	rs11385942_GA	0.0200636	0.105999	0.823602	1.24848	1.02027	0.849872	226419	689	225730	0.0688848	FALSE	NA	NA	NA	NA	NA	NA	2083	8	2075	0.068
Cholesteatoma	385.3	sense organs	rs11385942_GA	0.0164543	0.133253	0.774995	1.30782	1.01659	0.901726	226167	437	225730	0.0688829	FALSE	NA	NA	NA	NA	NA	NA	2079	4	2075	0.0681308
Tympanosclerosis and middle ear disease related to otitis media	385.5	sense organs	rs11385942_GA	0.00811154	0.185236	0.687209	1.42414	1.00814	0.965071	225957	227	225730	0.0688816	FALSE	NA	NA	NA	NA	NA	NA	2078	3	2075	0.0681636
Vertiginous syndromes and other disorders of vestibular system	386	sense organs	rs11385942_GA	-0.0234168	0.0273614	0.9255	1.03029	0.976855	0.39209	244214	11266	232948	0.0686958	FALSE	-0.612254	0.371399	0.240093	1.04967	0.542128	0.0992488	1769	99	1670	0.0664975
Meniere's disease	386.1	sense organs	rs11385942_GA	-0.0404084	0.0891353	0.802824	1.13891	0.960397	0.650305	233979	1031	232948	0.0687526	FALSE	NA	NA	NA	NA	NA	NA	1680	10	1670	0.067672
Peripheral or central vertigo	386.2	sense organs	rs11385942_GA	-0.00290776	0.0394381	0.922163	1.07636	0.997096	0.941225	238143	5195	232948	0.068759	FALSE	-0.889381	0.46632	0.142249	0.920547	0.41091	0.0564905	1751	81	1670	0.0663278
Central origin vertigo	386.21	sense organs	rs11385942_GA	-0.129147	0.245714	0.523234	1.37896	0.878845	0.599167	233094	146	232948	0.0687594	FALSE	NA	NA	NA	NA	NA	NA	1677	7	1670	0.0680912
Labyrinthitis	386.3	sense organs	rs11385942_GA	-0.0420093	0.0371319	0.890898	1.03051	0.958861	0.257906	239014	6066	232948	0.0686982	FALSE	NA	NA	NA	NA	NA	NA	1682	12	1670	0.0684798
Dizziness and giddiness (Light-headedness and vertigo)	386.9	sense organs	rs11385942_GA	0.0559451	0.0451972	0.966827	1.15427	1.05754	0.21579	236686	3738	232948	0.0688194	FALSE	0.0799883	0.133164	0.830457	1.40078	1.08327	0.548056	2233	563	1670	0.0696597
Other disorders of ear	388	sense organs	rs11385942_GA	-0.0462063	0.0928652	0.792047	1.1402	0.954845	0.618792	226762	953	225809	0.0686218	FALSE	NA	NA	NA	NA	NA	NA	1924	11	1913	0.0687674
Hearing loss	389	sense organs	rs11385942_GA	0.0286058	0.0200959	0.989097	1.07017	1.02902	0.154601	246844	21035	225809	0.0687817	FALSE	-0.028378	0.166313	0.6937	1.33351	0.972021	0.864515	2242	329	1913	0.0691581
Sensorineural hearing loss	389.1	sense organs	rs11385942_GA	0.03373	0.0492366	0.937927	1.13765	1.03431	0.493306	229020	3211	225809	0.0686625	FALSE	-0.00827549	0.212518	0.63987	1.477	0.991759	0.968938	2099	186	1913	0.0691515
Conductive hearing loss	389.2	sense organs	rs11385942_GA	0.0320941	0.0981529	0.847277	1.24533	1.03261	0.743682	226606	797	225809	0.0686412	FALSE	NA	NA	NA	NA	NA	NA	1928	15	1913	0.0688841
Degenerative and vascular disorders of ear	389.3	sense organs	rs11385942_GA	0.105981	0.0972372	0.914054	1.33864	1.1118	0.275746	226572	763	225809	0.0686579	FALSE	NA	NA	NA	NA	NA	NA	1916	3	1913	0.0690553
Tinnitus	389.4	sense organs	rs11385942_GA	0.0418464	0.0347123	0.973538	1.11546	1.04273	0.228003	232306	6497	225809	0.0687083	FALSE	0.0275336	0.338213	0.49585	1.89466	1.02792	0.935117	1982	69	1913	0.0689826
Disorders of acoustic nerve	389.5	sense organs	rs11385942_GA	0.0193494	0.128964	0.784301	1.30135	1.01954	0.880735	226275	466	225809	0.0686365	FALSE	NA	NA	NA	NA	NA	NA	1915	2	1913	0.0688308
Rheumatic disease of the heart valves	394	circulatory system	rs11385942_GA	0.103125	0.055389	0.992948	1.23381	1.10863	0.0626279	240024	2393	237631	0.0687258	FALSE	-0.152587	0.172793	0.605872	1.19444	0.858484	0.377202	1780	386	1394	0.068648
Mitral valve stenosis and aortic valve stenosis	394.1	circulatory system	rs11385942_GA	0.129571	0.108687	0.913902	1.40008	1.13834	0.233207	238232	601	237631	0.0686805	FALSE	-0.385015	0.315668	0.347943	1.21152	0.680441	0.222586	1507	113	1394	0.0688829
Mitral valve disease	394.2	circulatory system	rs11385942_GA	-0.0184634	0.149241	0.72332	1.30005	0.981706	0.90154	237992	361	237631	0.0686569	FALSE	-0.164572	0.315151	0.434251	1.50983	0.848257	0.601532	1490	96	1394	0.0696718
Aortic valve disease	394.3	circulatory system	rs11385942_GA	-0.0562528	0.423899	0.366767	1.99056	0.9453	0.894428	237677	46	237631	0.0686585	FALSE	-0.152989	0.390784	0.368745	1.73831	0.858139	0.695434	1452	58	1394	0.0701222
Acute rheumatic heart disease	394.4	circulatory system	rs11385942_GA	0.150266	0.345882	0.548345	2.16193	1.16214	0.663966	237689	58	237631	0.0686616	FALSE	NA	NA	NA	NA	NA	NA	1409	15	1394	0.0704908
Disease of tricuspid valve	394.7	circulatory system	rs11385942_GA	0.223985	0.11731	0.986576	1.56357	1.25105	0.0562186	238107	476	237631	0.0686901	FALSE	-0.25906	0.261199	0.44749	1.25301	0.771776	0.321289	1551	157	1394	0.0688594
Heart valve disorders	395	circulatory system	rs11385942_GA	0.00496041	0.0374954	0.933082	1.08084	1.00497	0.894752	243414	5783	237631	0.0686616	FALSE	-0.0716461	0.128716	0.721021	1.19497	0.93086	0.577787	2156	762	1394	0.0693699
Nonrheumatic mitral valve disorders	395.1	circulatory system	rs11385942_GA	-0.0803119	0.0551234	0.826934	1.02646	0.922828	0.145131	240457	2826	237631	0.0685987	FALSE	0.0251283	0.149658	0.759766	1.36757	1.02545	0.866658	1840	446	1394	0.0710606
Nonrheumatic aortic valve disorders	395.2	circulatory system	rs11385942_GA	0.0421449	0.0522058	0.940223	1.1538	1.04305	0.419503	240478	2847	237631	0.0686893	FALSE	-0.211905	0.182247	0.558901	1.14396	0.809041	0.244937	1729	335	1394	0.0683898
Nonrheumatic tricuspid valve disorders	395.3	circulatory system	rs11385942_GA	0.0895872	0.252053	0.642627	1.73682	1.09372	0.722267	237746	115	237631	0.0686619	FALSE	-0.0763014	0.259697	0.53868	1.49988	0.926537	0.768903	1524	130	1394	0.0700682
Nonrheumatic pulmonary valve disorders	395.4	circulatory system	rs11385942_GA	0.418118	0.176691	1.05645	2.11618	1.5191	0.017963	237810	179	237631	0.0686829	FALSE	-0.0314203	0.326591	0.481977	1.7559	0.969068	0.923356	1472	78	1394	0.0701505
Heart valve replaced	395.6	circulatory system	rs11385942_GA	-0.0119593	0.0805841	0.840698	1.15323	0.988112	0.882021	238869	1238	237631	0.0686545	FALSE	-0.181729	0.257221	0.488365	1.34562	0.833827	0.479871	1539	145	1394	0.0697222
Abnormal heart sounds	396	circulatory system	rs11385942_GA	0.0597754	0.0478773	0.96532	1.16465	1.0616	0.211844	240949	3318	237631	0.0687119	FALSE	-0.231609	0.280735	0.439135	1.32997	0.793256	0.409366	1518	124	1394	0.0693732
Hypertension	401	circulatory system	rs11385942_GA	0.0137999	0.0136347	0.987117	1.04131	1.0139	0.311482	247448	60749	186699	0.0687614	FALSE	0.0753233	0.176416	0.772152	1.54479	1.07823	0.669406	2247	1933	314	0.0692256
Essential hypertension	401.1	circulatory system	rs11385942_GA	0.0137969	0.0136552	0.987074	1.04135	1.01389	0.312314	247216	60517	186699	0.0687593	FALSE	0.0825532	0.176467	0.777675	1.55614	1.08606	0.63992	2227	1913	314	0.0696235
Hypertensive heart and/or renal disease	401.2	circulatory system	rs11385942_GA	0.0236238	0.0753021	0.880666	1.18326	1.02391	0.753734	188088	1389	186699	0.0686182	FALSE	0.204273	0.20027	0.83504	1.83473	1.22663	0.307735	996	682	314	0.0731466
Hypertensive heart disease	401.21	circulatory system	rs11385942_GA	0.407165	0.124951	1.16652	1.90515	1.50255	0.00111961	187064	365	186699	0.0686688	FALSE	0.0908017	0.231418	0.695879	1.72951	1.09505	0.694784	645	331	314	0.066469
Hypertensive chronic kidney disease	401.22	circulatory system	rs11385942_GA	-0.129096	0.0928359	0.729096	1.04945	0.878889	0.16435	187738	1039	186699	0.068565	FALSE	0.148923	0.224601	0.749764	1.813	1.16058	0.507297	736	422	314	0.0711284
Other hypertensive complications	401.3	circulatory system	rs11385942_GA	-0.0174593	0.216859	0.62473	1.46758	0.982692	0.935832	186870	171	186699	0.0686089	FALSE	-0.0216183	0.350156	0.476612	1.89779	0.978614	0.950771	414	100	314	0.0650036
Elevated blood pressure reading without diagnosis of hypertension	402	circulatory system	rs11385942_GA	0.0132222	0.0313156	0.952503	1.07692	1.01331	0.672862	247448	8223	239225	0.0687614	FALSE	NA	NA	NA	NA	NA	NA	2247	12	2235	0.0692256
Ischemic Heart Disease	411	circulatory system	rs11385942_GA	0.0126184	0.0193152	0.974934	1.05162	1.0127	0.513569	246676	24636	222040	0.0687953	FALSE	0.142035	0.176229	0.824978	1.64899	1.15262	0.420259	2234	1883	351	0.0691835
Unstable angina (intermediate coronary syndrome)	411.1	circulatory system	rs11385942_GA	0.00741509	0.0461659	0.91925	1.10166	1.00744	0.872394	225826	3786	222040	0.0687351	FALSE	0.136826	0.190425	0.795718	1.68231	1.14663	0.47243	1246	895	351	0.0659037
Myocardial infarction	411.2	circulatory system	rs11385942_GA	-0.020012	0.0337226	0.916981	1.04659	0.980187	0.552893	229542	7502	222040	0.0686853	FALSE	0.15401	0.190912	0.809137	1.71358	1.1665	0.419837	1272	921	351	0.0694088
Angina pectoris	411.3	circulatory system	rs11385942_GA	0.0142702	0.0254733	0.964685	1.06599	1.01437	0.575342	235254	13214	222040	0.0687697	FALSE	0.0751968	0.195939	0.739397	1.59748	1.0781	0.701145	1080	729	351	0.0670097
Coronary atherosclerosis	411.4	circulatory system	rs11385942_GA	0.0146705	0.0237561	0.968377	1.06289	1.01478	0.536875	237658	15618	222040	0.0687791	FALSE	0.140141	0.17764	0.820975	1.65013	1.15044	0.430169	2138	1787	351	0.0680928
Aneurysm and dissection of heart	411.41	circulatory system	rs11385942_GA	-0.0100165	0.226903	0.615422	1.50468	0.990033	0.964789	222195	155	222040	0.0687304	FALSE	-0.00156329	0.392296	0.440676	2.07859	0.998438	0.99682	433	82	351	0.0598903
Other chronic ischemic heart disease, unspecified	411.8	circulatory system	rs11385942_GA	0.0244495	0.0251168	0.975254	1.07617	1.02475	0.330338	235712	13672	222040	0.0688162	FALSE	0.161942	0.186079	0.824469	1.71292	1.17579	0.384145	1607	1256	351	0.0698793
Other acute and subacute forms of ischemic heart disease	411.9	circulatory system	rs11385942_GA	0.0109035	0.0732793	0.873123	1.16384	1.01096	0.881716	223514	1474	222040	0.0687342	FALSE	0.300583	0.477242	0.482022	3.22905	1.35065	0.528803	389	38	351	0.0614833
Other forms of chronic heart disease	414	circulatory system	rs11385942_GA	0.0283944	0.0582332	0.916161	1.15117	1.0288	0.625834	224359	2319	222040	0.068747	FALSE	0.215713	0.239612	0.774403	1.988	1.24075	0.367982	624	273	351	0.0671603
ASCVD	414.2	circulatory system	rs11385942_GA	NA	NA	NA	NA	NA	NA	222040	NA	NA	NA	NA	0.225708	0.450739	0.47932	2.87329	1.25321	0.616546	399	48	351	0.0611942
Pulmonary heart disease	415	circulatory system	rs11385942_GA	0.0771697	0.0926353	0.896572	1.2895	1.08023	0.404817	244376	864	243512	0.0687472	FALSE	-0.218667	0.172706	0.565772	1.11529	0.803589	0.20547	1922	366	1556	0.0701116
Acute pulmonary heart disease	415.1	circulatory system	rs11385942_GA	NA	NA	NA	NA	NA	NA	243513	1	243512	0.0687297	NA	-0.508511	0.394385	0.251551	1.20821	0.60139	0.197267	1636	80	1556	0.0712861
Pulmonary embolism and infarction, acute	415.11	circulatory system	rs11385942_GA	NA	NA	NA	NA	NA	NA	243513	1	243512	0.0687297	NA	-0.477706	0.394655	0.259317	1.24689	0.620205	0.226111	1634	78	1556	0.0713733
Chronic pulmonary heart disease	415.2	circulatory system	rs11385942_GA	0.0836399	0.0945289	0.898872	1.30247	1.08724	0.37626	244337	825	243512	0.068748	FALSE	-0.178244	0.183844	0.574996	1.18455	0.836739	0.332278	1861	305	1556	0.0708015
Primary pulmonary hypertension	415.21	circulatory system	rs11385942_GA	0.0170821	0.146957	0.753201	1.34161	1.01723	0.907463	243872	360	243512	0.0687314	FALSE	-0.0138885	0.399997	0.409024	2.01006	0.986208	0.972302	1607	51	1556	0.0725713
Cardiomegaly	416	circulatory system	rs11385942_GA	0.0326284	0.0486462	0.938012	1.13514	1.03317	0.502393	246811	3299	243512	0.0687563	FALSE	-0.156963	0.152763	0.628208	1.14468	0.854735	0.304189	2012	456	1556	0.0706151
Nonspecific chest pain	418	circulatory system	rs11385942_GA	NA	NA	NA	NA	NA	NA	244487	5	244482	0.0687366	NA	-0.0644137	0.124311	0.736317	1.1994	0.937617	0.604341	2204	1436	768	0.069238
Precordial pain	418.1	circulatory system	rs11385942_GA	0.0326781	0.0511341	0.933357	1.14057	1.03322	0.52278	247443	2961	244482	0.0687608	FALSE	-0.088767	0.17003	0.651931	1.27153	0.915059	0.601624	1199	431	768	0.0702269
Carditis	420	circulatory system	rs11385942_GA	0.00184443	0.0627383	0.884004	1.13058	1.00185	0.976547	246259	2015	244244	0.0687585	FALSE	0.199293	0.206475	0.798915	1.8006	1.22054	0.334436	1914	177	1737	0.0692492
Myocarditis	420.1	circulatory system	rs11385942_GA	0.133258	0.207507	0.741969	1.67939	1.14255	0.520752	244407	163	244244	0.068764	FALSE	NA	NA	NA	NA	NA	NA	1743	6	1737	0.0677461
Pericarditis	420.2	circulatory system	rs11385942_GA	-0.0221805	0.0766833	0.838807	1.13314	0.978064	0.772392	245616	1372	244244	0.06875	FALSE	0.144768	0.255224	0.677788	1.85495	1.15577	0.570566	1853	116	1737	0.0685707
Acute pericarditis	420.21	circulatory system	rs11385942_GA	0.01375	0.134264	0.771244	1.30671	1.01385	0.918431	244676	432	244244	0.0687595	FALSE	-0.147558	0.599574	0.20796	2.3737	0.862813	0.805601	1762	25	1737	0.0678669
Chronic pericarditis	420.22	circulatory system	rs11385942_GA	-0.261657	0.285631	0.417678	1.29155	0.769775	0.359633	244365	121	244244	0.0687507	FALSE	-0.0467675	0.610895	0.226026	2.69832	0.954309	0.938977	1761	24	1737	0.067902
Endocarditis	420.3	circulatory system	rs11385942_GA	0.02499	0.120032	0.80373	1.2875	1.0253	0.835078	244780	536	244244	0.0687612	FALSE	0.314077	0.311735	0.705719	2.42344	1.369	0.313689	1802	65	1737	0.0688474
Cardiomyopathy	425	circulatory system	rs11385942_GA	0.0470774	0.0769547	0.898488	1.21506	1.0482	0.5407	245528	1284	244244	0.0687735	FALSE	0.0316844	0.154543	0.755833	1.38704	1.03219	0.837556	2138	401	1737	0.0683255
Primary/intrinsic cardiomyopathies	425.1	circulatory system	rs11385942_GA	0.0473921	0.0780108	0.896829	1.21786	1.04853	0.543515	245493	1249	244244	0.0687732	FALSE	-0.00244438	0.161224	0.720108	1.35673	0.997559	0.987903	2114	377	1737	0.0678945
Hypertrophic obstructive cardiomyopathy	425.11	circulatory system	rs11385942_GA	0.262052	0.210036	0.839721	1.91981	1.29959	0.212158	244387	143	244244	0.0687689	FALSE	0.388623	0.476238	0.506437	3.41706	1.47495	0.414485	1762	25	1737	0.0684302
Other hypertrophic cardiomyopathy	425.12	circulatory system	rs11385942_GA	0.0380001	0.207337	0.674547	1.52579	1.03873	0.854581	244421	177	244244	0.0687598	FALSE	NA	NA	NA	NA	NA	NA	1747	10	1737	0.068162
Secondary/extrinsic cardiomyopathies	425.2	circulatory system	rs11385942_GA	NA	NA	NA	NA	NA	NA	244263	19	244244	0.0687609	NA	0.0953167	0.295394	0.587091	1.88795	1.10001	0.74694	1826	89	1737	0.0682114
Other cardiomyopathy	425.8	circulatory system	rs11385942_GA	0.524628	0.307313	0.877733	2.95997	1.68983	0.0877949	244298	54	244244	0.0687674	FALSE	NA	NA	NA	NA	NA	NA	1743	6	1737	0.0680683
Cardiac conduction disorders	426	circulatory system	rs11385942_GA	-0.0550456	0.0397422	0.874796	1.02229	0.946442	0.166032	223554	5422	218132	0.0687946	FALSE	-0.0615141	0.138114	0.717699	1.23435	0.94034	0.65604	1660	919	741	0.0702928
Atrioventricular [AV] block	426.2	circulatory system	rs11385942_GA	-0.0646228	0.0630119	0.826699	1.05843	0.937421	0.305096	220260	2128	218132	0.068841	FALSE	0.0160088	0.193462	0.689701	1.47538	1.01614	0.934051	1044	303	741	0.0720048
First degree AV block	426.21	circulatory system	rs11385942_GA	-0.0106972	0.0851985	0.833817	1.16471	0.98936	0.900083	219234	1102	218132	0.0688776	FALSE	0.0598296	0.226076	0.670213	1.63186	1.06166	0.791284	920	179	741	0.0724842
Mobitz II AV block	426.22	circulatory system	rs11385942_GA	NA	NA	NA	NA	NA	NA	218132	NA	NA	NA	NA	NA	NA	NA	NA	NA	NA	755	14	741	0.0719325
Second degree AV block	426.23	circulatory system	rs11385942_GA	-0.0591063	0.137451	0.712146	1.22182	0.942607	0.667184	218571	439	218132	0.0688739	FALSE	0.574732	0.349156	0.853977	3.41362	1.77665	0.0997511	782	41	741	0.0739188
Atrioventricular block, complete	426.24	circulatory system	rs11385942_GA	-0.171637	0.130286	0.645997	1.07747	0.842285	0.187711	218673	541	218132	0.0688557	FALSE	-0.181471	0.32297	0.423406	1.51607	0.834042	0.574196	843	102	741	0.0697562
Other heart block	426.25	circulatory system	rs11385942_GA	-0.109007	0.267349	0.5081	1.45999	0.896724	0.68347	218253	121	218132	0.0688778	FALSE	NA	NA	NA	NA	NA	NA	758	17	741	0.0716464
Bundle branch block	426.3	circulatory system	rs11385942_GA	-0.0766714	0.0674322	0.809474	1.05451	0.926194	0.255532	220001	1869	218132	0.0688405	FALSE	-0.0328606	0.18031	0.674628	1.37043	0.967673	0.855391	1082	341	741	0.0718872
Right bundle branch block	426.31	circulatory system	rs11385942_GA	NA	NA	NA	NA	NA	NA	218140	8	218132	0.0688814	NA	-0.081162	0.239647	0.563187	1.44778	0.922044	0.734856	909	168	741	0.0702816
Left bundle branch block	426.32	circulatory system	rs11385942_GA	-0.0736873	0.0713518	0.805425	1.06551	0.928962	0.301729	219794	1662	218132	0.0688465	FALSE	-0.0251643	0.229336	0.610543	1.50627	0.97515	0.912626	913	172	741	0.0719622
Anomalous atrioventricular excitation	426.4	circulatory system	rs11385942_GA	-0.0103914	0.196635	0.657935	1.42635	0.989662	0.957854	218337	205	218132	0.068881	FALSE	NA	NA	NA	NA	NA	NA	751	10	741	0.0716505
Abnormal electrocardiogram [ECG] [EKG]	426.7	circulatory system	rs11385942_GA	NA	NA	NA	NA	NA	NA	218132	NA	NA	NA	NA	-0.0904519	0.166238	0.656446	1.26138	0.913518	0.586365	1211	470	741	0.0691994
Other cardiac conduction disorders	426.8	circulatory system	rs11385942_GA	-0.0297947	0.383139	0.417209	1.91497	0.970645	0.938015	218187	55	218132	0.0688811	FALSE	0.15413	0.228106	0.733101	1.80038	1.16664	0.499235	896	155	741	0.0734275
Cardiac pacemaker/device in situ	426.9	circulatory system	rs11385942_GA	-0.0302074	0.0601647	0.860617	1.08961	0.970244	0.615613	220401	2269	218132	0.0688602	FALSE	0.0448467	0.173793	0.740407	1.46573	1.04587	0.796371	1129	388	741	0.0731847
Cardiac pacemaker in situ	426.91	circulatory system	rs11385942_GA	-0.0155598	0.062079	0.869931	1.10971	0.984561	0.802089	220234	2102	218132	0.0688704	FALSE	-0.0502264	0.199269	0.637432	1.39518	0.951014	0.801	1033	292	741	0.0713441
Cardiac defibrillator in situ	426.92	circulatory system	rs11385942_GA	NA	NA	NA	NA	NA	NA	218132	NA	NA	NA	NA	0.101491	0.200304	0.73949	1.62612	1.10682	0.612374	978	237	741	0.0728707
Cardiac dysrhythmias	427	circulatory system	rs11385942_GA	-0.00637734	0.0183023	0.958497	1.02979	0.993643	0.727506	245129	26997	218132	0.0688276	FALSE	-0.0733676	0.128337	0.724013	1.1982	0.929259	0.56754	2074	1333	741	0.069926
Paroxysmal tachycardia, unspecified	427.1	circulatory system	rs11385942_GA	-0.0566512	0.0502719	0.855073	1.04138	0.944924	0.259786	221452	3320	218132	0.068826	FALSE	-0.075897	0.172334	0.65744	1.29399	0.926912	0.659643	1160	419	741	0.0700612
Paroxysmal supraventricular tachycardia	427.11	circulatory system	rs11385942_GA	-0.0659767	0.0580055	0.833986	1.04699	0.936153	0.255362	220634	2502	218132	0.0688332	FALSE	-0.221525	0.254466	0.472242	1.28805	0.801296	0.384	906	165	741	0.0683918
Paroxysmal ventricular tachycardia	427.12	circulatory system	rs11385942_GA	0.0115815	0.096402	0.833106	1.21609	1.01165	0.904374	218975	843	218132	0.0688836	FALSE	-0.00917142	0.184379	0.685032	1.41396	0.990871	0.960328	1071	330	741	0.0715868
Atrial fibrillation and flutter	427.2	circulatory system	rs11385942_GA	0.00787741	0.025828	0.957865	1.05993	1.00791	0.76037	231043	12911	218132	0.0689039	FALSE	-0.0343026	0.143348	0.72959	1.28089	0.966279	0.810876	1554	813	741	0.0721422
Atrial fibrillation	427.21	circulatory system	rs11385942_GA	0.118039	0.0582507	1.00205	1.25919	1.12529	0.0427247	220261	2129	218132	0.0689553	FALSE	-0.0557155	0.144198	0.712807	1.25563	0.945808	0.699213	1545	804	741	0.0715926
Atrial flutter	427.22	circulatory system	rs11385942_GA	0.163199	0.187605	0.798745	1.67072	1.17727	0.384352	218327	195	218132	0.0688913	FALSE	-0.087192	0.192538	0.621665	1.32573	0.916501	0.650652	1031	290	741	0.0701964
Other specified cardiac dysrhythmias	427.3	circulatory system	rs11385942_GA	0.0110898	0.0492515	0.916908	1.11223	1.01115	0.821849	221411	3279	218132	0.0688885	FALSE	-0.00612205	0.151838	0.736718	1.3375	0.993897	0.967838	1326	585	741	0.072957
Cardiac arrest and ventricular fibrillation	427.4	circulatory system	rs11385942_GA	-0.0290399	0.102942	0.789127	1.1819	0.971378	0.777868	218897	765	218132	0.0688745	FALSE	-0.188627	0.270505	0.470969	1.36938	0.828096	0.485608	884	143	741	0.068776
Ventricular fibrillation and flutter	427.41	circulatory system	rs11385942_GA	-0.0444604	0.158357	0.691099	1.28766	0.956513	0.778894	218459	327	218132	0.0688771	FALSE	-0.278963	0.379222	0.331497	1.49504	0.756568	0.461962	816	75	741	0.0690061
Cardiac arrest	427.42	circulatory system	rs11385942_GA	-0.0371487	0.127737	0.743098	1.22706	0.963533	0.771188	218631	499	218132	0.0688759	FALSE	-0.270869	0.314592	0.390852	1.35673	0.762717	0.38923	851	110	741	0.06851
Arrhythmia (cardiac) NOS	427.5	circulatory system	rs11385942_GA	0.0654923	0.0792241	0.910951	1.24295	1.06768	0.408423	219325	1193	218132	0.0689037	FALSE	-0.450148	0.259244	0.372792	1.03527	0.637534	0.0824955	927	186	741	0.0671758
Premature beats	427.6	circulatory system	rs11385942_GA	-0.0647083	0.0932398	0.776922	1.12009	0.937341	0.487683	219092	960	218132	0.0688635	FALSE	-0.00328312	0.203159	0.659837	1.46792	0.996722	0.987106	967	226	741	0.0715062
Supraventricular premature beats	427.61	circulatory system	rs11385942_GA	-0.331006	0.297253	0.379073	1.22827	0.718201	0.265473	218251	119	218132	0.0688716	FALSE	0.00437071	0.341283	0.48185	1.86566	1.00438	0.989782	806	65	741	0.0710347
Tachycardia NOS	427.7	circulatory system	rs11385942_GA	0.0242587	0.0536455	0.920851	1.13643	1.02456	0.651122	220838	2706	218132	0.0688997	FALSE	-0.235669	0.265324	0.454509	1.29447	0.790042	0.374417	888	147	741	0.0689116
Sinoatrial node dysfunction (Bradycardia)	427.8	circulatory system	rs11385942_GA	0.0264563	0.134061	0.781448	1.32292	1.02681	0.843557	218561	429	218132	0.0688845	FALSE	-0.0724849	0.238481	0.571859	1.46231	0.93008	0.761171	920	179	741	0.0713837
Palpitations	427.9	circulatory system	rs11385942_GA	-0.00717066	0.0302354	0.93529	1.05299	0.992855	0.812532	227134	9002	218132	0.0688643	FALSE	-0.179053	0.17964	0.583158	1.18161	0.836062	0.318894	1137	396	741	0.0671095
Congestive heart failure; nonhypertensive	428	circulatory system	rs11385942_GA	0.0264853	0.0411879	0.946364	1.11222	1.02684	0.520201	246284	4684	241600	0.0687757	FALSE	0.125647	0.138074	0.866098	1.48917	1.13388	0.362823	1820	990	830	0.0680143
Congestive heart failure (CHF) NOS	428.1	circulatory system	rs11385942_GA	-0.0379483	0.0639279	0.847467	1.08893	0.962763	0.552772	243615	2015	241600	0.0687241	FALSE	0.212804	0.146978	0.927643	1.6519	1.23714	0.147654	1549	719	830	0.0692108
Heart failure NOS	428.2	circulatory system	rs11385942_GA	0.0856456	0.0466599	0.993076	1.19243	1.08942	0.0664275	245047	3447	241600	0.0688226	FALSE	0.0737576	0.201459	0.717872	1.58493	1.07655	0.714278	1117	287	830	0.0640327
Heart failure with reduced EF [Systolic or combined heart failure]	428.3	circulatory system	rs11385942_GA	NA	NA	NA	NA	NA	NA	241600	NA	NA	NA	NA	0.238915	0.167369	0.912064	1.75984	1.26987	0.153442	1280	450	830	0.0681996
Heart failure with preserved EF [Diastolic heart failure]	428.4	circulatory system	rs11385942_GA	NA	NA	NA	NA	NA	NA	241600	NA	NA	NA	NA	0.0645832	0.189084	0.730748	1.53613	1.06671	0.732683	1184	354	830	0.0645355
Ill-defined descriptions and complications of heart disease	429	circulatory system	rs11385942_GA	-0.0729023	0.0814782	0.789501	1.08681	0.929692	0.370922	242871	1271	241600	0.0687201	FALSE	0.160569	0.138583	0.895559	1.54306	1.17418	0.2466	1681	851	830	0.0685125
Heart transplant/surgery	429.1	circulatory system	rs11385942_GA	-0.077235	0.422698	0.360045	1.94495	0.925672	0.855018	241647	47	241600	0.0687432	FALSE	0.346162	0.215021	0.915551	2.13325	1.41363	0.107419	1017	187	830	0.0672483
Abnormal function study of cardiovascular system	429.2	circulatory system	rs11385942_GA	-0.0730886	0.0824946	0.787706	1.08868	0.929519	0.375628	242840	1240	241600	0.0687206	FALSE	0.319421	0.155528	1.01318	1.86613	1.37633	0.0399962	1327	497	830	0.0709503
Symptoms involving cardiovascular system	429.3	circulatory system	rs11385942_GA	-0.0300313	0.519066	0.293099	2.36913	0.970415	0.953863	241630	30	241600	0.0687439	FALSE	0.0504963	0.188135	0.721168	1.51076	1.05179	0.788387	1170	340	830	0.0636132
Cardiac complications, not elsewhere classified	429.9	circulatory system	rs11385942_GA	NA	NA	NA	NA	NA	NA	241602	2	241600	0.0687435	NA	0.173733	0.220353	0.760368	1.81001	1.18974	0.430445	1027	197	830	0.0651003
Intracranial hemorrhage	430	circulatory system	rs11385942_GA	0.0507325	0.0700559	0.914582	1.20377	1.05204	0.46896	239968	1546	238422	0.0687927	FALSE	-0.822769	0.522364	0.131734	1.07691	0.439214	0.115236	1601	61	1540	0.0644994
Subarachnoid hemorrhage	430.1	circulatory system	rs11385942_GA	0.0496733	0.0955601	0.866961	1.26135	1.05093	0.603195	239250	828	238422	0.0687831	FALSE	NA	NA	NA	NA	NA	NA	1553	13	1540	0.065527
Intracerebral hemorrhage	430.2	circulatory system	rs11385942_GA	0.0609673	0.0998809	0.869012	1.28597	1.06286	0.541597	239174	752	238422	0.0687842	FALSE	-1.55586	1.02349	0.0116843	0.994062	0.211007	0.128473	1569	29	1540	0.0648627
Subdural hemorrhage	430.3	circulatory system	rs11385942_GA	NA	NA	NA	NA	NA	NA	238422	NA	NA	NA	NA	-0.616435	0.736458	0.0863624	1.80456	0.539866	0.402578	1566	26	1540	0.0653062
Cerebrovascular disease	433	circulatory system	rs11385942_GA	-0.012063	0.0323679	0.926783	1.05217	0.988009	0.709384	246378	7956	238422	0.0687428	FALSE	0.130264	0.126403	0.886685	1.45627	1.13913	0.302755	2234	694	1540	0.0691808
Occlusion and stenosis of precerebral arteries	433.1	circulatory system	rs11385942_GA	-0.0131165	0.0808445	0.839271	1.15245	0.986969	0.871114	239651	1229	238422	0.068767	FALSE	0.254499	0.148794	0.95782	1.71826	1.28981	0.0871902	1922	382	1540	0.0702708
Occlusion of cerebral arteries, with cerebral infarction	433.11	circulatory system	rs11385942_GA	NA	NA	NA	NA	NA	NA	238422	NA	NA	NA	NA	0.228495	0.311578	0.648069	2.22402	1.25671	0.463346	1609	69	1540	0.0666607
Cerebral atherosclerosis	433.12	circulatory system	rs11385942_GA	0.235181	0.140969	0.949204	1.65125	1.26514	0.0952518	238748	326	238422	0.0687945	FALSE	0.758384	0.451793	0.791828	4.82705	2.13482	0.0932282	1561	21	1540	0.0667569
Occlusion of cerebral arteries	433.2	circulatory system	rs11385942_GA	-0.0162136	0.0537354	0.88417	1.09154	0.983917	0.762858	241229	2807	238422	0.0687597	FALSE	0.225372	0.199381	0.83478	1.82874	1.25279	0.258326	1738	198	1540	0.067931
Cerebral artery occlusion, with cerebral infarction	433.21	circulatory system	rs11385942_GA	-0.0123913	0.0543106	0.886526	1.09692	0.987685	0.819525	241160	2738	238422	0.0687627	FALSE	0.271726	0.199721	0.873914	1.91709	1.31223	0.173662	1730	190	1540	0.0682451
Cerebral ischemia	433.3	circulatory system	rs11385942_GA	-0.0390772	0.0483221	0.873674	1.05592	0.961676	0.418698	241987	3565	238422	0.0687337	FALSE	0.0968009	0.165105	0.789799	1.51096	1.10164	0.557675	1890	350	1540	0.0670603
Transient cerebral ischemia	433.31	circulatory system	rs11385942_GA	-0.0523594	0.055138	0.850359	1.0556	0.948988	0.342312	241175	2753	238422	0.0687333	FALSE	0.071192	0.172871	0.756848	1.49309	1.07379	0.68047	1857	317	1540	0.0666112
Moyamoya disease	433.32	circulatory system	rs11385942_GA	NA	NA	NA	NA	NA	NA	238422	NA	NA	NA	NA	NA	NA	NA	NA	NA	NA	1540	NA	NA	NA
Cerebral aneurysm	433.5	circulatory system	rs11385942_GA	-0.0519067	0.162791	0.679402	1.28829	0.949417	0.749836	238733	311	238422	0.0687678	FALSE	-1.27632	1.02454	0.0151343	1.30347	0.279061	0.212857	1565	25	1540	0.0650249
Acute, but ill-defined cerebrovascular disease	433.6	circulatory system	rs11385942_GA	NA	NA	NA	NA	NA	NA	238422	NA	NA	NA	NA	0.321083	0.242161	0.836291	2.1716	1.37862	0.184871	1655	115	1540	0.0677502
Late effects of cerebrovascular disease	433.8	circulatory system	rs11385942_GA	NA	NA	NA	NA	NA	NA	238422	NA	NA	NA	NA	0.390628	0.193963	0.997354	2.13869	1.47791	0.044017	1728	188	1540	0.0691762
Atherosclerosis	440	circulatory system	rs11385942_GA	0.0807378	0.0868002	0.910697	1.28013	1.08409	0.35229	238500	982	237518	0.0688006	FALSE	-0.105493	0.149339	0.667312	1.19959	0.899881	0.479941	1821	510	1311	0.0681255
Atherosclerosis of renal artery	440.1	circulatory system	rs11385942_GA	-0.555543	0.417543	0.224861	1.18985	0.57376	0.183351	237592	74	237518	0.0687702	FALSE	-0.261462	0.280006	0.426657	1.28872	0.769925	0.350421	1439	128	1311	0.0680334
Atherosclerosis of the extremities	440.2	circulatory system	rs11385942_GA	0.0681548	0.10381	0.868199	1.30478	1.07053	0.51148	238210	692	237518	0.0687918	FALSE	-0.142059	0.214475	0.557877	1.29777	0.86757	0.507743	1521	210	1311	0.0682807
Atherosclerosis of native arteries of the extremities with ulceration or gangrene	440.21	circulatory system	rs11385942_GA	NA	NA	NA	NA	NA	NA	237518	NA	NA	NA	NA	-0.259157	0.471264	0.266483	1.75733	0.771702	0.582375	1355	44	1311	0.0685723
Atherosclerosis of native arteries of the extremities with intermittent claudication	440.22	circulatory system	rs11385942_GA	0.470989	0.335953	0.777325	2.943	1.60158	0.160931	237565	47	237518	0.0687863	FALSE	-0.0461273	0.244466	0.573953	1.50465	0.95492	0.850339	1454	143	1311	0.0690244
Atherosclerosis of aorta	440.9	circulatory system	rs11385942_GA	0.188342	0.205353	0.787958	1.76826	1.20725	0.359056	237677	159	237518	0.0687876	FALSE	-0.0886329	0.223376	0.577209	1.39119	0.915181	0.691523	1494	183	1311	0.0687567
Vascular insufficiency of intestine	441	circulatory system	rs11385942_GA	-0.113687	0.120575	0.698755	1.12174	0.892537	0.345747	238118	600	237518	0.068761	FALSE	-0.0719344	0.425556	0.359938	1.96874	0.930592	0.865768	1356	45	1311	0.0688894
Acute vascular insufficiency of intestine	441.1	circulatory system	rs11385942_GA	-0.16545	0.182828	0.580529	1.19156	0.847512	0.365492	237790	272	237518	0.0687676	FALSE	NA	NA	NA	NA	NA	NA	1320	9	1311	0.0688788
Chronic vascular insufficiency of intestine	441.2	circulatory system	rs11385942_GA	-0.434416	0.459735	0.227733	1.43533	0.647643	0.344696	237573	55	237518	0.0687735	FALSE	NA	NA	NA	NA	NA	NA	1325	14	1311	0.0693713
Other aneurysm	442	circulatory system	rs11385942_GA	0.0479464	0.0600101	0.930891	1.17787	1.04911	0.424307	239649	2131	237518	0.0688069	FALSE	-0.23255	0.203575	0.521811	1.16251	0.79251	0.253316	1564	253	1311	0.0673702
Aortic aneurysm	442.1	circulatory system	rs11385942_GA	0.0238593	0.068772	0.892702	1.16906	1.02415	0.728641	239168	1650	237518	0.068791	FALSE	-0.136898	0.213855	0.561497	1.30311	0.872059	0.52208	1516	205	1311	0.0685191
Abdominal aortic aneurysm	442.11	circulatory system	rs11385942_GA	0.0512112	0.0846645	0.888111	1.23797	1.05255	0.545264	238576	1058	237518	0.0687956	FALSE	-0.126805	0.240175	0.534868	1.37833	0.880906	0.597521	1465	154	1311	0.0688608
Aneurysm of iliac artery	442.2	circulatory system	rs11385942_GA	-0.388867	0.320882	0.338113	1.20513	0.677825	0.225562	237625	107	237518	0.0687696	FALSE	NA	NA	NA	NA	NA	NA	1330	19	1311	0.0679853
Aneurysm of artery of lower extremity	442.3	circulatory system	rs11385942_GA	0.108827	0.222771	0.699919	1.68328	1.11497	0.625184	237662	144	237518	0.0687835	FALSE	0.254216	0.472781	0.444869	2.96194	1.28945	0.590781	1339	28	1311	0.0693883
Arterial dissection	442.4	circulatory system	rs11385942_GA	-0.620891	0.591255	0.130969	1.44486	0.537465	0.293661	237557	39	237518	0.0687739	FALSE	NA	NA	NA	NA	NA	NA	1319	8	1311	0.0689303
Aneurysm of other specified artery	442.8	circulatory system	rs11385942_GA	0.295798	0.160809	0.966895	1.81898	1.3442	0.0658502	237756	238	237518	0.0688001	FALSE	NA	NA	NA	NA	NA	NA	1327	16	1311	0.0685117
Peripheral vascular disease	443	circulatory system	rs11385942_GA	-0.0497321	0.0393854	0.880067	1.02701	0.951484	0.206696	242943	5425	237518	0.0687077	FALSE	0.064066	0.140798	0.805424	1.39996	1.06616	0.649094	1841	530	1311	0.0707501
Raynaud's syndrome	443.1	circulatory system	rs11385942_GA	-0.0151129	0.0567094	0.879819	1.09893	0.985001	0.789857	240019	2501	237518	0.0687689	FALSE	NA	NA	NA	NA	NA	NA	1329	18	1311	0.068412
Peripheral angiopathy in diseases classified elsewhere	443.7	circulatory system	rs11385942_GA	NA	NA	NA	NA	NA	NA	237526	8	237518	0.0687787	NA	0.360022	0.31314	0.737429	2.54713	1.43336	0.250261	1376	65	1311	0.0700589
Other specified peripheral vascular diseases	443.8	circulatory system	rs11385942_GA	-0.366048	0.183729	0.473807	0.976203	0.69347	0.0463361	237840	322	237518	0.0687518	FALSE	0.0626513	0.353699	0.494879	2.01459	1.06466	0.859405	1373	62	1311	0.0691191
Peripheral vascular disease, unspecified	443.9	circulatory system	rs11385942_GA	-0.0637527	0.0549046	0.841131	1.04318	0.938237	0.245579	240324	2806	237518	0.0687334	FALSE	0.0854969	0.142856	0.819334	1.43574	1.08926	0.549519	1810	499	1311	0.0711351
Arterial embolism and thrombosis	444	circulatory system	rs11385942_GA	0.00279168	0.102548	0.815344	1.21927	1.0028	0.978282	238267	749	237518	0.0687794	FALSE	0.108302	0.311483	0.574429	1.97003	1.11438	0.728066	1387	76	1311	0.0695087
Arterial embolism and thrombosis of lower extremity artery	444.1	circulatory system	rs11385942_GA	-0.00449811	0.131063	0.762447	1.27559	0.995512	0.972622	237978	460	237518	0.0687785	FALSE	0.409503	0.405411	0.620379	3.12191	1.50607	0.31245	1345	34	1311	0.0698253
Embolism and thrombosis of abdominal aorta	444.2	circulatory system	rs11385942_GA	-0.487585	0.725523	0.099485	1.9949	0.614108	0.501554	237541	23	237518	0.0687765	FALSE	NA	NA	NA	NA	NA	NA	1320	9	1311	0.0685004
Atheroembolism	444.5	circulatory system	rs11385942_GA	NA	NA	NA	NA	NA	NA	237518	NA	NA	NA	NA	NA	NA	NA	NA	NA	NA	1312	1	1311	0.0689181
Polyarteritis nodosa and allied conditions	446	circulatory system	rs11385942_GA	0.0752061	0.0835701	0.911672	1.26536	1.07811	0.368165	238583	1065	237518	0.0687995	FALSE	0.291851	0.383648	0.582814	2.67884	1.3389	0.446822	1354	43	1311	0.0697186
Thromboangiitis obliterans	446.1	circulatory system	rs11385942_GA	NA	NA	NA	NA	NA	NA	237532	14	237518	0.0687833	NA	NA	NA	NA	NA	NA	NA	1319	8	1311	0.0689272
Acute febrile mucocutaneous lymph node syndrome (Kawasaki disease)	446.2	circulatory system	rs11385942_GA	NA	NA	NA	NA	NA	NA	237522	4	237518	0.0687777	NA	NA	NA	NA	NA	NA	NA	1311	NA	NA	NA
Hypersensitivity angiitis	446.3	circulatory system	rs11385942_GA	NA	NA	NA	NA	NA	NA	237535	17	237518	0.0687845	NA	NA	NA	NA	NA	NA	NA	1318	7	1311	0.0689795
Wegener's granulomatosis	446.4	circulatory system	rs11385942_GA	-0.408176	0.263024	0.380004	1.0733	0.664862	0.120696	237681	163	237518	0.0687639	FALSE	NA	NA	NA	NA	NA	NA	1314	3	1311	0.0691933
Giant cell arteritis	446.5	circulatory system	rs11385942_GA	-0.00502033	0.129792	0.764085	1.27195	0.994992	0.969146	237991	473	237518	0.0687773	FALSE	NA	NA	NA	NA	NA	NA	1326	15	1311	0.0693201
Polyarteritis nodosa	446.6	circulatory system	rs11385942_GA	-0.0500777	0.393325	0.398517	1.90737	0.951156	0.898688	237571	53	237518	0.0687782	FALSE	NA	NA	NA	NA	NA	NA	1312	1	1311	0.0689181
Takayasu's disease	446.7	circulatory system	rs11385942_GA	NA	NA	NA	NA	NA	NA	237527	9	237518	0.0687763	NA	NA	NA	NA	NA	NA	NA	1312	1	1311	0.0689181
Thrombotic microangiopathy	446.8	circulatory system	rs11385942_GA	NA	NA	NA	NA	NA	NA	237537	19	237518	0.0687881	NA	NA	NA	NA	NA	NA	NA	1315	4	1311	0.0691411
Arteritis NOS	446.9	circulatory system	rs11385942_GA	0.116214	0.125075	0.871323	1.42376	1.12324	0.35281	237975	457	237518	0.0687934	FALSE	NA	NA	NA	NA	NA	NA	1322	11	1311	0.069899
Other disorders of arteries and arterioles	447	circulatory system	rs11385942_GA	-0.00781373	0.0808523	0.843713	1.15861	0.992217	0.923011	238738	1220	237518	0.0687762	FALSE	0.132746	0.192417	0.771217	1.64438	1.14196	0.490265	1525	214	1311	0.0704423
Stricture of artery	447.1	circulatory system	rs11385942_GA	-0.0513937	0.105514	0.767557	1.16129	0.949905	0.626204	238259	741	237518	0.0687691	FALSE	-0.131671	0.294292	0.468383	1.50006	0.87663	0.654576	1414	103	1311	0.0684929
Aortic ectasia	447.7	circulatory system	rs11385942_GA	NA	NA	NA	NA	NA	NA	237518	NA	NA	NA	NA	-0.0608432	0.520986	0.282636	2.3081	0.940971	0.907031	1340	29	1311	0.0689601
Disease of capillaries	448	circulatory system	rs11385942_GA	-0.0126754	0.211979	0.634559	1.46205	0.987405	0.952318	237695	177	237518	0.0687783	FALSE	-0.224346	0.597204	0.192607	2.18268	0.799039	0.707169	1336	25	1311	0.0687949
Noninfectious disorders of lymphatic channels	450	circulatory system	rs11385942_GA	-0.0659998	0.0854781	0.788448	1.10255	0.936131	0.44004	247448	1145	246303	0.0687614	FALSE	0.149971	0.375078	0.512273	2.27496	1.1618	0.689274	2247	50	2197	0.0692256
Phlebitis and thrombophlebitis	451	circulatory system	rs11385942_GA	0.0435055	0.0467164	0.951964	1.14332	1.04447	0.351715	214859	3546	211313	0.0686453	FALSE	0.187495	0.35236	0.562149	2.27786	1.20622	0.594648	1245	63	1182	0.0629349
Phlebitis and thrombophlebitis of lower extremities	451.2	circulatory system	rs11385942_GA	-0.0337031	0.0759011	0.830517	1.1185	0.966858	0.657014	212732	1419	211313	0.0685856	FALSE	0.159425	0.518258	0.354273	2.8641	1.17284	0.758373	1211	29	1182	0.0626466
Other venous embolism and thrombosis	452	circulatory system	rs11385942_GA	0.00697129	0.197289	0.668525	1.45307	1.007	0.971812	211514	201	211313	0.0686012	FALSE	0.476868	0.171868	1.14147	2.24325	1.61102	0.00552662	1436	254	1182	0.0687674
Iatrogenic pulmonary embolism and infarction	452.1	circulatory system	rs11385942_GA	NA	NA	NA	NA	NA	NA	211313	NA	NA	NA	NA	NA	NA	NA	NA	NA	NA	1191	9	1182	0.0628598
Deep vein thrombosis [DVT]	452.2	circulatory system	rs11385942_GA	NA	NA	NA	NA	NA	NA	211313	NA	NA	NA	NA	0.317	0.27247	0.775829	2.27626	1.373	0.244654	1275	93	1182	0.0641945
Postphlebitic syndrome	452.8	circulatory system	rs11385942_GA	NA	NA	NA	NA	NA	NA	211326	13	211313	0.0685989	NA	NA	NA	NA	NA	NA	NA	1182	NA	NA	NA
Chronic venous hypertension	453	circulatory system	rs11385942_GA	NA	NA	NA	NA	NA	NA	211313	NA	NA	NA	NA	NA	NA	NA	NA	NA	NA	1184	2	1182	0.062815
Varicose veins	454	circulatory system	rs11385942_GA	-0.00155021	0.0239801	0.952345	1.04622	0.998451	0.948456	226045	14732	211313	0.0685868	FALSE	-0.258664	0.295144	0.411963	1.32308	0.772083	0.380813	1315	133	1182	0.0610867
Varicose veins of lower extremity	454.1	circulatory system	rs11385942_GA	-0.0082214	0.0247663	0.944535	1.04084	0.991812	0.73992	225166	13853	211313	0.0685612	FALSE	-0.353596	0.332726	0.342015	1.27846	0.702159	0.287908	1294	112	1182	0.0609189
Varicose veins of lower extremity, symptomtic	454.11	circulatory system	rs11385942_GA	0.00390926	0.0523132	0.904736	1.11073	1.00392	0.940431	214233	2920	211313	0.0686032	FALSE	-0.419258	0.394361	0.274535	1.3197	0.657534	0.287722	1266	84	1182	0.0610821
Hemorrhoids	455	circulatory system	rs11385942_GA	0.0392556	0.0206604	0.998569	1.08281	1.04004	0.0574276	230854	19541	211313	0.068817	FALSE	-0.0045875	0.191221	0.674688	1.43138	0.995423	0.98086	1474	292	1182	0.0622782
Chronic venous insufficiency [CVI]	456	circulatory system	rs11385942_GA	-0.144117	0.15381	0.63153	1.1558	0.865786	0.348769	211691	378	211313	0.0685853	FALSE	0.0141566	0.25078	0.601396	1.61718	1.01426	0.954983	1330	148	1182	0.0626496
Encounter for long-term (current) use of anticoagulants, antithrombotics, aspirin	457	circulatory system	rs11385942_GA	0.107033	0.0838747	0.940591	1.30704	1.11297	0.201917	212342	1029	211313	0.0686346	FALSE	0.129696	0.128055	0.884683	1.46251	1.13848	0.311148	1992	810	1182	0.0663544
Encounter for long-term (current) use of antiplatelets/antithrombotics	457.2	circulatory system	rs11385942_GA	NA	NA	NA	NA	NA	NA	211313	NA	NA	NA	NA	0.233816	0.169092	0.89939	1.74827	1.26341	0.166735	1499	317	1182	0.0659236
Encounter for long-term (current) use of aspirin	457.3	circulatory system	rs11385942_GA	NA	NA	NA	NA	NA	NA	211313	NA	NA	NA	NA	0.130102	0.13017	0.881084	1.46876	1.13894	0.317562	1943	761	1182	0.0662028
Hypotension	458	circulatory system	rs11385942_GA	-0.0852232	0.0364041	0.85447	0.985551	0.918307	0.0192306	233397	6597	226800	0.06877	FALSE	-0.0777072	0.139502	0.700355	1.21119	0.925235	0.577504	1963	597	1366	0.0678464
Orthostatic hypotension	458.1	circulatory system	rs11385942_GA	-0.154998	0.0644243	0.753068	0.969518	0.856417	0.0161328	228994	2194	226800	0.0688309	FALSE	0.0351041	0.255196	0.607554	1.66295	1.03573	0.89059	1491	125	1366	0.0692948
Iatrogenic hypotension	458.2	circulatory system	rs11385942_GA	0.0994132	0.179025	0.763457	1.54358	1.10452	0.578686	227026	226	226800	0.0689274	FALSE	0.357142	0.220145	0.908264	2.16271	1.42924	0.104737	1496	130	1366	0.0713733
Hypotension NOS	458.9	circulatory system	rs11385942_GA	-0.0920075	0.0485868	0.828176	1.00198	0.912098	0.0582684	230469	3669	226800	0.0688295	FALSE	-0.0529862	0.159843	0.687286	1.28789	0.948393	0.740275	1771	405	1366	0.0684543
Other disorders of circulatory system	459	circulatory system	rs11385942_GA	-0.00712773	0.0234319	0.948085	1.0393	0.992898	0.760984	242419	15619	226800	0.0688848	FALSE	0.0798434	0.13882	0.821311	1.41655	1.08312	0.565184	1894	528	1366	0.0710193
Hemorrhage NOS	459.1	circulatory system	rs11385942_GA	-0.11054	0.286971	0.48482	1.50712	0.89535	0.700091	226905	105	226800	0.0689178	FALSE	NA	NA	NA	NA	NA	NA	1383	17	1366	0.0688706
Blood vessel replaced	459.7	circulatory system	rs11385942_GA	NA	NA	NA	NA	NA	NA	226800	NA	NA	NA	NA	0.00209141	0.607532	0.238282	2.81306	1.00209	0.997253	1388	22	1366	0.0690184
Circulatory disease NEC	459.9	circulatory system	rs11385942_GA	-0.00631983	0.0235448	0.948638	1.04036	0.9937	0.788378	242247	15447	226800	0.0688881	FALSE	0.0590201	0.141781	0.799295	1.39477	1.0608	0.677208	1871	505	1366	0.0705962
Acute sinusitis	464	respiratory	rs11385942_GA	-0.0183556	0.0244797	0.935548	1.02978	0.981812	0.453358	210397	14355	196042	0.0685753	FALSE	-0.231291	0.203559	0.52186	1.16252	0.793508	0.255859	2007	266	1741	0.0673151
Acute upper respiratory infections of multiple or unspecified sites	465	respiratory	rs11385942_GA	0.00949859	0.0145254	0.981138	1.03862	1.00954	0.513156	241905	45863	196042	0.0687838	FALSE	0.00937097	0.151691	0.743514	1.34921	1.00942	0.950741	2155	414	1741	0.0693977
Acute pharyngitis	465.2	respiratory	rs11385942_GA	0.0302686	0.0211318	0.988715	1.07411	1.03073	0.152037	214952	18910	196042	0.0688351	FALSE	-0.157596	0.252026	0.503415	1.36023	0.854195	0.531764	1893	152	1741	0.0684635
Acute laryngitis and tracheitis	465.4	respiratory	rs11385942_GA	0.0624027	0.0336613	0.995858	1.13634	1.06439	0.0637619	202887	6845	196042	0.0687888	FALSE	NA	NA	NA	NA	NA	NA	1759	18	1741	0.0688746
Septal Deviations/Turbinate Hypertrophy	470	respiratory	rs11385942_GA	-0.0156903	0.0446638	0.900954	1.07338	0.984432	0.725366	211294	4079	207215	0.0686532	FALSE	-0.686026	0.605856	0.117672	1.38272	0.503573	0.257498	1679	40	1639	0.0667621
Nasal polyps	471	respiratory	rs11385942_GA	-0.0561593	0.0499503	0.856052	1.04125	0.945389	0.260884	210586	3371	207215	0.0686131	FALSE	NA	NA	NA	NA	NA	NA	1648	9	1639	0.068017
Chronic pharyngitis and nasopharyngitis	472	respiratory	rs11385942_GA	-0.0066372	0.0357734	0.925497	1.06484	0.993385	0.85281	213596	6381	207215	0.0686555	FALSE	0.304115	0.241	0.822294	2.1263	1.35543	0.206989	1758	119	1639	0.068868
Diseases of the larynx and vocal cords	473	respiratory	rs11385942_GA	0.043631	0.0402761	0.964475	1.12947	1.0446	0.278677	212011	4796	207215	0.0687313	FALSE	-0.213655	0.27572	0.451513	1.34073	0.807627	0.4384	1772	133	1639	0.0667266
Chronic laryngitis	473.1	respiratory	rs11385942_GA	0.070092	0.16077	0.771129	1.45053	1.07261	0.662854	207502	287	207215	0.0686766	FALSE	NA	NA	NA	NA	NA	NA	1648	9	1639	0.0671487
Paralysis/spasm of vocal cords or larynx	473.3	respiratory	rs11385942_GA	0.0132539	0.156321	0.735422	1.35929	1.01334	0.932431	207535	320	207215	0.0686711	FALSE	-0.0630315	0.583158	0.238057	2.53169	0.938914	0.913927	1663	24	1639	0.0675039
Voice disturbance	473.4	respiratory	rs11385942_GA	0.0318574	0.0481539	0.938219	1.13318	1.03237	0.508243	210581	3366	207215	0.0687009	FALSE	-0.143532	0.294918	0.46327	1.48584	0.866293	0.626482	1747	108	1639	0.0671125
Acute and chronic tonsillitis	474	respiratory	rs11385942_GA	0.00552873	0.0323619	0.943246	1.07084	1.00554	0.864349	215003	7788	207215	0.068705	FALSE	NA	NA	NA	NA	NA	NA	1648	9	1639	0.0683547
Acute tonsillitis	474.1	respiratory	rs11385942_GA	-0.00170542	0.0345775	0.93231	1.06766	0.998296	0.960663	214041	6826	207215	0.0686858	FALSE	NA	NA	NA	NA	NA	NA	1641	2	1639	0.0677349
Chronic tonsillitis and adenoiditis	474.2	respiratory	rs11385942_GA	0.0752592	0.0898917	0.899937	1.28048	1.07816	0.402468	208125	910	207215	0.0686944	FALSE	NA	NA	NA	NA	NA	NA	1646	7	1639	0.0681388
Chronic sinusitis	475	respiratory	rs11385942_GA	-0.0220158	0.0280013	0.925619	1.03301	0.978225	0.431725	217960	10745	207215	0.0686057	FALSE	0.198426	0.200606	0.808625	1.78068	1.21948	0.322598	1837	198	1639	0.0686317
Postnasal drip	475.9	respiratory	rs11385942_GA	NA	NA	NA	NA	NA	NA	207215	NA	NA	NA	NA	-0.202445	0.423998	0.316586	1.7199	0.816731	0.63303	1692	53	1639	0.0671684
Allergic rhinitis	476	respiratory	rs11385942_GA	0.040911	0.0312971	0.979287	1.10712	1.04176	0.191151	215266	8051	207215	0.0687737	FALSE	-0.0233249	0.187651	0.666138	1.39328	0.976945	0.901078	1910	271	1639	0.0672814
Epistaxis or throat hemorrhage	477	respiratory	rs11385942_GA	-0.0524923	0.041173	0.874503	1.0277	0.948862	0.202338	212199	4984	207215	0.0685914	FALSE	-0.00648563	0.275362	0.555306	1.64769	0.993535	0.981209	1747	108	1639	0.0676128
Throat pain	478	respiratory	rs11385942_GA	0.219123	0.100884	1.01594	1.50935	1.24498	0.029853	207859	644	207215	0.0687178	FALSE	-0.142876	0.611251	0.202249	2.42814	0.866861	0.815184	1664	25	1639	0.0673717
Other upper respiratory disease	479	respiratory	rs11385942_GA	-0.056278	0.0632706	0.833164	1.06779	0.945276	0.373744	209298	2083	207215	0.0686347	FALSE	0.100601	0.200895	0.732755	1.61524	1.10583	0.616539	1848	209	1639	0.0682105
Pneumonia	480	respiratory	rs11385942_GA	0.0286439	0.0273695	0.974951	1.08538	1.02906	0.295302	233831	10871	222960	0.0688155	FALSE	0.0471253	0.144691	0.784328	1.38448	1.04825	0.744655	2053	468	1585	0.069207
Bacterial pneumonia	480.1	respiratory	rs11385942_GA	0.0300349	0.0352522	0.961076	1.10352	1.03049	0.394213	229358	6398	222960	0.0687865	FALSE	-0.135439	0.235887	0.534313	1.35359	0.873332	0.565853	1755	170	1585	0.067551
Pneumococcal pneumonia	480.11	respiratory	rs11385942_GA	0.048518	0.0365385	0.976492	1.12689	1.04971	0.184224	228810	5850	222960	0.0688132	FALSE	-1.14931	0.718857	0.0517005	1.00713	0.316854	0.109864	1630	45	1585	0.066935
Pseudomonal pneumonia	480.12	respiratory	rs11385942_GA	0.100038	0.288854	0.596607	1.86857	1.10521	0.729098	223047	87	222960	0.06874	FALSE	NA	NA	NA	NA	NA	NA	1593	8	1585	0.06849
MRSA pneumonia	480.13	respiratory	rs11385942_GA	NA	NA	NA	NA	NA	NA	222960	NA	NA	NA	NA	NA	NA	NA	NA	NA	NA	1595	10	1585	0.0677777
Viral pneumonia	480.2	respiratory	rs11385942_GA	-0.000462922	0.212751	0.641242	1.48199	0.999537	0.998264	223134	174	222960	0.0687375	FALSE	0.325193	0.523488	0.415232	3.43069	1.3843	0.534466	1606	21	1585	0.0685545
Pneumonia due to fungus (mycoses)	480.3	respiratory	rs11385942_GA	0.234546	0.253958	0.740233	2.01583	1.26434	0.355714	223060	100	222960	0.068745	FALSE	NA	NA	NA	NA	NA	NA	1600	15	1585	0.0681888
Bronchopneumonia and lung abscess	480.5	respiratory	rs11385942_GA	0.0798304	0.0854092	0.912439	1.2756	1.0831	0.349952	223974	1014	222960	0.0687602	FALSE	-0.315454	0.690688	0.132448	2.26543	0.729457	0.647869	1607	22	1585	0.0679617
Influenza	481	respiratory	rs11385942_GA	-0.0118023	0.0351754	0.921826	1.05813	0.988267	0.737228	229555	6595	222960	0.0687181	FALSE	-0.123736	0.347635	0.415434	1.65006	0.883613	0.721889	1664	79	1585	0.0676953
Acute bronchitis and bronchiolitis	483	respiratory	rs11385942_GA	-0.0232194	0.030052	0.920732	1.03585	0.977048	0.439735	232207	9247	222960	0.0686764	FALSE	0.0476909	0.160695	0.758347	1.4259	1.04885	0.766635	1953	368	1585	0.0686073
Asthma	495	respiratory	rs11385942_GA	0.0338529	0.0349849	0.965261	1.10716	1.03443	0.333222	237811	6434	231377	0.0685957	FALSE	-0.102689	0.185113	0.619683	1.28294	0.902407	0.579075	1666	331	1335	0.0676327
Chronic obstructive asthma	495.1	respiratory	rs11385942_GA	NA	NA	NA	NA	NA	NA	231377	NA	NA	NA	NA	-0.295179	0.321435	0.373787	1.33445	0.744399	0.358454	1444	109	1335	0.0683272
Chronic obstructive asthma with exacerbation	495.11	respiratory	rs11385942_GA	NA	NA	NA	NA	NA	NA	231377	NA	NA	NA	NA	-0.783073	0.724567	0.074003	1.47682	0.457	0.27981	1367	32	1335	0.0689038
Asthma with exacerbation	495.2	respiratory	rs11385942_GA	NA	NA	NA	NA	NA	NA	231377	NA	NA	NA	NA	-0.0932611	0.377033	0.400032	1.79069	0.910956	0.804634	1405	70	1335	0.069127
Chronic airway obstruction	496	respiratory	rs11385942_GA	0.071586	0.0278035	1.01686	1.13396	1.07421	0.0100324	241677	10300	231377	0.0687216	FALSE	-0.020511	0.129761	0.757128	1.26007	0.979698	0.874403	2033	698	1335	0.0695962
Emphysema	496.1	respiratory	rs11385942_GA	0.019294	0.0680093	0.889992	1.16204	1.01948	0.776643	233078	1701	231377	0.068541	FALSE	-0.105782	0.213197	0.580151	1.34277	0.899621	0.619774	1549	214	1335	0.0688957
Chronic bronchitis	496.2	respiratory	rs11385942_GA	0.147192	0.0467221	1.056	1.26829	1.15858	0.00163066	234660	3283	231377	0.0686684	FALSE	0.00948474	0.194317	0.679156	1.45854	1.00953	0.96107	1578	243	1335	0.0698074
Obstructive chronic bronchitis	496.21	respiratory	rs11385942_GA	0.165439	0.0480751	1.07253	1.295	1.17991	0.000579015	234430	3053	231377	0.0686758	FALSE	0.0348244	0.214468	0.666284	1.55001	1.03544	0.87101	1523	188	1335	0.0700401
Bronchiectasis	496.3	respiratory	rs11385942_GA	0.121862	0.0651608	0.991881	1.28067	1.1296	0.0614589	233076	1699	231377	0.0685897	FALSE	0.0499754	0.36816	0.470401	2.03327	1.05125	0.892024	1389	54	1335	0.0700061
Bronchitis	497	respiratory	rs11385942_GA	0.167484	0.116061	0.934743	1.47414	1.18233	0.149003	231887	510	231377	0.0685577	FALSE	0.309699	0.190077	0.926791	1.95743	1.36301	0.103242	1537	202	1335	0.0725953
Acute bronchospasm	498	respiratory	rs11385942_GA	NA	NA	NA	NA	NA	NA	231377	NA	NA	NA	NA	0.253041	0.434565	0.491063	2.78687	1.28794	0.560375	1371	36	1335	0.0701419
Cystic fibrosis	499	respiratory	rs11385942_GA	-0.641298	0.511869	0.160434	1.25973	0.526609	0.210258	247448	53	247395	0.0687614	FALSE	NA	NA	NA	NA	NA	NA	2247	4	2243	0.0692256
Lung disease due to external agents	500	respiratory	rs11385942_GA	-0.105874	0.142283	0.672603	1.17617	0.899538	0.456812	236070	428	235642	0.0686319	FALSE	-0.22995	0.367074	0.356405	1.53188	0.794573	0.531026	1512	72	1440	0.0640086
Extrinsic allergic alveolitis	500.1	respiratory	rs11385942_GA	0.00467755	0.27768	0.556258	1.66583	1.00469	0.98656	235744	102	235642	0.0686439	FALSE	NA	NA	NA	NA	NA	NA	1449	9	1440	0.0649976
Pneumoconiosis	500.2	respiratory	rs11385942_GA	-0.141714	0.202631	0.569141	1.26359	0.867869	0.48432	235859	217	235642	0.068636	FALSE	NA	NA	NA	NA	NA	NA	1448	8	1440	0.0643484
Pneumonitis due to inhalation of food or vomitus	501	respiratory	rs11385942_GA	0.0862375	0.103365	0.884848	1.32747	1.09007	0.404114	236332	690	235642	0.0686594	FALSE	0.0721482	0.318577	0.542595	1.91638	1.07481	0.820836	1517	77	1440	0.0647179
Postinflammatory pulmonary fibrosis	502	respiratory	rs11385942_GA	0.0279696	0.0928477	0.853125	1.22804	1.02836	0.76323	236540	898	235642	0.06865	FALSE	-0.371916	0.303724	0.359864	1.19636	0.689412	0.220756	1568	128	1440	0.0629372
Pulmonary congestion and hypostasis	503	respiratory	rs11385942_GA	NA	NA	NA	NA	NA	NA	235651	9	235642	0.0686433	NA	0.307601	0.193367	0.916977	1.96257	1.36016	0.111663	1634	194	1440	0.0670878
Other alveolar and parietoalveolar pneumonopathy	504	respiratory	rs11385942_GA	0.250201	0.124246	0.998166	1.62575	1.28428	0.0440354	236057	415	235642	0.0686744	FALSE	0.14982	0.306681	0.603824	2.0325	1.16163	0.62518	1519	79	1440	0.0649671
Idiopathic fibrosing alveolitis	504.1	respiratory	rs11385942_GA	NA	NA	NA	NA	NA	NA	235642	NA	NA	NA	NA	-0.177387	0.425313	0.323575	1.76699	0.837455	0.676624	1493	53	1440	0.0640794
Other pulmonary inflamation or edema	505	respiratory	rs11385942_GA	-0.693423	0.511425	0.152337	1.19454	0.499862	0.175142	235698	56	235642	0.068636	FALSE	0.179777	0.308093	0.620525	2.1012	1.19695	0.559547	1518	78	1440	0.0649812
Empyema and pneumothorax	506	respiratory	rs11385942_GA	0.0479829	0.0730265	0.906561	1.20721	1.04915	0.511142	237072	1430	235642	0.0686617	FALSE	-0.093074	0.331698	0.444885	1.65688	0.911126	0.779018	1524	84	1440	0.064083
Pleurisy; pleural effusion	507	respiratory	rs11385942_GA	-0.00936033	0.0349747	0.924459	1.06032	0.990683	0.788983	242373	6731	235642	0.0686231	FALSE	0.230171	0.151116	0.930327	1.68432	1.25881	0.127725	1831	391	1440	0.06832
Pulmonary collapse; interstitial and compensatory emphysema	508	respiratory	rs11385942_GA	0.0679353	0.0604042	0.948908	1.20252	1.0703	0.260726	237706	2064	235642	0.0686806	FALSE	0.386131	0.181833	1.01801	2.08133	1.47128	0.0337082	1651	211	1440	0.0682656
Respiratory failure, insufficiency, arrest	509	respiratory	rs11385942_GA	0.127388	0.0545243	1.01912	1.26204	1.13586	0.0194729	238059	2417	235642	0.0687288	FALSE	0.0774854	0.155221	0.791156	1.45576	1.08057	0.617643	1862	422	1440	0.0655618
Respiratory failure	509.1	respiratory	rs11385942_GA	0.0885904	0.0614618	0.966648	1.2301	1.09263	0.149474	237601	1959	235642	0.0686909	FALSE	0.0670014	0.168957	0.759898	1.47626	1.0693	0.691693	1779	339	1440	0.065253
Respiratory insufficiency	509.2	respiratory	rs11385942_GA	0.103898	0.0698183	0.965018	1.26898	1.10949	0.13672	237135	1493	235642	0.0686864	FALSE	-0.139535	0.422442	0.338046	1.82589	0.869763	0.741169	1494	54	1440	0.0640459
Pulmonary insufficiency or respiratory failure following trauma and surgery	509.3	respiratory	rs11385942_GA	NA	NA	NA	NA	NA	NA	235648	6	235642	0.0686463	NA	0.23893	0.296316	0.677051	2.18656	1.26989	0.420049	1518	78	1440	0.0653188
Respiratory arrest	509.5	respiratory	rs11385942_GA	0.594475	0.205238	1.18524	2.65838	1.81208	0.00377324	235757	115	235642	0.0686677	FALSE	NA	NA	NA	NA	NA	NA	1447	7	1440	0.064056
Dependence on respirator [Ventilator] or supplemental oxygen	509.8	respiratory	rs11385942_GA	0.116588	0.142152	0.840725	1.46939	1.12366	0.412124	235996	354	235642	0.0686552	FALSE	0.0641242	0.247141	0.636427	1.6868	1.06622	0.795277	1581	141	1440	0.0646502
Other diseases of lung	510	respiratory	rs11385942_GA	0.131364	0.0903565	0.951001	1.35559	1.14038	0.14599	247423	866	246557	0.0687623	FALSE	0.120241	0.14045	0.851168	1.47754	1.12777	0.391936	2225	466	1759	0.0696874
Lung transplant	510.2	respiratory	rs11385942_GA	-0.34473	0.594714	0.171833	1.92297	0.708412	0.562146	246587	30	246557	0.0687295	FALSE	0.127353	0.377529	0.499139	2.23701	1.13582	0.735866	1810	51	1759	0.068005
Other symptoms of respiratory system	512	respiratory	rs11385942_GA	0.00709433	0.0245637	0.959498	1.05649	1.00712	0.772724	247448	13784	233664	0.0687614	FALSE	-0.0596109	0.120696	0.744665	1.19587	0.942131	0.621381	2247	1384	863	0.0692256
Wheezing	512.1	respiratory	rs11385942_GA	-0.0567113	0.0552796	0.84641	1.05128	0.944867	0.304939	236394	2730	233664	0.0686995	FALSE	-0.0339596	0.271729	0.546386	1.59821	0.966611	0.900542	980	117	863	0.0706434
Painful respiration	512.2	respiratory	rs11385942_GA	0.201946	0.191173	0.823999	1.74804	1.22378	0.290806	233845	181	233664	0.0687507	FALSE	-0.277169	0.253258	0.447603	1.21501	0.757926	0.273774	1038	175	863	0.0682437
Abnormal chest sounds	512.3	respiratory	rs11385942_GA	NA	NA	NA	NA	NA	NA	233664	NA	NA	NA	NA	NA	NA	NA	NA	NA	NA	878	15	863	0.0703901
Shortness of breath	512.7	respiratory	rs11385942_GA	0.0120762	0.0286241	0.956533	1.07012	1.01215	0.673107	243624	9960	233664	0.068767	FALSE	-0.0683587	0.124911	0.731601	1.19456	0.933925	0.584199	2022	1159	863	0.0692831
Cough	512.8	respiratory	rs11385942_GA	0.0478758	0.0569789	0.936525	1.17099	1.04904	0.400776	236018	2354	233664	0.068769	FALSE	-0.00388254	0.147884	0.743494	1.32892	0.996125	0.979055	1448	585	863	0.0712331
Other dyspnea	512.9	respiratory	rs11385942_GA	NA	NA	NA	NA	NA	NA	233664	NA	NA	NA	NA	0.0565921	0.132822	0.815434	1.37352	1.05822	0.670054	1676	813	863	0.0734215
Respiratory abnormalities	513	respiratory	rs11385942_GA	-0.0230282	0.0943767	0.808108	1.17026	0.977235	0.807228	247448	903	246545	0.0687614	FALSE	0.255739	0.201238	0.854138	1.88582	1.29142	0.203789	2247	172	2075	0.0692256
Hypoventilation	513.3	respiratory	rs11385942_GA	0.0408488	0.225773	0.649265	1.58026	1.04169	0.856423	246694	149	246545	0.0687683	FALSE	0.199572	0.269234	0.692511	2.00506	1.22088	0.458537	2171	96	2075	0.0684392
Apnea	513.31	respiratory	rs11385942_GA	NA	NA	NA	NA	NA	NA	246554	9	246545	0.0687683	NA	0.219533	0.473969	0.426176	2.85289	1.2455	0.643235	2103	28	2075	0.0680663
Orthopnea	513.32	respiratory	rs11385942_GA	NA	NA	NA	NA	NA	NA	246545	NA	NA	NA	NA	0.345508	0.322378	0.708461	2.54116	1.41271	0.283834	2132	57	2075	0.0685509
Hyperventilation	513.4	respiratory	rs11385942_GA	-0.0115466	0.119935	0.775023	1.24103	0.98852	0.923303	247097	552	246545	0.0687653	FALSE	0.273871	0.400405	0.544342	2.68326	1.31505	0.493985	2115	40	2075	0.0681605
Disorders of diaphragm	513.8	respiratory	rs11385942_GA	-0.114152	0.206954	0.579586	1.30902	0.892123	0.581237	246748	203	246545	0.068761	FALSE	0.557203	0.474273	0.601666	4.04021	1.74578	0.240051	2096	21	2075	0.0683187
Abnormal findings examination of lungs	514	respiratory	rs11385942_GA	0.0311952	0.0612376	0.91312	1.16096	1.03169	0.610462	246725	2069	244656	0.0687335	FALSE	-0.0603152	0.14002	0.710916	1.23197	0.941468	0.666643	2222	533	1689	0.0691085
Abnormal results of function study of pulmonary system	514.1	respiratory	rs11385942_GA	0.137051	0.0979715	0.941505	1.38283	1.14689	0.161845	245388	732	244656	0.0687465	FALSE	0.180382	0.523038	0.35935	2.958	1.19767	0.73019	1713	24	1689	0.0700487
Solitary pulmonary nodule	514.2	respiratory	rs11385942_GA	NA	NA	NA	NA	NA	NA	244656	NA	NA	NA	NA	-0.0505877	0.250776	0.562182	1.51151	0.950671	0.840132	1826	137	1689	0.0696172
Abnormal sputum	516	respiratory	rs11385942_GA	-0.003622	0.0557628	0.891697	1.10964	0.996385	0.948211	247448	2567	244881	0.0687614	FALSE	0.151751	0.284329	0.637465	1.96049	1.16387	0.593537	2247	88	2159	0.0692256
Hemoptysis	516.1	respiratory	rs11385942_GA	0.00972319	0.0576016	0.900319	1.12849	1.00977	0.865953	247258	2377	244881	0.0687697	FALSE	0.178619	0.294939	0.639013	2.05083	1.19557	0.544771	2239	80	2159	0.0692497
Other diseases of respiratory system, not elsewhere classified	519	respiratory	rs11385942_GA	0.0180114	0.0230397	0.97297	1.06494	1.01817	0.434357	247398	15622	231776	0.0687652	FALSE	0.185161	0.163865	0.863556	1.64427	1.20341	0.258492	2246	293	1953	0.0692565
Tracheostomy complications	519.1	respiratory	rs11385942_GA	-0.0860272	0.327844	0.451139	1.65362	0.917569	0.793011	231855	79	231776	0.0686919	FALSE	NA	NA	NA	NA	NA	NA	1958	5	1953	0.0672385
Respiratory complications	519.2	respiratory	rs11385942_GA	NA	NA	NA	NA	NA	NA	231781	5	231776	0.0686945	NA	-0.0394596	0.394765	0.402239	1.93658	0.961309	0.920378	2006	53	1953	0.0673724
Other diseases of respiratory system, NEC	519.8	respiratory	rs11385942_GA	0.0175998	0.0244418	0.969864	1.06739	1.01776	0.471481	245564	13788	231776	0.0687553	FALSE	0.266965	0.277332	0.727696	2.17685	1.30599	0.335739	2040	87	1953	0.0681821
Symptoms involving respiratory system and other chest symptoms	519.9	respiratory	rs11385942_GA	-0.0398286	0.0760037	0.825273	1.11189	0.960954	0.600255	233191	1415	231776	0.0686796	FALSE	0.209873	0.198165	0.82148	1.79168	1.23352	0.289564	2135	182	1953	0.0688986
Disorders of tooth development	520	digestive	rs11385942_GA	0.0662828	0.0664361	0.935807	1.21433	1.06853	0.318428	238775	1688	237087	0.0688411	FALSE	NA	NA	NA	NA	NA	NA	2133	3	2130	0.0689946
Hereditary disturbances in tooth structure	520.1	digestive	rs11385942_GA	-0.127883	0.462507	0.308484	1.96613	0.879957	0.782165	237128	41	237087	0.0688062	FALSE	NA	NA	NA	NA	NA	NA	2131	1	2130	0.0690594
Disturbances in tooth eruption	520.2	digestive	rs11385942_GA	0.0774829	0.067982	0.943379	1.23161	1.08056	0.254388	238683	1596	237087	0.0688446	FALSE	NA	NA	NA	NA	NA	NA	2132	2	2130	0.0687927
Diseases of hard tissues of teeth	521	digestive	rs11385942_GA	-0.0536919	0.0578766	0.844518	1.05967	0.947724	0.353565	239564	2477	237087	0.0687742	FALSE	-1.21604	1.01675	0.0163697	1.35981	0.296401	0.231691	2154	24	2130	0.0683215
Dental caries	521.1	digestive	rs11385942_GA	-0.0618792	0.0588603	0.835961	1.053	0.939996	0.293126	239498	2411	237087	0.0687701	FALSE	NA	NA	NA	NA	NA	NA	2144	14	2130	0.0686402
Dental abrasion, erosion and attrition	521.2	digestive	rs11385942_GA	0.16758	0.520848	0.357184	2.90704	1.18244	0.747647	237112	25	237087	0.0688088	FALSE	NA	NA	NA	NA	NA	NA	2137	7	2130	0.0686317
Tooth complications likely association with other diseases	521.4	digestive	rs11385942_GA	-1.06329	1.01698	0.0192338	1.59814	0.345318	0.295774	237107	20	237087	0.0688039	FALSE	NA	NA	NA	NA	NA	NA	2130	NA	NA	NA
Diseases of pulp and periapical tissues	522	digestive	rs11385942_GA	-0.0224105	0.0472593	0.890247	1.07148	0.977839	0.635356	240720	3633	237087	0.0687874	FALSE	0.227224	0.531365	0.369434	3.14583	1.25511	0.668926	2154	24	2130	0.0689961
Pulpitis and necrosis of tooth pulp	522.1	digestive	rs11385942_GA	-0.122087	0.391461	0.372306	1.76823	0.885071	0.755135	237144	57	237087	0.0688058	FALSE	NA	NA	NA	NA	NA	NA	2130	NA	NA	NA
Periapical abscess	522.5	digestive	rs11385942_GA	-0.0177748	0.0503783	0.88878	1.08288	0.982382	0.724218	240265	3178	237087	0.0687938	FALSE	0.273269	0.533271	0.385802	3.31092	1.31425	0.608343	2153	23	2130	0.0690281
Gingival and periodontal diseases	523	digestive	rs11385942_GA	-0.151989	0.0658545	0.753118	0.975058	0.858998	0.0210019	239165	2078	237087	0.0687295	FALSE	-0.985767	1.02279	0.0202522	1.73451	0.373153	0.335143	2150	20	2130	0.0684465
Gingivitis	523.1	digestive	rs11385942_GA	0.015841	0.119487	0.797315	1.27448	1.01597	0.89453	237630	543	237087	0.06881	FALSE	NA	NA	NA	NA	NA	NA	2136	6	2130	0.0688951
Periodontitis (acute or chronic)	523.3	digestive	rs11385942_GA	-0.314008	0.099102	0.598071	0.882344	0.730513	0.00153208	238140	1053	237087	0.068731	FALSE	NA	NA	NA	NA	NA	NA	2139	9	2130	0.0685676
Acute periodontitis	523.31	digestive	rs11385942_GA	-0.128874	0.195599	0.585522	1.26419	0.879085	0.509981	237316	229	237087	0.0688002	FALSE	NA	NA	NA	NA	NA	NA	2138	8	2130	0.0685996
Chronic periodontitis	523.32	digestive	rs11385942_GA	-0.358615	0.114192	0.554179	0.867679	0.698644	0.00168683	237911	824	237087	0.0687403	FALSE	NA	NA	NA	NA	NA	NA	2131	1	2130	0.068825
Dentofacial anomalies, including malocclusion	524	digestive	rs11385942_GA	NA	NA	NA	NA	NA	NA	237087	NA	NA	NA	NA	NA	NA	NA	NA	NA	NA	2130	NA	NA	NA
Anomalies of tooth position/malocclusion	524.3	digestive	rs11385942_GA	NA	NA	NA	NA	NA	NA	237087	NA	NA	NA	NA	NA	NA	NA	NA	NA	NA	2130	NA	NA	NA
Other diseases of the teeth and supporting structures	525	digestive	rs11385942_GA	-0.00880953	0.061311	0.877161	1.11557	0.991229	0.885749	239208	2121	237087	0.0688032	FALSE	0.144293	0.61602	0.266749	3.27365	1.15522	0.814803	2150	20	2130	0.068883
Loss of teeth or edentulism	525.1	digestive	rs11385942_GA	NA	NA	NA	NA	NA	NA	237087	NA	NA	NA	NA	NA	NA	NA	NA	NA	NA	2131	1	2130	0.068825
Atrophy of edentulous alveolar ridge	525.2	digestive	rs11385942_GA	-0.496437	0.509689	0.186834	1.45401	0.608695	0.330056	237134	47	237087	0.0688025	FALSE	NA	NA	NA	NA	NA	NA	2130	NA	NA	NA
Diseases of the jaws	526	digestive	rs11385942_GA	0.0801621	0.212847	0.695199	1.60727	1.08346	0.706457	237249	162	237087	0.0688112	FALSE	0.131336	0.354031	0.529932	2.1585	1.14035	0.710658	2192	62	2130	0.0689635
Cysts of the jaws	526.1	digestive	rs11385942_GA	0.0801621	0.212847	0.695199	1.60727	1.08346	0.706457	237249	162	237087	0.0688112	FALSE	NA	NA	NA	NA	NA	NA	2131	1	2130	0.068825
Anomalies of jaw size/symmetry	526.3	digestive	rs11385942_GA	NA	NA	NA	NA	NA	NA	237087	NA	NA	NA	NA	NA	NA	NA	NA	NA	NA	2131	1	2130	0.068825
Temporomandibular joint disorders	526.4	digestive	rs11385942_GA	NA	NA	NA	NA	NA	NA	237087	NA	NA	NA	NA	0.0195008	0.478177	0.346939	2.3542	1.01969	0.96747	2166	36	2130	0.0688414
Temporomandibular joint disorder, unspecified	526.41	digestive	rs11385942_GA	NA	NA	NA	NA	NA	NA	237087	NA	NA	NA	NA	NA	NA	NA	NA	NA	NA	2140	10	2130	0.0687472
Arthralgia/ankylosis of temporomandibular joint	526.42	digestive	rs11385942_GA	NA	NA	NA	NA	NA	NA	237087	NA	NA	NA	NA	NA	NA	NA	NA	NA	NA	2145	15	2130	0.0686089
Inflammatory conditions of jaw	526.5	digestive	rs11385942_GA	NA	NA	NA	NA	NA	NA	237087	NA	NA	NA	NA	NA	NA	NA	NA	NA	NA	2133	3	2130	0.068992
Exostosis of jaw	526.8	digestive	rs11385942_GA	NA	NA	NA	NA	NA	NA	237087	NA	NA	NA	NA	NA	NA	NA	NA	NA	NA	2132	2	2130	0.0687927
Jaw disease NOS	526.9	digestive	rs11385942_GA	NA	NA	NA	NA	NA	NA	237087	NA	NA	NA	NA	NA	NA	NA	NA	NA	NA	2143	13	2130	0.0684396
Diseases of the salivary glands	527	digestive	rs11385942_GA	-0.0207625	0.0708954	0.849996	1.12246	0.979452	0.769629	240301	1605	238696	0.0687149	FALSE	0.178576	0.374266	0.528122	2.3382	1.19551	0.633264	2170	48	2122	0.0700717
Hypertrophy of salivary gland	527.1	digestive	rs11385942_GA	0.34663	0.263436	0.811147	2.29406	1.41429	0.18824	238781	85	238696	0.0687331	FALSE	NA	NA	NA	NA	NA	NA	2125	3	2122	0.0699247
Sialoadenitis	527.2	digestive	rs11385942_GA	-0.135236	0.104225	0.707646	1.06526	0.87351	0.194443	239513	817	238696	0.0686963	FALSE	NA	NA	NA	NA	NA	NA	2133	11	2122	0.0696622
Disturbance of salivary secretion	527.7	digestive	rs11385942_GA	-0.169248	0.225216	0.526448	1.27856	0.844299	0.452357	238876	180	238696	0.0687164	FALSE	0.067093	0.528742	0.3167	2.6649	1.06939	0.899026	2148	26	2122	0.0698594
Other specified diseases of the salivary glands	527.8	digestive	rs11385942_GA	0.0148398	0.128955	0.780801	1.2955	1.01495	0.908384	239164	468	238696	0.0687258	FALSE	NA	NA	NA	NA	NA	NA	2130	8	2122	0.0702296
Diseases of the oral soft tissues, excluding lesions specific for gingiva and tongue	528	digestive	rs11385942_GA	0.0347728	0.0374091	0.961471	1.11335	1.03538	0.352616	244279	5583	238696	0.068776	FALSE	-0.433666	0.394126	0.270957	1.30056	0.648128	0.27119	2195	73	2122	0.0690481
Stomatitis and mucositis	528.1	digestive	rs11385942_GA	-0.0238549	0.051484	0.881423	1.07858	0.976427	0.643116	241762	3066	238696	0.0687051	FALSE	NA	NA	NA	NA	NA	NA	2138	16	2122	0.0697336
Stomatitis and mucositis (ulcerative)	528.11	digestive	rs11385942_GA	-0.0154574	0.0705385	0.855142	1.12767	0.984661	0.826545	240308	1612	238696	0.0687178	FALSE	NA	NA	NA	NA	NA	NA	2129	7	2122	0.0697936
Oral aphthae	528.12	digestive	rs11385942_GA	-0.0393259	0.0722568	0.832037	1.10463	0.961437	0.586268	240264	1568	238696	0.0687078	FALSE	NA	NA	NA	NA	NA	NA	2130	8	2122	0.0697608
Cellulitis and abscess of oral soft tissues	528.3	digestive	rs11385942_GA	-0.00462706	0.175028	0.69378	1.38084	0.995384	0.97891	238953	257	238696	0.0687241	FALSE	NA	NA	NA	NA	NA	NA	2126	4	2122	0.0696569
Cysts of oral soft tissues	528.4	digestive	rs11385942_GA	0.188805	0.158282	0.87324	1.62655	1.2078	0.232934	238963	267	238696	0.0687389	FALSE	NA	NA	NA	NA	NA	NA	2129	7	2122	0.0697936
Cyst of the salivary gland	528.41	digestive	rs11385942_GA	0.120517	0.21872	0.714576	1.69106	1.12808	0.581626	238844	148	238696	0.0687292	FALSE	NA	NA	NA	NA	NA	NA	2122	NA	NA	NA
Diseases of lips	528.5	digestive	rs11385942_GA	0.0359134	0.0707593	0.899832	1.18763	1.03657	0.611774	240230	1534	238696	0.0687386	FALSE	NA	NA	NA	NA	NA	NA	2134	12	2122	0.0693957
Leukoplakia of oral mucosa	528.6	digestive	rs11385942_GA	NA	NA	NA	NA	NA	NA	238700	4	238696	0.0687229	NA	NA	NA	NA	NA	NA	NA	2124	2	2122	0.0697225
Sialolithiasis	528.7	digestive	rs11385942_GA	0.339165	0.11224	1.11898	1.73833	1.40378	0.00251288	239167	471	238696	0.0687734	FALSE	NA	NA	NA	NA	NA	NA	2122	NA	NA	NA
Diseases and other conditions of the tongue	529	digestive	rs11385942_GA	0.0828346	0.0600585	0.963819	1.21978	1.08636	0.167824	240747	2051	238696	0.0687702	FALSE	NA	NA	NA	NA	NA	NA	2140	18	2122	0.0696673
Glossitis	529.1	digestive	rs11385942_GA	0.106537	0.0984652	0.912225	1.34246	1.11242	0.279264	239440	744	238696	0.0687458	FALSE	NA	NA	NA	NA	NA	NA	2128	6	2122	0.0700602
Glossodynia	529.6	digestive	rs11385942_GA	-0.0229344	0.182924	0.66955	1.37477	0.977327	0.900225	238936	240	238696	0.0687226	FALSE	NA	NA	NA	NA	NA	NA	2125	3	2122	0.0696896
Diseases of esophagus	530	digestive	rs11385942_GA	-0.00790743	0.0159094	0.961571	1.02345	0.992124	0.619168	246651	37025	209626	0.0687744	FALSE	-0.117981	0.120027	0.702024	1.12442	0.888713	0.325631	2136	1106	1030	0.0699892
Esophagitis, GERD and related diseases	530.1	digestive	rs11385942_GA	-0.00346418	0.0162817	0.965142	1.02875	0.996542	0.83151	244553	34927	209626	0.0688185	FALSE	-0.133706	0.121159	0.689402	1.10914	0.874847	0.269784	2109	1079	1030	0.0694659
GERD	530.11	digestive	rs11385942_GA	0.0180555	0.0200599	0.978787	1.05886	1.01822	0.368077	230900	21274	209626	0.0689645	FALSE	-0.134122	0.121806	0.688173	1.10998	0.874484	0.270848	2087	1057	1030	0.069482
Ulcer of esophagus	530.12	digestive	rs11385942_GA	0.030331	0.0441686	0.944335	1.12288	1.0308	0.492266	213639	4013	209626	0.068902	FALSE	-0.465263	0.730458	0.100949	2.06404	0.62797	0.524159	1051	21	1030	0.0735547
Barrett's esophagus	530.13	digestive	rs11385942_GA	0.00332153	0.052905	0.903125	1.11132	1.00333	0.949939	212467	2841	209626	0.0688682	FALSE	-0.634251	0.600926	0.127276	1.45728	0.530333	0.291217	1065	35	1030	0.0730577
Reflux esophagitis	530.14	digestive	rs11385942_GA	-0.0392551	0.0277774	0.910204	1.01492	0.961505	0.157596	220716	11090	209626	0.0687371	FALSE	-0.304809	0.352475	0.343389	1.39034	0.737264	0.387166	1114	84	1030	0.072531
Eosinophilic esophagitis	530.15	digestive	rs11385942_GA	NA	NA	NA	NA	NA	NA	209626	NA	NA	NA	NA	NA	NA	NA	NA	NA	NA	1032	2	1030	0.0744268
Esophageal bleeding (varices/hemorrhage)	530.2	digestive	rs11385942_GA	-0.0294788	0.066831	0.849615	1.10422	0.970951	0.659144	211442	1816	209626	0.0688495	FALSE	0.21959	0.382021	0.544198	2.48476	1.24557	0.565419	1076	46	1030	0.0746334
Stricture and stenosis of esophagus	530.3	digestive	rs11385942_GA	0.0885836	0.0668087	0.956191	1.2426	1.09263	0.184863	211272	1646	209626	0.068911	FALSE	-0.0487495	0.398479	0.396277	1.93776	0.95242	0.902631	1082	52	1030	0.0737528
Disorders of esophageal motility	530.5	digestive	rs11385942_GA	-0.0939626	0.105633	0.735315	1.11305	0.910317	0.373722	210392	766	209626	0.0688443	FALSE	-0.0116363	0.325529	0.493251	1.78997	0.988431	0.971485	1102	72	1030	0.0742237
Diverticulum of esophagus, acquired	530.6	digestive	rs11385942_GA	-0.324098	0.27519	0.40194	1.1919	0.723179	0.238906	209764	138	209626	0.0688539	FALSE	NA	NA	NA	NA	NA	NA	1039	9	1030	0.0739225
Gastroesophageal laceration-hemorrhage syndrome	530.7	digestive	rs11385942_GA	0.0635594	0.156908	0.772472	1.43107	1.06562	0.685423	209928	302	209626	0.0688718	FALSE	NA	NA	NA	NA	NA	NA	1038	8	1030	0.0749557
Heartburn	530.9	digestive	rs11385942_GA	-0.0815764	0.0734668	0.795627	1.06132	0.921662	0.266833	211197	1571	209626	0.0688276	FALSE	-0.164682	0.373749	0.375358	1.6582	0.848164	0.659487	1099	69	1030	0.0730696
Peptic ulcer (excl. esophageal)	531	digestive	rs11385942_GA	0.0497376	0.0320341	0.986517	1.11853	1.051	0.120508	247448	7660	239788	0.0687614	FALSE	-0.0285683	0.209748	0.630203	1.43891	0.971836	0.891661	2247	196	2051	0.0692256
Hemorrhage from gastrointestinal ulcer	531.1	digestive	rs11385942_GA	0.207069	0.111714	0.981413	1.52151	1.23007	0.0638007	240320	532	239788	0.0686991	FALSE	-0.101348	0.528182	0.266535	2.23899	0.903619	0.847836	2081	30	2051	0.0692463
Gastric ulcer	531.2	digestive	rs11385942_GA	0.0715063	0.0453616	0.981669	1.17275	1.07412	0.114942	243458	3670	239788	0.0687354	FALSE	-0.531914	0.513248	0.178571	1.41004	0.58748	0.300031	2099	48	2051	0.0686784
Duodenal ulcer	531.3	digestive	rs11385942_GA	0.0551732	0.0455729	0.96536	1.15422	1.05672	0.226026	243490	3702	239788	0.0687188	FALSE	0.263603	0.470748	0.450693	2.97463	1.30161	0.575502	2079	28	2051	0.0695798
Peptic ulcer, site unspecified	531.4	digestive	rs11385942_GA	0.155275	0.105634	0.943698	1.42844	1.16798	0.141578	240410	622	239788	0.0686943	FALSE	-0.0121327	0.240541	0.597863	1.54306	0.987941	0.959772	2195	144	2051	0.0692934
Gastrojejunal ulcer	531.5	digestive	rs11385942_GA	0.0155668	0.425021	0.393258	2.14443	1.01569	0.970783	239831	43	239788	0.0686678	FALSE	NA	NA	NA	NA	NA	NA	2056	5	2051	0.0691435
Dysphagia	532	digestive	rs11385942_GA	NA	NA	NA	NA	NA	NA	209626	NA	NA	NA	NA	-0.110647	0.162623	0.646021	1.22383	0.895254	0.496255	1449	419	1030	0.0719738
Gastritis and duodenitis	535	digestive	rs11385942_GA	0.00295229	0.018625	0.96686	1.04009	1.00296	0.874053	240136	25531	214605	0.0687162	FALSE	0.201756	0.19572	0.819336	1.76967	1.22355	0.302618	2079	197	1882	0.0685818
Acute gastritis	535.1	digestive	rs11385942_GA	0.0340144	0.11879	0.813145	1.29622	1.0346	0.774617	215150	545	214605	0.0687164	FALSE	0.884091	0.393011	1.04113	4.97916	2.42078	0.0244787	1907	25	1882	0.0685013
Atrophic gastritis	535.2	digestive	rs11385942_GA	0.290578	0.148784	0.986839	1.77045	1.3372	0.0508176	214885	280	214605	0.0687385	FALSE	0.147314	0.397558	0.48278	2.35103	1.15872	0.710975	1928	46	1882	0.0674977
Duodenitis	535.6	digestive	rs11385942_GA	0.00279476	0.0355858	0.93462	1.07455	1.0028	0.937402	221009	6404	214605	0.0687161	FALSE	0.0171947	0.520829	0.30583	2.49244	1.01734	0.973663	1912	30	1882	0.0672769
Other specified gastritis	535.8	digestive	rs11385942_GA	-0.0202522	0.0328452	0.91834	1.04454	0.979952	0.537502	222320	7715	214605	0.0686623	FALSE	0.445663	0.378443	0.686121	3.08979	1.56152	0.238948	1922	40	1882	0.0679657
Gastritis and duodenitis, NOS	535.9	digestive	rs11385942_GA	-0.0425069	0.0945326	0.792255	1.148	0.958384	0.65296	215522	917	214605	0.0687003	FALSE	0.254927	0.254354	0.757767	2.06719	1.29037	0.316222	1988	106	1882	0.0682037
Disorders of function of stomach	536	digestive	rs11385942_GA	0.024867	0.0305536	0.96513	1.08794	1.02518	0.415713	223233	8628	214605	0.0687658	FALSE	0.402764	0.203291	0.986392	2.19571	1.49595	0.0475668	2039	157	1882	0.0694495
Gastroparesis	536.3	digestive	rs11385942_GA	NA	NA	NA	NA	NA	NA	214605	NA	NA	NA	NA	0.766215	0.289137	1.17633	3.688	2.15161	0.00804906	1941	59	1882	0.0691033
Complications of gastrostomy, colostomy and enterostomy	536.7	digestive	rs11385942_GA	NA	NA	NA	NA	NA	NA	214605	NA	NA	NA	NA	NA	NA	NA	NA	NA	NA	1893	11	1882	0.0676915
Dyspepsia and other specified disorders of function of stomach	536.8	digestive	rs11385942_GA	0.0256119	0.0305543	0.965848	1.08875	1.02594	0.401894	223227	8622	214605	0.0687677	FALSE	0.177781	0.266943	0.680973	1.95388	1.19456	0.505419	1984	102	1882	0.0678518
Other disorders of stomach and duodenum	537	digestive	rs11385942_GA	0.0245298	0.0506856	0.926626	1.13035	1.02483	0.628414	217655	3050	214605	0.0687317	FALSE	0.0172958	0.234072	0.624568	1.57116	1.01745	0.941097	2036	154	1882	0.0673423
Lesions of stomach and duodenum	537.1	digestive	rs11385942_GA	NA	NA	NA	NA	NA	NA	214605	NA	NA	NA	NA	0.177524	0.528546	0.35466	2.98079	1.19426	0.736967	1906	24	1882	0.0674858
Bariatric surgery	539	digestive	rs11385942_GA	0.0841347	0.368898	0.484998	2.1001	1.08778	0.819591	247448	54	247394	0.0687614	FALSE	-0.0159816	0.603447	0.236021	2.73755	0.984145	0.978871	2247	24	2223	0.0692256
Appendiceal conditions	540	digestive	rs11385942_GA	0.149804	0.0830373	0.98341	1.36205	1.16161	0.0712219	247448	1007	246441	0.0687614	FALSE	NA	NA	NA	NA	NA	NA	2247	16	2231	0.0692256
Appendicitis	540.1	digestive	rs11385942_GA	0.131648	0.0939184	0.944295	1.36502	1.14071	0.160996	247239	798	246441	0.0687487	FALSE	NA	NA	NA	NA	NA	NA	2245	14	2231	0.069067
Acute appendicitis	540.11	digestive	rs11385942_GA	-0.00696234	0.135984	0.75266	1.28388	0.993062	0.959166	246869	428	246441	0.0687188	FALSE	NA	NA	NA	NA	NA	NA	2244	13	2231	0.0690978
Abdominal hernia	550	digestive	rs11385942_GA	-0.00162707	0.0170869	0.965378	1.03226	0.998374	0.924138	247448	31272	216176	0.0687614	FALSE	-0.258156	0.172259	0.543825	1.07022	0.772474	0.133964	2247	365	1882	0.0692256
Inguinal hernia	550.1	digestive	rs11385942_GA	0.0514514	0.0747291	0.906598	1.21536	1.0528	0.491134	217548	1372	216176	0.068812	FALSE	0.000647584	0.320749	0.503208	1.79194	1.00065	0.998389	1955	73	1882	0.0717028
Diaphragmatic hernia	550.2	digestive	rs11385942_GA	-0.0156152	0.0194537	0.947518	1.0226	0.984506	0.422157	239834	23658	216176	0.0686779	FALSE	-0.106634	0.202191	0.593233	1.31426	0.898854	0.59792	2108	226	1882	0.0709559
Femoral hernia	550.3	digestive	rs11385942_GA	0.106816	0.116786	0.878307	1.38909	1.11273	0.360384	216704	528	216176	0.0688097	FALSE	NA	NA	NA	NA	NA	NA	1884	2	1882	0.071495
Umbilical hernia	550.4	digestive	rs11385942_GA	0.00413865	0.0466661	0.915309	1.09908	1.00415	0.929331	219846	3670	216176	0.068798	FALSE	0.192755	0.401296	0.502228	2.48295	1.21259	0.630991	1925	43	1882	0.0717857
Ventral hernia	550.5	digestive	rs11385942_GA	0.0913152	0.044305	1.00345	1.19381	1.09561	0.0392971	219960	3784	216176	0.0688951	FALSE	-0.322798	0.394628	0.302675	1.45579	0.72412	0.413367	1948	66	1882	0.070933
Incisional hernia	550.6	digestive	rs11385942_GA	0.0973018	0.108164	0.885813	1.35423	1.10219	0.368344	216797	621	216176	0.068811	FALSE	-0.579312	0.516512	0.169321	1.3544	0.560284	0.262039	1931	49	1882	0.0707861
Inflammatory bowel disease and other gastroenteritis and colitis	555	digestive	rs11385942_GA	0.00713638	0.0458742	0.919507	1.10072	1.00716	0.876377	201198	3784	197414	0.0688523	FALSE	0.597542	0.407975	0.745212	3.78996	1.81765	0.143015	1542	30	1512	0.0680402
Regional enteritis	555.1	digestive	rs11385942_GA	-0.0298811	0.0747406	0.835673	1.12036	0.970561	0.689306	198866	1452	197414	0.0688314	FALSE	NA	NA	NA	NA	NA	NA	1526	14	1512	0.0677811
Ulcerative colitis	555.2	digestive	rs11385942_GA	-0.00249243	0.0544244	0.895135	1.10807	0.997511	0.963473	200112	2698	197414	0.0688417	FALSE	NA	NA	NA	NA	NA	NA	1528	16	1512	0.067356
Ulcerative colitis (chronic)	555.21	digestive	rs11385942_GA	-0.0480294	0.126945	0.736294	1.21201	0.953106	0.705171	197923	509	197414	0.0688377	FALSE	NA	NA	NA	NA	NA	NA	1518	6	1512	0.0671492
Ulceration of the lower GI tract	556	digestive	rs11385942_GA	-0.0111535	0.0941681	0.81813	1.1838	0.988908	0.905717	198314	900	197414	0.0688414	FALSE	0.515848	0.358658	0.772517	3.21229	1.67506	0.150356	1554	42	1512	0.0681371
Ulceration of intestine	556.1	digestive	rs11385942_GA	-0.0849811	0.121436	0.717829	1.15626	0.91853	0.484051	197990	576	197414	0.0688297	FALSE	0.629144	0.360837	0.862603	3.61974	1.876	0.0812346	1550	38	1512	0.0683129
Angiodysplasia of intestine (without mention of hemorrhage)	556.11	digestive	rs11385942_GA	NA	NA	NA	NA	NA	NA	197414	NA	NA	NA	NA	-0.374805	0.725166	0.111351	2.23063	0.687423	0.605258	1534	22	1512	0.0667767
Intestinal malabsorption (non-celiac)	557	digestive	rs11385942_GA	-0.0137736	0.145275	0.732909	1.29684	0.986321	0.924465	197790	376	197414	0.068844	FALSE	NA	NA	NA	NA	NA	NA	1521	9	1512	0.0673478
Celiac disease	557.1	digestive	rs11385942_GA	0.125814	0.0641278	0.997892	1.28323	1.13407	0.0497709	199149	1735	197414	0.0689174	FALSE	NA	NA	NA	NA	NA	NA	1513	1	1512	0.067043
Noninfectious gastroenteritis	558	digestive	rs11385942_GA	-0.00544079	0.0268969	0.943161	1.04805	0.994574	0.839696	209005	11591	197414	0.0688169	FALSE	0.143532	0.234804	0.709725	1.79028	1.15434	0.54101	1655	143	1512	0.0679211
Ileostomy status	559	digestive	rs11385942_GA	0.0409396	0.0770002	0.892916	1.20774	1.04179	0.594946	198707	1293	197414	0.0688609	FALSE	NA	NA	NA	NA	NA	NA	1522	10	1512	0.06793
Intestinal obstruction without mention of hernia	560	digestive	rs11385942_GA	0.0511069	0.0456266	0.96134	1.14966	1.05244	0.262666	201121	3707	197414	0.0688996	FALSE	-0.105662	0.275997	0.501848	1.49269	0.899729	0.701839	1636	124	1512	0.0665303
Paralytic ileus	560.1	digestive	rs11385942_GA	0.0473991	0.124581	0.814174	1.32779	1.04854	0.703598	197904	490	197414	0.0688521	FALSE	0.108807	0.321583	0.559155	1.99864	1.11495	0.735101	1585	73	1512	0.0674123
Impaction of intestine	560.2	digestive	rs11385942_GA	-0.184072	0.191896	0.558562	1.18841	0.831876	0.337445	197666	252	197414	0.0688311	FALSE	NA	NA	NA	NA	NA	NA	1518	6	1512	0.0671502
Peritoneal or intestinal adhesions	560.3	digestive	rs11385942_GA	0.126393	0.098294	0.930878	1.36899	1.13473	0.19849	198151	737	197414	0.0688754	FALSE	NA	NA	NA	NA	NA	NA	1521	9	1512	0.0673455
Other intestinal obstruction	560.4	digestive	rs11385942_GA	0.0729785	0.0527299	0.968636	1.19111	1.07571	0.166356	200122	2708	197414	0.0689051	FALSE	-0.0715449	0.372826	0.41146	1.81063	0.930955	0.847822	1577	65	1512	0.0668212
Symptoms involving digestive system	561	digestive	rs11385942_GA	-0.0135207	0.0238637	0.941234	1.03354	0.98657	0.571	212533	15119	197414	0.0687711	FALSE	0.196829	0.187374	0.831582	1.7376	1.21754	0.293507	1745	233	1512	0.068651
Diarrhea	561.1	digestive	rs11385942_GA	-0.206252	0.519119	0.244574	1.97874	0.813628	0.691137	247448	35	247413	0.0687614	FALSE	0.0781638	0.247146	0.644914	1.70895	1.0813	0.751801	2247	131	2116	0.0692256
Diverticulosis and diverticulitis	562	digestive	rs11385942_GA	-0.111775	0.421772	0.348385	1.87481	0.894246	0.791	197463	49	197414	0.0688436	FALSE	0.109059	0.157653	0.811952	1.50841	1.11523	0.489084	1881	369	1512	0.0687031
Diverticulosis	562.1	digestive	rs11385942_GA	-0.111775	0.421772	0.348385	1.87481	0.894246	0.791	197463	49	197414	0.0688436	FALSE	0.176869	0.183056	0.822602	1.68969	1.19347	0.333944	1753	241	1512	0.0688879
Diverticulitis	562.2	digestive	rs11385942_GA	NA	NA	NA	NA	NA	NA	197414	NA	NA	NA	NA	0.222148	0.286878	0.680686	2.11551	1.24876	0.438716	1598	86	1512	0.0678335
Constipation	563	digestive	rs11385942_GA	-0.0210854	0.0239647	0.933944	1.02594	0.979135	0.378941	247448	14875	232573	0.0687614	FALSE	-0.138956	0.245369	0.520716	1.36995	0.870266	0.571179	2247	156	2091	0.0692256
Functional digestive disorders	564	digestive	rs11385942_GA	-0.0117583	0.0182363	0.953475	1.02414	0.988311	0.519074	224670	27256	197414	0.0687417	FALSE	0.178637	0.157982	0.870341	1.61896	1.19559	0.258162	1874	362	1512	0.069203
Irritable Bowel Syndrome	564.1	digestive	rs11385942_GA	-0.0127537	0.0250412	0.939758	1.03669	0.987327	0.610535	211027	13613	197414	0.068799	FALSE	-0.0397725	0.311829	0.49521	1.70093	0.961008	0.898508	1606	94	1512	0.0668907
Abnormal findings on exam of gastrointestinal tract/ abdominal area	564.8	digestive	rs11385942_GA	0.00167819	0.0704787	0.870033	1.14704	1.00168	0.981003	247448	1594	245854	0.0687614	FALSE	0.656968	0.347334	0.917048	3.63795	1.92894	0.0585628	2247	42	2205	0.0692256
Personal history of diseases of digestive system	564.9	digestive	rs11385942_GA	-0.0110863	0.0254415	0.940576	1.03922	0.988975	0.663014	210618	13204	197414	0.0687812	FALSE	-0.0121006	0.351493	0.460652	1.85848	0.987972	0.972537	1580	68	1512	0.0670335
Anal and rectal conditions	565	digestive	rs11385942_GA	0.0393907	0.0222676	0.995523	1.08633	1.04018	0.0768992	241160	16574	224586	0.0687209	FALSE	-0.00910839	0.29571	0.528115	1.70004	0.990933	0.975428	2068	91	1977	0.0703907
Anal and rectal polyp	565.1	digestive	rs11385942_GA	0.0559533	0.0343309	0.988126	1.13049	1.05755	0.103139	231185	6599	224586	0.0686498	FALSE	-0.60837	0.734059	0.0864733	1.79257	0.544237	0.407231	2001	24	1977	0.0700265
Peritonitis and retroperitoneal infections	567	digestive	rs11385942_GA	0.0582183	0.0916067	0.88159	1.26285	1.05995	0.525087	225484	898	224586	0.068564	FALSE	0.462043	0.382591	0.69253	3.1691	1.58731	0.227175	2014	37	1977	0.0710658
Other disorders of peritoneum	568	digestive	rs11385942_GA	-0.00165327	0.052432	0.899491	1.1048	0.998348	0.974846	227494	2908	224586	0.0685471	FALSE	0.000774806	0.333978	0.486503	1.82824	1.00078	0.998149	2050	73	1977	0.0702817
Peritoneal adhesions (postoperative) (postinfection)	568.1	digestive	rs11385942_GA	0.00702997	0.0540165	0.904437	1.1178	1.00705	0.896452	227303	2717	224586	0.0685539	FALSE	0.0934134	0.466888	0.382054	2.48093	1.09792	0.841421	2010	33	1977	0.0704614
Other disorders of intestine	569	digestive	rs11385942_GA	0.00956379	0.0423422	0.928312	1.09595	1.00961	0.821303	229042	4456	224586	0.0685591	FALSE	-0.38892	0.272966	0.380066	1.11665	0.677789	0.154218	2132	155	1977	0.0687505
Toxic gastroenteritis and colitis	569.1	digestive	rs11385942_GA	0.128952	0.194539	0.760168	1.6343	1.13764	0.507419	224773	187	224586	0.0685563	FALSE	NA	NA	NA	NA	NA	NA	1983	6	1977	0.0706437
Gastrointestinal complications	569.2	digestive	rs11385942_GA	-0.0326306	0.137572	0.731084	1.25491	0.967896	0.81251	225016	430	224586	0.068545	FALSE	-1.00378	0.592034	0.0889082	0.983406	0.366491	0.0899843	2034	57	1977	0.0691389
Chronic liver disease and cirrhosis	571	digestive	rs11385942_GA	-0.0699862	0.0413609	0.858998	1.01024	0.932407	0.0906296	236443	4969	231474	0.0688269	FALSE	0.0337469	0.223124	0.65168	1.56916	1.03432	0.879781	2008	172	1836	0.0695413
Other chronic nonalcoholic liver disease	571.5	digestive	rs11385942_GA	-0.0657155	0.0456426	0.855291	1.0229	0.936397	0.149928	235523	4049	231474	0.0688481	FALSE	-0.0331592	0.236361	0.591366	1.50099	0.967385	0.888431	1997	161	1836	0.0691775
Cirrhosis of liver without mention of alcohol	571.51	digestive	rs11385942_GA	-0.299395	0.297229	0.3913	1.26802	0.741267	0.313798	231589	115	231474	0.0689103	FALSE	-0.255051	0.370222	0.344553	1.49944	0.774877	0.490878	1911	75	1836	0.0689123
Primary biliary cirrhosis	571.6	digestive	rs11385942_GA	-0.31906	0.198193	0.481095	1.04949	0.726832	0.107431	231739	265	231474	0.068898	FALSE	NA	NA	NA	NA	NA	NA	1839	3	1836	0.0697094
Liver abscess and sequelae of chronic liver disease	571.8	digestive	rs11385942_GA	0.00691402	0.0939882	0.83337	1.20499	1.00694	0.941358	232360	886	231474	0.0689203	FALSE	0.282258	0.339819	0.639449	2.45963	1.32612	0.406192	1893	57	1836	0.0700914
Portal hypertension	571.81	digestive	rs11385942_GA	0.0841422	0.123361	0.846844	1.37445	1.08778	0.495187	231954	480	231474	0.0689303	FALSE	0.228325	0.401427	0.520455	2.57457	1.25649	0.569502	1879	43	1836	0.0698199
Ascites (non malignant)	572	digestive	rs11385942_GA	-0.020218	0.0772075	0.839546	1.13648	0.979985	0.793425	232821	1347	231474	0.0689106	FALSE	-0.074294	0.318045	0.468956	1.65181	0.928399	0.815299	1920	84	1836	0.0693693
Other disorders of liver	573	digestive	rs11385942_GA	-0.049671	0.0696806	0.827814	1.08796	0.951542	0.475946	233174	1700	231474	0.0688951	FALSE	0.229114	0.267921	0.715713	2.06147	1.25749	0.392465	1930	94	1836	0.0703
Chronic passive congestion of liver	573.1	digestive	rs11385942_GA	0.593999	0.478298	0.620762	4.21672	1.81122	0.214273	231495	21	231474	0.0689231	FALSE	NA	NA	NA	NA	NA	NA	1844	8	1836	0.0697904
Liver replaced by transplant	573.2	digestive	rs11385942_GA	0.07404	0.301351	0.564599	1.85941	1.07685	0.80592	231555	81	231474	0.0689203	FALSE	NA	NA	NA	NA	NA	NA	1854	18	1836	0.0699528
Hepatomegaly	573.3	digestive	rs11385942_GA	-0.0568732	0.154524	0.688179	1.26299	0.944714	0.712833	231819	345	231474	0.0689134	FALSE	0.782313	0.440259	0.829693	4.82732	2.18652	0.0755786	1858	22	1836	0.0703412
Acute and subacute necrosis of liver	573.4	digestive	rs11385942_GA	NA	NA	NA	NA	NA	NA	231475	1	231474	0.0689182	NA	0.432473	0.431209	0.591885	3.31707	1.54106	0.315894	1865	29	1836	0.0700753
Jaundice (not of newborn)	573.5	digestive	rs11385942_GA	-0.11672	0.107745	0.715618	1.09224	0.889834	0.278674	232224	750	231474	0.0688955	FALSE	0.689426	0.328535	0.99046	3.6446	1.99257	0.0358625	1877	41	1836	0.0709281
Nonspecific elevation of levels of transaminase or lactic acid dehydrogenase [LDH]	573.6	digestive	rs11385942_GA	-0.250314	0.286239	0.421856	1.30779	0.778556	0.38185	231593	119	231474	0.0689112	FALSE	0.370828	0.248355	0.86319	2.29948	1.44893	0.135401	1933	97	1836	0.0709602
Abnormal results of function study of liver	573.7	digestive	rs11385942_GA	-0.0181248	0.0383203	0.910266	1.05783	0.982038	0.636226	237034	5560	231474	0.0688905	FALSE	0.254789	0.268833	0.733171	2.1193	1.29019	0.343251	1929	93	1836	0.0703351
Abnormal serum enzyme levels	573.9	digestive	rs11385942_GA	-0.014979	0.0400416	0.909998	1.06468	0.985133	0.70834	236555	5081	231474	0.0688976	FALSE	-0.0251275	0.317373	0.493092	1.73261	0.975186	0.936895	1917	81	1836	0.0694695
Cholelithiasis and cholecystitis	574	digestive	rs11385942_GA	-0.0354103	0.025259	0.918299	1.01388	0.965209	0.160949	245921	13495	232426	0.0687819	FALSE	-0.2977	0.237726	0.451678	1.15267	0.742524	0.210467	2201	188	2013	0.069087
Cholelithiasis	574.1	digestive	rs11385942_GA	-0.0356119	0.0266207	0.915631	1.01635	0.965015	0.180977	244510	12084	232426	0.0687933	FALSE	-0.312861	0.256413	0.42625	1.17205	0.731351	0.22241	2175	162	2013	0.0692234
Cholelithiasis with acute cholecystitis	574.11	digestive	rs11385942_GA	-0.00927816	0.0810942	0.842055	1.15741	0.990765	0.908911	233637	1211	232426	0.0689074	FALSE	NA	NA	NA	NA	NA	NA	2026	13	2013	0.0705997
Cholelithiasis with other cholecystitis	574.12	digestive	rs11385942_GA	0.00151302	0.0437763	0.918222	1.09015	1.00151	0.972429	236604	4178	232426	0.0689108	FALSE	-0.162201	0.464508	0.296762	1.90728	0.85027	0.726948	2055	42	2013	0.0703314
Calculus of bile duct	574.2	digestive	rs11385942_GA	0.0353597	0.178086	0.717389	1.44505	1.03599	0.842611	232667	241	232426	0.0689132	FALSE	-0.551943	0.592483	0.140034	1.55258	0.57583	0.351556	2050	37	2013	0.0700185
Cholecystitis without cholelithiasis	574.3	digestive	rs11385942_GA	-0.0612394	0.0527892	0.846841	1.04159	0.940598	0.246019	235439	3013	232426	0.0688606	FALSE	-0.141281	0.424184	0.336581	1.8296	0.868246	0.739086	2061	48	2013	0.0703707
Other biliary tract disease	575	digestive	rs11385942_GA	-0.00490479	0.0469295	0.906579	1.08972	0.995107	0.916761	236071	3645	232426	0.0689045	FALSE	-0.128496	0.304152	0.458882	1.52824	0.879417	0.672681	2110	97	2013	0.070154
Cholangitis	575.1	digestive	rs11385942_GA	0.0286445	0.11508	0.815126	1.28055	1.02906	0.803432	233007	581	232426	0.0689154	FALSE	NA	NA	NA	NA	NA	NA	2025	12	2013	0.0703891
Obstruction of bile duct	575.2	digestive	rs11385942_GA	-0.0296595	0.0986995	0.795619	1.17191	0.970776	0.763793	233257	831	232426	0.068904	FALSE	NA	NA	NA	NA	NA	NA	2032	19	2013	0.0706383
Cholesterolosis of gallbladder	575.6	digestive	rs11385942_GA	0.0763927	0.140587	0.810235	1.40742	1.07939	0.586864	232798	372	232426	0.0689192	FALSE	NA	NA	NA	NA	NA	NA	2023	10	2013	0.0707059
Other disorders of gallbladder	575.7	digestive	rs11385942_GA	0.0510551	0.0757486	0.904306	1.21715	1.05238	0.500307	233744	1318	232426	0.0689296	FALSE	-0.495015	0.725909	0.0985216	1.97888	0.609562	0.495287	2036	23	2013	0.0702532
Other disorders of biliary tract	575.8	digestive	rs11385942_GA	-0.0809792	0.0961624	0.759775	1.10801	0.922213	0.399727	233343	917	232426	0.0688906	FALSE	-0.957792	0.722936	0.0621555	1.23256	0.383739	0.185216	2049	36	2013	0.0698065
Nonspecific abnormal findings on radiological and other examination of biliary tract	575.9	digestive	rs11385942_GA	0.0713997	0.155341	0.781207	1.43838	1.07401	0.645779	232733	307	232426	0.068917	FALSE	NA	NA	NA	NA	NA	NA	2032	19	2013	0.0708834
Diseases of pancreas	577	digestive	rs11385942_GA	0.0677012	0.0549286	0.959252	1.1898	1.07005	0.217751	247448	2492	244956	0.0687614	FALSE	-0.165405	0.332599	0.41327	1.54365	0.84755	0.618969	2247	87	2160	0.0692256
Acute pancreatitis	577.1	digestive	rs11385942_GA	0.00939565	0.0662473	0.884368	1.14673	1.00944	0.887217	246750	1794	244956	0.0687217	FALSE	0.436094	0.434707	0.590683	3.35169	1.54665	0.315769	2191	31	2160	0.0700881
Chronic pancreatitis	577.2	digestive	rs11385942_GA	0.171977	0.128738	0.914297	1.5157	1.18765	0.181594	245367	411	244956	0.0687381	FALSE	NA	NA	NA	NA	NA	NA	2175	15	2160	0.0701446
Cyst and pseudocyst of pancreas	577.3	digestive	rs11385942_GA	-0.00418909	0.153302	0.727377	1.3285	0.99582	0.9782	245293	337	244956	0.0687177	FALSE	0.223521	0.525814	0.373835	3.11093	1.25047	0.670768	2183	23	2160	0.0698864
Gastrointestinal hemorrhage	578	digestive	rs11385942_GA	0.0252387	0.0192265	0.98747	1.06477	1.02556	0.189284	243350	23098	220252	0.0688035	FALSE	0.244776	0.153737	0.937711	1.71536	1.27734	0.111347	2003	336	1667	0.0719523
Hematemesis	578.1	digestive	rs11385942_GA	0.0971704	0.0624286	0.973058	1.24296	1.10205	0.119588	222130	1878	220252	0.0687085	FALSE	-1.31323	1.01679	0.01481	1.22971	0.268951	0.196515	1694	27	1667	0.0680623
Blood in stool	578.2	digestive	rs11385942_GA	0.0785645	0.05538	0.968853	1.20384	1.08173	0.156003	222689	2437	220252	0.0687091	FALSE	0.226826	0.181923	0.866549	1.77208	1.25461	0.212462	1893	226	1667	0.0708605
Hemorrhage of rectum and anus	578.8	digestive	rs11385942_GA	0.00699181	0.0235745	0.961286	1.05436	1.00702	0.766785	235299	15047	220252	0.0686799	FALSE	0.14931	0.242256	0.700697	1.82126	1.16103	0.537678	1791	124	1667	0.0696438
Hemorrhage of gastrointestinal tract	578.9	digestive	rs11385942_GA	0.0407867	0.0337849	0.974312	1.11229	1.04163	0.227337	227127	6875	220252	0.0687337	FALSE	0.438259	0.194906	1.04201	2.24353	1.55001	0.0245402	1829	162	1667	0.0720145
Other symptoms involving abdomen and pelvis	579	digestive	rs11385942_GA	-0.0468299	0.057018	0.851814	1.06523	0.95425	0.411466	222802	2550	220252	0.0686208	FALSE	-0.0129978	0.163922	0.708425	1.34904	0.987086	0.9368	2031	364	1667	0.0685384
Splenomegaly	579.2	digestive	rs11385942_GA	0.066504	0.127354	0.825038	1.36029	1.06877	0.601533	220712	460	220252	0.0686639	FALSE	0.0480493	0.470191	0.363438	2.39005	1.04922	0.918605	1705	38	1667	0.0687968
Nonspecific abnormal findings in stool contents	579.8	digestive	rs11385942_GA	0.0309871	0.0531601	0.92798	1.14305	1.03147	0.55996	223005	2753	220252	0.0686778	FALSE	-0.231903	0.332895	0.386413	1.44504	0.793023	0.486038	1756	89	1667	0.0682133
Nephritis; nephrosis; renal sclerosis	580	genitourinary	rs11385942_GA	-0.113117	0.0677011	0.780053	1.01726	0.893046	0.0947554	231794	1909	229885	0.0688013	FALSE	-0.000657838	0.265036	0.574419	1.6347	0.999342	0.99802	1448	134	1314	0.0722314
Glomerulonephritis	580.1	genitourinary	rs11385942_GA	-0.220205	0.102371	0.65249	0.975063	0.802354	0.0314719	230799	914	229885	0.0688079	FALSE	0.267878	0.37597	0.581245	2.59131	1.30719	0.476157	1364	50	1314	0.0726206
Proliferative glomerulonephritis	580.11	genitourinary	rs11385942_GA	-0.714251	0.457593	0.172532	1.07842	0.489559	0.11855	229956	71	229885	0.0688488	FALSE	NA	NA	NA	NA	NA	NA	1315	1	1314	0.0723118
Non-proliferative glomerulonephritis	580.12	genitourinary	rs11385942_GA	-0.192983	0.275812	0.457901	1.3614	0.824496	0.484122	230007	122	229885	0.0688532	FALSE	NA	NA	NA	NA	NA	NA	1317	3	1314	0.0718227
Acute glomerulonephritis, NOS	580.13	genitourinary	rs11385942_GA	-0.367526	0.256723	0.401626	1.1061	0.692445	0.152257	230050	165	229885	0.0688447	FALSE	NA	NA	NA	NA	NA	NA	1324	10	1314	0.0725661
Chronic glomerulonephritis, NOS	580.14	genitourinary	rs11385942_GA	-0.178807	0.122795	0.651606	1.05525	0.836268	0.145353	230497	612	229885	0.0688306	FALSE	0.458885	0.379599	0.700812	3.1719	1.58231	0.226714	1357	43	1314	0.0729952
Nephrotic syndrome without mention of glomerulonephritis	580.2	genitourinary	rs11385942_GA	-0.0656816	0.0997633	0.765735	1.13264	0.936429	0.510298	230724	839	229885	0.0688438	FALSE	NA	NA	NA	NA	NA	NA	1328	14	1314	0.0716393
Nephritis and nephropathy without mention of glomerulonephritis	580.3	genitourinary	rs11385942_GA	0.0151227	0.141101	0.76117	1.32485	1.01524	0.914649	230275	390	229885	0.0688607	FALSE	-0.137702	0.377644	0.382854	1.71504	0.871358	0.715384	1392	78	1314	0.0715338
Nephritis and nephropathy in diseases classified elsewhere	580.31	genitourinary	rs11385942_GA	NA	NA	NA	NA	NA	NA	229885	NA	NA	NA	NA	-0.191092	0.433129	0.315729	1.77523	0.826057	0.659076	1375	61	1314	0.0716971
Nephritis and nephropathy with pathological lesion	580.32	genitourinary	rs11385942_GA	0.0575067	0.141309	0.793831	1.38283	1.05919	0.68404	230260	375	229885	0.0688652	FALSE	NA	NA	NA	NA	NA	NA	1333	19	1314	0.0713316
Renal sclerosis, NOS	580.4	genitourinary	rs11385942_GA	NA	NA	NA	NA	NA	NA	229885	NA	NA	NA	NA	NA	NA	NA	NA	NA	NA	1323	9	1314	0.0718749
Renal failure	585	genitourinary	rs11385942_GA	-0.015104	0.0253562	0.936967	1.03489	0.985009	0.551393	243283	13398	229885	0.0688013	FALSE	-0.0867543	0.132387	0.705117	1.1856	0.916902	0.512269	2072	758	1314	0.0704817
Acute renal failure	585.1	genitourinary	rs11385942_GA	-0.0147352	0.0400745	0.910171	1.06502	0.985373	0.713101	235011	5126	229885	0.0688347	FALSE	-0.139077	0.153662	0.639638	1.1695	0.870161	0.365419	1823	509	1314	0.0699926
Renal failure NOS	585.2	genitourinary	rs11385942_GA	-0.101535	0.0863782	0.759498	1.06586	0.90345	0.239807	231043	1158	229885	0.0688273	FALSE	0.402258	0.259299	0.874439	2.43198	1.4952	0.120823	1420	106	1314	0.0739894
Chronic renal failure [CKD]	585.3	genitourinary	rs11385942_GA	0.0148702	0.031001	0.954691	1.07806	1.01498	0.631464	238434	8549	229885	0.0688873	FALSE	0.0274415	0.141855	0.775022	1.35261	1.02782	0.846608	1886	572	1314	0.0731442
Renal dialysis	585.31	genitourinary	rs11385942_GA	-0.00390459	0.146454	0.738345	1.31257	0.996103	0.97873	230253	368	229885	0.0688587	FALSE	0.262743	0.324059	0.653546	2.35567	1.30049	0.417488	1392	78	1314	0.0733236
End stage renal disease	585.32	genitourinary	rs11385942_GA	-0.0602956	0.146132	0.698265	1.23975	0.941486	0.679892	230273	388	229885	0.0688528	FALSE	-0.20622	0.333093	0.398284	1.48876	0.813654	0.535845	1420	106	1314	0.0711827
Chronic Kidney Disease, Stage III	585.33	genitourinary	rs11385942_GA	0.0468971	0.0342896	0.979317	1.12022	1.04801	0.171413	236629	6744	229885	0.0689409	FALSE	-0.151628	0.177712	0.599758	1.20579	0.859308	0.393536	1658	344	1314	0.0703293
Chronic Kidney Disease, Stage IV	585.34	genitourinary	rs11385942_GA	0.0275303	0.126478	0.794942	1.30615	1.02791	0.827687	230367	482	229885	0.0688624	FALSE	-0.0941291	0.2555	0.534829	1.46434	0.910165	0.712566	1457	143	1314	0.0714238
Chronic kidney disease, Stage I or II	585.4	genitourinary	rs11385942_GA	-0.138625	0.0755131	0.748361	1.00633	0.870555	0.0663915	231453	1568	229885	0.0688016	FALSE	0.252876	0.255567	0.757571	2.07602	1.28772	0.322434	1426	112	1314	0.0729758
Other disorders of the kidney and ureters	586	genitourinary	rs11385942_GA	-0.000357478	0.0484033	0.908015	1.09778	0.999643	0.994107	233305	3420	229885	0.0688561	FALSE	-0.260507	0.153655	0.566644	1.03593	0.770661	0.0899998	1895	581	1314	0.068433
Anatomical abnormatilies of kidney and ureters	586.1	genitourinary	rs11385942_GA	0.215644	0.166182	0.881979	1.69485	1.24066	0.194412	230123	238	229885	0.0688745	FALSE	NA	NA	NA	NA	NA	NA	1322	8	1314	0.0719281
Small kidney	586.11	genitourinary	rs11385942_GA	0.0147955	0.204145	0.663727	1.48241	1.01491	0.942224	230072	187	229885	0.0688597	FALSE	NA	NA	NA	NA	NA	NA	1316	2	1314	0.0718773
Vesicoureteral reflux	586.12	genitourinary	rs11385942_GA	0.782492	0.271486	1.23679	3.61144	2.18691	0.00394846	229942	57	229885	0.0688765	FALSE	NA	NA	NA	NA	NA	NA	1318	4	1314	0.0721464
Cyst of kidney, acquired	586.2	genitourinary	rs11385942_GA	-0.137749	0.0773674	0.746177	1.01072	0.871317	0.075001	231378	1493	229885	0.0688045	FALSE	-0.237925	0.388402	0.335798	1.57412	0.788262	0.540158	1379	65	1314	0.0712498
Vascular disorders of kidney/hypertrophy	586.3	genitourinary	rs11385942_GA	-0.365227	0.3885	0.293399	1.37706	0.694039	0.347169	229957	72	229885	0.0688529	FALSE	NA	NA	NA	NA	NA	NA	1326	12	1314	0.0732183
Stricture/obstruction of ureter	586.4	genitourinary	rs11385942_GA	0.129389	0.0924593	0.945007	1.35825	1.13813	0.161688	230713	828	229885	0.0688898	FALSE	-0.428521	0.426531	0.251434	1.37917	0.651472	0.315058	1377	63	1314	0.0708638
Kidney replaced by transpant	587	genitourinary	rs11385942_GA	-0.0650515	0.169571	0.660786	1.28702	0.937019	0.701256	230174	289	229885	0.0688542	FALSE	0.445934	0.475713	0.544531	3.64581	1.56195	0.348552	1353	39	1314	0.0728603
Disorders resulting from impaired renal function	588	genitourinary	rs11385942_GA	0.225472	0.30255	0.655888	2.17032	1.25291	0.456127	229956	71	229885	0.068864	FALSE	0.855922	0.35126	1.12165	4.51785	2.35354	0.0148211	1353	39	1314	0.0739686
Renal osteodystrophy	588.1	genitourinary	rs11385942_GA	NA	NA	NA	NA	NA	NA	229893	8	229885	0.068859	NA	NA	NA	NA	NA	NA	NA	1319	5	1314	0.0720917
Secondary hyperparathyroidism (of renal origin)	588.2	genitourinary	rs11385942_GA	NA	NA	NA	NA	NA	NA	229885	NA	NA	NA	NA	0.976117	0.370552	1.21403	5.29263	2.65413	0.00843304	1345	31	1314	0.0740398
Abnormal results of function study of kidney	589	genitourinary	rs11385942_GA	0.245993	0.181936	0.878748	1.79721	1.27889	0.176348	230078	193	229885	0.0688737	FALSE	0.481603	0.485268	0.547487	3.83259	1.61867	0.32098	1336	22	1314	0.0726714
Pyelonephritis	590	genitourinary	rs11385942_GA	0.0457139	0.0784024	0.894616	1.21672	1.04677	0.559848	210438	1242	209196	0.0686334	FALSE	-0.0940373	0.377106	0.400775	1.79222	0.910249	0.803078	1689	68	1621	0.06728
Urinary tract infection	591	genitourinary	rs11385942_GA	0.0197206	0.0190432	0.9824	1.05854	1.01992	0.300404	233512	24316	209196	0.0687273	FALSE	-0.0544255	0.162833	0.682547	1.29386	0.947029	0.738197	2048	427	1621	0.0669761
Cystitis and urethritis	592	genitourinary	rs11385942_GA	-0.00318987	0.0289265	0.941486	1.05454	0.996815	0.912191	219268	10072	209196	0.0686028	FALSE	-0.00543951	0.252976	0.587178	1.5919	0.994575	0.982845	1763	142	1621	0.0675289
Cystitis	592.1	genitourinary	rs11385942_GA	-0.00346034	0.0293264	0.940482	1.05507	0.996546	0.906072	219000	9804	209196	0.0686009	FALSE	-0.0194151	0.274371	0.551584	1.62878	0.980772	0.943587	1741	120	1621	0.0675224
Acute cystitis	592.11	genitourinary	rs11385942_GA	0.0355059	0.0677061	0.905108	1.18036	1.03614	0.599992	210887	1691	209196	0.068634	FALSE	0.293174	0.286392	0.735367	2.27911	1.34068	0.305986	1706	85	1621	0.0686146
Chronic cystitis	592.12	genitourinary	rs11385942_GA	-0.114683	0.106242	0.719347	1.09146	0.891649	0.280387	209973	777	209196	0.0685898	FALSE	NA	NA	NA	NA	NA	NA	1632	11	1621	0.0671719
Chronic interstitial cystitis	592.13	genitourinary	rs11385942_GA	-0.139167	0.195429	0.579774	1.25096	0.870083	0.476398	209430	234	209196	0.0686067	FALSE	NA	NA	NA	NA	NA	NA	1631	10	1621	0.0675193
Urethritis and urethral syndrome	592.2	genitourinary	rs11385942_GA	0.0476438	0.145123	0.779702	1.3788	1.0488	0.742686	209556	360	209196	0.0686216	FALSE	NA	NA	NA	NA	NA	NA	1625	4	1621	0.0674612
Urethral syndrome	592.21	genitourinary	rs11385942_GA	0.182639	0.289592	0.647315	2.03335	1.20038	0.528252	209276	80	209196	0.0686212	FALSE	NA	NA	NA	NA	NA	NA	1622	1	1621	0.067586
Urethral stricture due to infecton	592.3	genitourinary	rs11385942_GA	NA	NA	NA	NA	NA	NA	209196	NA	NA	NA	NA	NA	NA	NA	NA	NA	NA	1622	1	1621	0.067586
Hematuria	593	genitourinary	rs11385942_GA	0.0364452	0.0268697	0.983567	1.09282	1.03712	0.174983	220474	11278	209196	0.0687278	FALSE	0.141586	0.177883	0.802666	1.61538	1.1521	0.426061	1877	256	1621	0.0692219
Gross hematuria	593.1	genitourinary	rs11385942_GA	NA	NA	NA	NA	NA	NA	209196	NA	NA	NA	NA	-0.269342	0.394858	0.319447	1.53827	0.763882	0.495161	1685	64	1621	0.0671303
Microscopic hematuria	593.2	genitourinary	rs11385942_GA	NA	NA	NA	NA	NA	NA	209196	NA	NA	NA	NA	0.0310833	0.470518	0.357226	2.35178	1.03157	0.947329	1657	36	1621	0.0676651
Urinary calculus	594	genitourinary	rs11385942_GA	-0.0244937	0.0370768	0.90675	1.04861	0.975804	0.508855	247153	6014	241139	0.0687642	FALSE	-0.371405	0.22737	0.429555	1.05186	0.689765	0.102368	2220	222	1998	0.0685173
Calculus of kidney	594.1	genitourinary	rs11385942_GA	-0.0346793	0.0478178	0.878407	1.05955	0.965915	0.468306	244742	3603	241139	0.0687697	FALSE	-0.140101	0.273856	0.487032	1.43606	0.86927	0.608939	2119	121	1998	0.0700925
Calculus of lower urinary tract	594.2	genitourinary	rs11385942_GA	-0.0111364	0.106179	0.798	1.21051	0.988925	0.916468	241847	708	241139	0.0688	FALSE	NA	NA	NA	NA	NA	NA	2007	9	1998	0.0702783
Calculus of ureter	594.3	genitourinary	rs11385942_GA	-0.0419043	0.0626959	0.846231	1.08209	0.958962	0.503895	243235	2096	241139	0.0687799	FALSE	-0.396831	0.461825	0.235626	1.49778	0.672447	0.390193	2049	51	1998	0.0700561
Renal colic	594.8	genitourinary	rs11385942_GA	0.0142078	0.0761642	0.870839	1.17402	1.01431	0.85202	242486	1347	241139	0.0688078	FALSE	NA	NA	NA	NA	NA	NA	2013	15	1998	0.0708127
Hydronephrosis	595	genitourinary	rs11385942_GA	-0.113743	0.107981	0.717405	1.09599	0.892487	0.292173	241886	747	241139	0.0687809	FALSE	-0.18683	0.366322	0.372142	1.59464	0.829584	0.610039	2067	69	1998	0.0701998
Other disorders of bladder	596	genitourinary	rs11385942_GA	0.0235782	0.0284496	0.96794	1.08214	1.02386	0.407235	244596	10058	234538	0.0687751	FALSE	-0.0947064	0.2303	0.563583	1.39642	0.90964	0.680903	1909	165	1744	0.0699366
Bladder neck obstruction	596.1	genitourinary	rs11385942_GA	-0.0401843	0.0653809	0.843112	1.08953	0.960612	0.538807	236479	1941	234538	0.0686981	FALSE	-0.148479	0.593294	0.20927	2.34342	0.862018	0.802385	1770	26	1744	0.070063
Functional disorders of bladder	596.5	genitourinary	rs11385942_GA	0.0805215	0.0530937	0.975245	1.20096	1.08385	0.129369	237180	2642	234538	0.0687751	FALSE	0.10309	0.309118	0.573689	1.94947	1.10859	0.738759	1820	76	1744	0.0705929
Other disorders of urethra and urinary tract	597	genitourinary	rs11385942_GA	0.0374369	0.0486304	0.942562	1.14056	1.03815	0.441403	237815	3277	234538	0.0687496	FALSE	-0.055233	0.166413	0.675961	1.29984	0.946265	0.739962	2112	368	1744	0.0695642
Urethral stricture (not specified as infectious)	597.1	genitourinary	rs11385942_GA	0.0588676	0.0533548	0.953849	1.17582	1.06063	0.269887	237204	2666	234538	0.0687599	FALSE	NA	NA	NA	NA	NA	NA	1759	15	1744	0.0699358
Urinary complications NEC	597.2	genitourinary	rs11385942_GA	0.424369	0.264793	0.874834	2.48753	1.52863	0.109013	234617	79	234538	0.0687289	FALSE	0.359949	0.322404	0.719653	2.58299	1.43326	0.264228	1799	55	1744	0.0711442
Urethral hypermobility/ISD	597.8	genitourinary	rs11385942_GA	NA	NA	NA	NA	NA	NA	234538	NA	NA	NA	NA	NA	NA	NA	NA	NA	NA	1745	1	1744	0.0702109
Abnormal findings on examination of urine	598	genitourinary	rs11385942_GA	-0.0773712	0.180002	0.63804	1.29502	0.925546	0.667315	247448	260	247188	0.0687614	FALSE	0.0204858	0.305546	0.531421	1.77974	1.0207	0.946545	2247	89	2158	0.0692256
Other cells and casts in urine	598.4	genitourinary	rs11385942_GA	NA	NA	NA	NA	NA	NA	247188	NA	NA	NA	NA	NA	NA	NA	NA	NA	NA	2171	13	2158	0.0693505
Other nonspecific findings on examination of urine	598.9	genitourinary	rs11385942_GA	-0.0634714	0.182846	0.642987	1.31983	0.938501	0.728493	247448	249	247199	0.0687614	FALSE	-0.406095	0.517085	0.20139	1.61486	0.666247	0.432246	2247	44	2203	0.0692256
Other symptoms/disorders or the urinary system	599	genitourinary	rs11385942_GA	0.0157672	0.0262892	0.964542	1.06925	1.01589	0.548666	242576	11868	230708	0.0687179	FALSE	0.0444542	0.134993	0.798606	1.35676	1.04546	0.741924	2172	570	1602	0.0695481
Urinary obstruction	599.1	genitourinary	rs11385942_GA	0.228344	0.189768	0.848751	1.79066	1.25652	0.228868	230888	180	230708	0.0686857	FALSE	0.00582136	0.592934	0.244865	2.74035	1.00584	0.992167	1624	22	1602	0.0685237
Retention of urine	599.2	genitourinary	rs11385942_GA	0.0280501	0.0363164	0.957151	1.1036	1.02845	0.439889	236829	6121	230708	0.0687162	FALSE	0.034327	0.219217	0.658073	1.56035	1.03492	0.875569	1772	170	1602	0.0689848
Dysuria	599.3	genitourinary	rs11385942_GA	0.0166601	0.0402182	0.938918	1.09927	1.0168	0.678696	235617	4909	230708	0.0686946	FALSE	-0.00758589	0.203731	0.65421	1.45814	0.992443	0.970298	1830	228	1602	0.0683992
Urinary incontinence	599.4	genitourinary	rs11385942_GA	-0.0329611	0.0649278	0.849964	1.09643	0.967576	0.611693	232653	1945	230708	0.0686539	FALSE	0.0817187	0.204464	0.713768	1.59594	1.08515	0.689398	1799	197	1602	0.0693444
Frequency of urination and polyuria	599.5	genitourinary	rs11385942_GA	0.0435853	0.0524471	0.941106	1.15598	1.04455	0.405955	233510	2802	230708	0.0687055	FALSE	-0.0254795	0.183761	0.670192	1.38045	0.974842	0.889722	1871	269	1602	0.0685999
Oliguria and anuria	599.6	genitourinary	rs11385942_GA	0.213845	0.270742	0.697886	2.03244	1.23843	0.429616	230798	90	230708	0.0686788	FALSE	0.264292	0.398284	0.54256	2.65287	1.30251	0.506962	1642	40	1602	0.0689896
Urethral discharge	599.7	genitourinary	rs11385942_GA	0.490198	0.434634	0.623339	3.53207	1.63264	0.259387	230736	28	230708	0.0686777	FALSE	NA	NA	NA	NA	NA	NA	1603	1	1602	0.0684875
Other symptoms involving urinary system	599.8	genitourinary	rs11385942_GA	-0.462451	0.212906	0.403304	0.932727	0.629738	0.0298487	230970	262	230708	0.0686456	FALSE	-0.00809139	0.277305	0.552409	1.65175	0.991941	0.976722	1708	106	1602	0.0686262
Other abnormality of urination	599.9	genitourinary	rs11385942_GA	NA	NA	NA	NA	NA	NA	230709	1	230708	0.0686749	NA	0.429391	0.253163	0.90771	2.46483	1.53632	0.0898659	1694	92	1602	0.0703642
Hyperplasia of prostate	600	genitourinary	rs11385942_GA	NA	NA	NA	NA	NA	NA	0	NA	NA	NA	NA	NA	NA	NA	NA	NA	NA	0	NA	NA	NA
Inflammatory diseases of prostate	601	genitourinary	rs11385942_GA	NA	NA	NA	NA	NA	NA	0	NA	NA	NA	NA	NA	NA	NA	NA	NA	NA	0	NA	NA	NA
Prostatitis	601.1	genitourinary	rs11385942_GA	NA	NA	NA	NA	NA	NA	0	NA	NA	NA	NA	NA	NA	NA	NA	NA	NA	0	NA	NA	NA
Acute prostatitis	601.11	genitourinary	rs11385942_GA	NA	NA	NA	NA	NA	NA	0	NA	NA	NA	NA	NA	NA	NA	NA	NA	NA	0	NA	NA	NA
Chronic prostatitis	601.12	genitourinary	rs11385942_GA	NA	NA	NA	NA	NA	NA	0	NA	NA	NA	NA	NA	NA	NA	NA	NA	NA	0	NA	NA	NA
Orchitis and epididymitis	601.3	genitourinary	rs11385942_GA	NA	NA	NA	NA	NA	NA	0	NA	NA	NA	NA	NA	NA	NA	NA	NA	NA	0	NA	NA	NA
Balanoposthitis	601.4	genitourinary	rs11385942_GA	NA	NA	NA	NA	NA	NA	0	NA	NA	NA	NA	NA	NA	NA	NA	NA	NA	0	NA	NA	NA
Other inflammatory disorders of male genital organs	601.8	genitourinary	rs11385942_GA	NA	NA	NA	NA	NA	NA	0	NA	NA	NA	NA	NA	NA	NA	NA	NA	NA	0	NA	NA	NA
Other disorders of prostate	602	genitourinary	rs11385942_GA	NA	NA	NA	NA	NA	NA	0	NA	NA	NA	NA	NA	NA	NA	NA	NA	NA	0	NA	NA	NA
Dysplasia of prostate	602.3	genitourinary	rs11385942_GA	NA	NA	NA	NA	NA	NA	0	NA	NA	NA	NA	NA	NA	NA	NA	NA	NA	0	NA	NA	NA
Other disorders of testis	603	genitourinary	rs11385942_GA	NA	NA	NA	NA	NA	NA	0	NA	NA	NA	NA	NA	NA	NA	NA	NA	NA	0	NA	NA	NA
Hydrocele	603.1	genitourinary	rs11385942_GA	NA	NA	NA	NA	NA	NA	0	NA	NA	NA	NA	NA	NA	NA	NA	NA	NA	0	NA	NA	NA
Spermatocele	603.2	genitourinary	rs11385942_GA	NA	NA	NA	NA	NA	NA	0	NA	NA	NA	NA	NA	NA	NA	NA	NA	NA	0	NA	NA	NA
Disorders of penis	604	genitourinary	rs11385942_GA	NA	NA	NA	NA	NA	NA	0	NA	NA	NA	NA	NA	NA	NA	NA	NA	NA	0	NA	NA	NA
Redundant prepuce and phimosis/BXO	604.1	genitourinary	rs11385942_GA	NA	NA	NA	NA	NA	NA	0	NA	NA	NA	NA	NA	NA	NA	NA	NA	NA	0	NA	NA	NA
Vascular disorders of penis	604.2	genitourinary	rs11385942_GA	NA	NA	NA	NA	NA	NA	0	NA	NA	NA	NA	NA	NA	NA	NA	NA	NA	0	NA	NA	NA
Peyronie's disease	604.3	genitourinary	rs11385942_GA	NA	NA	NA	NA	NA	NA	0	NA	NA	NA	NA	NA	NA	NA	NA	NA	NA	0	NA	NA	NA
Erectile dysfunction [ED]	605	genitourinary	rs11385942_GA	NA	NA	NA	NA	NA	NA	0	NA	NA	NA	NA	NA	NA	NA	NA	NA	NA	0	NA	NA	NA
Other disorders of male genital organs	608	genitourinary	rs11385942_GA	NA	NA	NA	NA	NA	NA	0	NA	NA	NA	NA	NA	NA	NA	NA	NA	NA	0	NA	NA	NA
Male infertility and abnormal spermatozoa	609	genitourinary	rs11385942_GA	NA	NA	NA	NA	NA	NA	0	NA	NA	NA	NA	NA	NA	NA	NA	NA	NA	0	NA	NA	NA
Infertility, male	609.1	genitourinary	rs11385942_GA	NA	NA	NA	NA	NA	NA	0	NA	NA	NA	NA	NA	NA	NA	NA	NA	NA	0	NA	NA	NA
Azoospermia and oligospermia	609.11	genitourinary	rs11385942_GA	NA	NA	NA	NA	NA	NA	0	NA	NA	NA	NA	NA	NA	NA	NA	NA	NA	0	NA	NA	NA
Abnormal spermatozoa	609.2	genitourinary	rs11385942_GA	NA	NA	NA	NA	NA	NA	0	NA	NA	NA	NA	NA	NA	NA	NA	NA	NA	0	NA	NA	NA
Benign mammary dysplasias	610	genitourinary	rs11385942_GA	NA	NA	NA	NA	NA	NA	0	NA	NA	NA	NA	NA	NA	NA	NA	NA	NA	0	NA	NA	NA
Cystic mastopathy	610.1	genitourinary	rs11385942_GA	NA	NA	NA	NA	NA	NA	0	NA	NA	NA	NA	NA	NA	NA	NA	NA	NA	0	NA	NA	NA
Fibroadenosis of breast	610.2	genitourinary	rs11385942_GA	NA	NA	NA	NA	NA	NA	0	NA	NA	NA	NA	NA	NA	NA	NA	NA	NA	0	NA	NA	NA
Fibrosclerosis of breast	610.3	genitourinary	rs11385942_GA	NA	NA	NA	NA	NA	NA	0	NA	NA	NA	NA	NA	NA	NA	NA	NA	NA	0	NA	NA	NA
Benign neoplasm of breast	610.4	genitourinary	rs11385942_GA	NA	NA	NA	NA	NA	NA	0	NA	NA	NA	NA	NA	NA	NA	NA	NA	NA	0	NA	NA	NA
Other specified benign mammary dysplasias	610.8	genitourinary	rs11385942_GA	NA	NA	NA	NA	NA	NA	0	NA	NA	NA	NA	NA	NA	NA	NA	NA	NA	0	NA	NA	NA
Abnormal findings on mammogram or breast exam	611	genitourinary	rs11385942_GA	0.0605261	0.0841439	0.897336	1.24825	1.0624	0.471946	233384	1061	232323	0.0687323	FALSE	0.0801166	0.239387	0.661088	1.69812	1.08341	0.737871	2193	155	2038	0.0697916
Abnormal mammogram	611.1	genitourinary	rs11385942_GA	NA	NA	NA	NA	NA	NA	232323	NA	NA	NA	NA	-0.0987187	0.344336	0.433878	1.69924	0.905997	0.774347	2125	87	2038	0.0692071
Mammographic microcalcification	611.11	genitourinary	rs11385942_GA	NA	NA	NA	NA	NA	NA	232323	NA	NA	NA	NA	0.113909	0.599472	0.272338	3.16409	1.12065	0.849297	2061	23	2038	0.0696565
Lump or mass in breast	611.3	genitourinary	rs11385942_GA	0.0605261	0.0841439	0.897336	1.24825	1.0624	0.471946	233384	1061	232323	0.0687323	FALSE	0.314817	0.260449	0.797179	2.22821	1.37001	0.22676	2139	101	2038	0.0706237
Breast conditions, congenital or relating to hormones	612	genitourinary	rs11385942_GA	0.122357	0.0947847	0.933897	1.35458	1.13016	0.19674	233112	789	232323	0.0687432	FALSE	-0.100903	0.521821	0.271571	2.22317	0.904021	0.846672	2070	32	2038	0.0695935
Galactorrhea	612.1	genitourinary	rs11385942_GA	0.390308	0.179947	1.02012	2.06994	1.47744	0.0300813	232496	173	232323	0.0687372	FALSE	NA	NA	NA	NA	NA	NA	2038	NA	NA	NA
Hypertrophy of breast (Gynecomastia)	612.2	genitourinary	rs11385942_GA	-0.0222286	0.123005	0.761845	1.23478	0.978017	0.856593	232853	530	232323	0.0687113	FALSE	-0.332082	0.598059	0.172931	1.96326	0.717429	0.578713	2068	30	2038	0.0694195
Congenital anomalies of breast	612.3	genitourinary	rs11385942_GA	0.342941	0.255397	0.822938	2.25387	1.40909	0.179344	232413	90	232323	0.0687242	FALSE	NA	NA	NA	NA	NA	NA	2040	2	2038	0.0698846
Other nonmalignant breast conditions	613	genitourinary	rs11385942_GA	0.0114707	0.0307616	0.951909	1.07391	1.01154	0.70923	247448	8725	238723	0.0687614	FALSE	0.183441	0.277306	0.673389	2.01307	1.20134	0.508286	2247	105	2142	0.0692256
Inflammatory disease of breast	613.1	genitourinary	rs11385942_GA	0.167209	0.114775	0.937002	1.47024	1.182	0.14516	239241	518	238723	0.0687566	FALSE	NA	NA	NA	NA	NA	NA	2151	9	2142	0.0690616
Mastodynia	613.5	genitourinary	rs11385942_GA	0.00764307	0.036382	0.937686	1.08144	1.00767	0.833607	244871	6148	238723	0.0687478	FALSE	0.12191	0.432331	0.432895	2.43259	1.12965	0.777956	2183	41	2142	0.0689679
Other signs and symptoms in breast	613.7	genitourinary	rs11385942_GA	-0.0531776	0.0758214	0.814639	1.09677	0.948212	0.483082	240169	1446	238723	0.068711	FALSE	NA	NA	NA	NA	NA	NA	2156	14	2142	0.0686702
Other specified disorders of breast	613.8	genitourinary	rs11385942_GA	-0.0138565	0.138003	0.744267	1.27972	0.986239	0.920021	239141	418	238723	0.06873	FALSE	0.346279	0.347256	0.674662	2.67682	1.4138	0.318674	2199	57	2142	0.0693693
Breast disorder NOS	613.9	genitourinary	rs11385942_GA	-0.00459643	0.0970601	0.818603	1.19802	0.995414	0.962229	239563	840	238723	0.068731	FALSE	NA	NA	NA	NA	NA	NA	2156	14	2142	0.0689063
Inflammatory diseases of female pelvic organs	614	genitourinary	rs11385942_GA	NA	NA	NA	NA	NA	NA	0	NA	NA	NA	NA	NA	NA	NA	NA	NA	NA	0	NA	NA	NA
Pelvic peritoneal adhesions, female (postoperative) (postinfection)	614.1	genitourinary	rs11385942_GA	NA	NA	NA	NA	NA	NA	0	NA	NA	NA	NA	NA	NA	NA	NA	NA	NA	0	NA	NA	NA
Pelvic inflammatory disease (PID)	614.3	genitourinary	rs11385942_GA	NA	NA	NA	NA	NA	NA	0	NA	NA	NA	NA	NA	NA	NA	NA	NA	NA	0	NA	NA	NA
Acute inflammatory pelvic disease	614.31	genitourinary	rs11385942_GA	NA	NA	NA	NA	NA	NA	0	NA	NA	NA	NA	NA	NA	NA	NA	NA	NA	0	NA	NA	NA
Chronic inflammatory pelvic disease	614.32	genitourinary	rs11385942_GA	NA	NA	NA	NA	NA	NA	0	NA	NA	NA	NA	NA	NA	NA	NA	NA	NA	0	NA	NA	NA
Pelvic inflammatory disease, NOS	614.33	genitourinary	rs11385942_GA	NA	NA	NA	NA	NA	NA	0	NA	NA	NA	NA	NA	NA	NA	NA	NA	NA	0	NA	NA	NA
Inflammatory diseases of uterus, except cervix	614.4	genitourinary	rs11385942_GA	NA	NA	NA	NA	NA	NA	0	NA	NA	NA	NA	NA	NA	NA	NA	NA	NA	0	NA	NA	NA
Inflammatory disease of cervix, vagina, and vulva	614.5	genitourinary	rs11385942_GA	NA	NA	NA	NA	NA	NA	0	NA	NA	NA	NA	NA	NA	NA	NA	NA	NA	0	NA	NA	NA
Cervicitis and endocervicitis	614.51	genitourinary	rs11385942_GA	NA	NA	NA	NA	NA	NA	0	NA	NA	NA	NA	NA	NA	NA	NA	NA	NA	0	NA	NA	NA
Vaginitis and vulvovaginitis	614.52	genitourinary	rs11385942_GA	NA	NA	NA	NA	NA	NA	0	NA	NA	NA	NA	NA	NA	NA	NA	NA	NA	0	NA	NA	NA
Cyst or abscess of Bartholin's gland	614.53	genitourinary	rs11385942_GA	NA	NA	NA	NA	NA	NA	0	NA	NA	NA	NA	NA	NA	NA	NA	NA	NA	0	NA	NA	NA
Abscess or ulceration of vulva	614.54	genitourinary	rs11385942_GA	NA	NA	NA	NA	NA	NA	0	NA	NA	NA	NA	NA	NA	NA	NA	NA	NA	0	NA	NA	NA
Endometriosis	615	genitourinary	rs11385942_GA	NA	NA	NA	NA	NA	NA	0	NA	NA	NA	NA	NA	NA	NA	NA	NA	NA	0	NA	NA	NA
Disorders secondary to childbirth, surgery, trauma	617	genitourinary	rs11385942_GA	0.00394626	0.0359638	0.935009	1.07658	1.00395	0.912625	247448	6325	241123	0.0687614	FALSE	NA	NA	NA	NA	NA	NA	2247	9	2238	0.0692256
Genital prolapse	618	genitourinary	rs11385942_GA	NA	NA	NA	NA	NA	NA	0	NA	NA	NA	NA	NA	NA	NA	NA	NA	NA	0	NA	NA	NA
Prolapse of vaginal walls	618.1	genitourinary	rs11385942_GA	NA	NA	NA	NA	NA	NA	0	NA	NA	NA	NA	NA	NA	NA	NA	NA	NA	0	NA	NA	NA
Uterine/Uterovaginal prolapse	618.2	genitourinary	rs11385942_GA	NA	NA	NA	NA	NA	NA	0	NA	NA	NA	NA	NA	NA	NA	NA	NA	NA	0	NA	NA	NA
Prolapse of vaginal vault after hysterectomy	618.5	genitourinary	rs11385942_GA	NA	NA	NA	NA	NA	NA	0	NA	NA	NA	NA	NA	NA	NA	NA	NA	NA	0	NA	NA	NA
Vaginal enterocele, congenital or acquired	618.6	genitourinary	rs11385942_GA	NA	NA	NA	NA	NA	NA	0	NA	NA	NA	NA	NA	NA	NA	NA	NA	NA	0	NA	NA	NA
Noninflammatory female genital disorders	619	genitourinary	rs11385942_GA	NA	NA	NA	NA	NA	NA	0	NA	NA	NA	NA	NA	NA	NA	NA	NA	NA	0	NA	NA	NA
Noninflammatory disorders of ovary, fallopian tube, and broad ligament	619.1	genitourinary	rs11385942_GA	NA	NA	NA	NA	NA	NA	0	NA	NA	NA	NA	NA	NA	NA	NA	NA	NA	0	NA	NA	NA
Disorders of uterus, NEC	619.2	genitourinary	rs11385942_GA	NA	NA	NA	NA	NA	NA	0	NA	NA	NA	NA	NA	NA	NA	NA	NA	NA	0	NA	NA	NA
Noninflammatory disorders of cervix	619.3	genitourinary	rs11385942_GA	NA	NA	NA	NA	NA	NA	0	NA	NA	NA	NA	NA	NA	NA	NA	NA	NA	0	NA	NA	NA
Noninflammatory disorders of vagina	619.4	genitourinary	rs11385942_GA	NA	NA	NA	NA	NA	NA	0	NA	NA	NA	NA	NA	NA	NA	NA	NA	NA	0	NA	NA	NA
Noninflammatory disorders of vulva and perineum	619.5	genitourinary	rs11385942_GA	NA	NA	NA	NA	NA	NA	0	NA	NA	NA	NA	NA	NA	NA	NA	NA	NA	0	NA	NA	NA
Dysplasia of female genital organs	620	genitourinary	rs11385942_GA	NA	NA	NA	NA	NA	NA	0	NA	NA	NA	NA	NA	NA	NA	NA	NA	NA	0	NA	NA	NA
Dysplasia of cervix	620.1	genitourinary	rs11385942_GA	NA	NA	NA	NA	NA	NA	0	NA	NA	NA	NA	NA	NA	NA	NA	NA	NA	0	NA	NA	NA
Endometrial hyperplasia	621	genitourinary	rs11385942_GA	NA	NA	NA	NA	NA	NA	0	NA	NA	NA	NA	NA	NA	NA	NA	NA	NA	0	NA	NA	NA
Polyp of female genital organs	622	genitourinary	rs11385942_GA	NA	NA	NA	NA	NA	NA	0	NA	NA	NA	NA	NA	NA	NA	NA	NA	NA	0	NA	NA	NA
Polyp of corpus uteri	622.1	genitourinary	rs11385942_GA	NA	NA	NA	NA	NA	NA	0	NA	NA	NA	NA	NA	NA	NA	NA	NA	NA	0	NA	NA	NA
Mucous polyp of cervix	622.2	genitourinary	rs11385942_GA	NA	NA	NA	NA	NA	NA	0	NA	NA	NA	NA	NA	NA	NA	NA	NA	NA	0	NA	NA	NA
Hypertrophy of female genital organs	623	genitourinary	rs11385942_GA	NA	NA	NA	NA	NA	NA	0	NA	NA	NA	NA	NA	NA	NA	NA	NA	NA	0	NA	NA	NA
Symptoms involving female genital tract	624	genitourinary	rs11385942_GA	NA	NA	NA	NA	NA	NA	0	NA	NA	NA	NA	NA	NA	NA	NA	NA	NA	0	NA	NA	NA
Dystrophy of female genital tract	624.1	genitourinary	rs11385942_GA	NA	NA	NA	NA	NA	NA	0	NA	NA	NA	NA	NA	NA	NA	NA	NA	NA	0	NA	NA	NA
Atrophy of female genital tract	624.2	genitourinary	rs11385942_GA	NA	NA	NA	NA	NA	NA	0	NA	NA	NA	NA	NA	NA	NA	NA	NA	NA	0	NA	NA	NA
stress incontinence, female	624.9	genitourinary	rs11385942_GA	NA	NA	NA	NA	NA	NA	0	NA	NA	NA	NA	NA	NA	NA	NA	NA	NA	0	NA	NA	NA
Pain and other symptoms associated with female genital organs	625	genitourinary	rs11385942_GA	NA	NA	NA	NA	NA	NA	0	NA	NA	NA	NA	NA	NA	NA	NA	NA	NA	0	NA	NA	NA
Dyspareunia	625.1	genitourinary	rs11385942_GA	NA	NA	NA	NA	NA	NA	0	NA	NA	NA	NA	NA	NA	NA	NA	NA	NA	0	NA	NA	NA
Disorders of menstruation and other abnormal bleeding from female genital tract	626	genitourinary	rs11385942_GA	NA	NA	NA	NA	NA	NA	0	NA	NA	NA	NA	NA	NA	NA	NA	NA	NA	0	NA	NA	NA
Irregular menstrual cycle/bleeding	626.1	genitourinary	rs11385942_GA	NA	NA	NA	NA	NA	NA	0	NA	NA	NA	NA	NA	NA	NA	NA	NA	NA	0	NA	NA	NA
Absent or infrequent menstruation	626.11	genitourinary	rs11385942_GA	NA	NA	NA	NA	NA	NA	0	NA	NA	NA	NA	NA	NA	NA	NA	NA	NA	0	NA	NA	NA
Excessive or frequent menstruation	626.12	genitourinary	rs11385942_GA	NA	NA	NA	NA	NA	NA	0	NA	NA	NA	NA	NA	NA	NA	NA	NA	NA	0	NA	NA	NA
Irregular menstrual cycle	626.13	genitourinary	rs11385942_GA	NA	NA	NA	NA	NA	NA	0	NA	NA	NA	NA	NA	NA	NA	NA	NA	NA	0	NA	NA	NA
Irregular menstrual bleeding	626.14	genitourinary	rs11385942_GA	NA	NA	NA	NA	NA	NA	0	NA	NA	NA	NA	NA	NA	NA	NA	NA	NA	0	NA	NA	NA
Infertility, female, associated with anovulation	626.15	genitourinary	rs11385942_GA	NA	NA	NA	NA	NA	NA	0	NA	NA	NA	NA	NA	NA	NA	NA	NA	NA	0	NA	NA	NA
Dysmenorrhea	626.2	genitourinary	rs11385942_GA	NA	NA	NA	NA	NA	NA	0	NA	NA	NA	NA	NA	NA	NA	NA	NA	NA	0	NA	NA	NA
Mittelschmerz	626.21	genitourinary	rs11385942_GA	NA	NA	NA	NA	NA	NA	0	NA	NA	NA	NA	NA	NA	NA	NA	NA	NA	0	NA	NA	NA
Premenstrual tension syndromes	626.4	genitourinary	rs11385942_GA	NA	NA	NA	NA	NA	NA	0	NA	NA	NA	NA	NA	NA	NA	NA	NA	NA	0	NA	NA	NA
Infertility, female	626.8	genitourinary	rs11385942_GA	NA	NA	NA	NA	NA	NA	0	NA	NA	NA	NA	NA	NA	NA	NA	NA	NA	0	NA	NA	NA
Menopausal and postmenopausal disorders	627	genitourinary	rs11385942_GA	NA	NA	NA	NA	NA	NA	0	NA	NA	NA	NA	NA	NA	NA	NA	NA	NA	0	NA	NA	NA
Postmenopausal bleeding	627.1	genitourinary	rs11385942_GA	NA	NA	NA	NA	NA	NA	0	NA	NA	NA	NA	NA	NA	NA	NA	NA	NA	0	NA	NA	NA
Symptomatic menopause	627.2	genitourinary	rs11385942_GA	NA	NA	NA	NA	NA	NA	0	NA	NA	NA	NA	NA	NA	NA	NA	NA	NA	0	NA	NA	NA
Symptomatic artificial menopause	627.21	genitourinary	rs11385942_GA	NA	NA	NA	NA	NA	NA	0	NA	NA	NA	NA	NA	NA	NA	NA	NA	NA	0	NA	NA	NA
Need for Hormone replacement therapy (postmenopausal)	627.22	genitourinary	rs11385942_GA	NA	NA	NA	NA	NA	NA	0	NA	NA	NA	NA	NA	NA	NA	NA	NA	NA	0	NA	NA	NA
Postmenopausal atrophic vaginitis	627.3	genitourinary	rs11385942_GA	NA	NA	NA	NA	NA	NA	0	NA	NA	NA	NA	NA	NA	NA	NA	NA	NA	0	NA	NA	NA
Premenopausal menorrhagia	627.4	genitourinary	rs11385942_GA	NA	NA	NA	NA	NA	NA	0	NA	NA	NA	NA	NA	NA	NA	NA	NA	NA	0	NA	NA	NA
Premature menopause and other ovarian failure	627.5	genitourinary	rs11385942_GA	NA	NA	NA	NA	NA	NA	0	NA	NA	NA	NA	NA	NA	NA	NA	NA	NA	0	NA	NA	NA
Ovarian cyst	628	genitourinary	rs11385942_GA	NA	NA	NA	NA	NA	NA	0	NA	NA	NA	NA	NA	NA	NA	NA	NA	NA	0	NA	NA	NA
Miscarriage; stillbirth	634	pregnancy complications	rs11385942_GA	NA	NA	NA	NA	NA	NA	0	NA	NA	NA	NA	NA	NA	NA	NA	NA	NA	0	NA	NA	NA
Missed abortion/Hydatidiform mole	634.1	pregnancy complications	rs11385942_GA	NA	NA	NA	NA	NA	NA	0	NA	NA	NA	NA	NA	NA	NA	NA	NA	NA	0	NA	NA	NA
Ectopic pregnancy	634.3	pregnancy complications	rs11385942_GA	NA	NA	NA	NA	NA	NA	0	NA	NA	NA	NA	NA	NA	NA	NA	NA	NA	0	NA	NA	NA
Hemorrhage during pregnancy; childbirth and postpartum	635	pregnancy complications	rs11385942_GA	NA	NA	NA	NA	NA	NA	0	NA	NA	NA	NA	NA	NA	NA	NA	NA	NA	0	NA	NA	NA
Antepartum hemorrhage, abruptio placentae, and placenta previa	635.2	pregnancy complications	rs11385942_GA	NA	NA	NA	NA	NA	NA	0	NA	NA	NA	NA	NA	NA	NA	NA	NA	NA	0	NA	NA	NA
Placenta previa and abruptio placenta	635.3	pregnancy complications	rs11385942_GA	NA	NA	NA	NA	NA	NA	0	NA	NA	NA	NA	NA	NA	NA	NA	NA	NA	0	NA	NA	NA
Early or threatened labor; hemorrhage in early pregnancy	636	pregnancy complications	rs11385942_GA	NA	NA	NA	NA	NA	NA	0	NA	NA	NA	NA	NA	NA	NA	NA	NA	NA	0	NA	NA	NA
Threatened premature labor	636.1	pregnancy complications	rs11385942_GA	NA	NA	NA	NA	NA	NA	0	NA	NA	NA	NA	NA	NA	NA	NA	NA	NA	0	NA	NA	NA
Early onset of delivery	636.2	pregnancy complications	rs11385942_GA	NA	NA	NA	NA	NA	NA	0	NA	NA	NA	NA	NA	NA	NA	NA	NA	NA	0	NA	NA	NA
Hemorrhage in early pregnancy	636.3	pregnancy complications	rs11385942_GA	NA	NA	NA	NA	NA	NA	0	NA	NA	NA	NA	NA	NA	NA	NA	NA	NA	0	NA	NA	NA
Cervical incompetence	636.8	pregnancy complications	rs11385942_GA	NA	NA	NA	NA	NA	NA	0	NA	NA	NA	NA	NA	NA	NA	NA	NA	NA	0	NA	NA	NA
Short gestation; low birth weight; and fetal growth retardation	637	pregnancy complications	rs11385942_GA	NA	NA	NA	NA	NA	NA	237639	5	237634	0.0688113	NA	NA	NA	NA	NA	NA	NA	2246	NA	NA	NA
Complications following abortion or ectopic and molar pregnancies	639	pregnancy complications	rs11385942_GA	-1.53887	1.01477	0.0118582	0.97813	0.214624	0.129399	247448	31	247417	0.0687614	FALSE	NA	NA	NA	NA	NA	NA	NA	NA	NA	NA
Hypertension complicating pregnancy, childbirth, and the puerperium	642	pregnancy complications	rs11385942_GA	NA	NA	NA	NA	NA	NA	0	NA	NA	NA	NA	NA	NA	NA	NA	NA	NA	0	NA	NA	NA
Preeclampsia and eclampsia	642.1	pregnancy complications	rs11385942_GA	NA	NA	NA	NA	NA	NA	0	NA	NA	NA	NA	NA	NA	NA	NA	NA	NA	0	NA	NA	NA
Excessive vomiting in pregnancy	643	pregnancy complications	rs11385942_GA	NA	NA	NA	NA	NA	NA	0	NA	NA	NA	NA	NA	NA	NA	NA	NA	NA	NA	NA	NA	NA
Hyperemesis gravidarum	643.1	pregnancy complications	rs11385942_GA	NA	NA	NA	NA	NA	NA	0	NA	NA	NA	NA	NA	NA	NA	NA	NA	NA	NA	NA	NA	NA
Late pregnancy and failed induction	645	pregnancy complications	rs11385942_GA	-0.0422127	0.28161	0.525797	1.59972	0.958666	0.880845	247448	100	247348	0.0687614	FALSE	NA	NA	NA	NA	NA	NA	NA	NA	NA	NA
Other complications of pregnancy NEC	646	pregnancy complications	rs11385942_GA	NA	NA	NA	NA	NA	NA	0	NA	NA	NA	NA	NA	NA	NA	NA	NA	NA	0	NA	NA	NA
Infectious and parasitic complications affecting pregnancy	647	pregnancy complications	rs11385942_GA	NA	NA	NA	NA	NA	NA	0	NA	NA	NA	NA	NA	NA	NA	NA	NA	NA	0	NA	NA	NA
Infections of genitourinary tract during pregnancy	647.1	pregnancy complications	rs11385942_GA	NA	NA	NA	NA	NA	NA	0	NA	NA	NA	NA	NA	NA	NA	NA	NA	NA	0	NA	NA	NA
Major puerperal infection	647.3	pregnancy complications	rs11385942_GA	NA	NA	NA	NA	NA	NA	0	NA	NA	NA	NA	NA	NA	NA	NA	NA	NA	0	NA	NA	NA
Other conditions or status of the mother complicating pregnancy, childbirth, or the puerperium	649	pregnancy complications	rs11385942_GA	NA	NA	NA	NA	NA	NA	0	NA	NA	NA	NA	NA	NA	NA	NA	NA	NA	0	NA	NA	NA
Diabetes or abnormal glucose tolerance complicating pregnancy	649.1	pregnancy complications	rs11385942_GA	NA	NA	NA	NA	NA	NA	0	NA	NA	NA	NA	NA	NA	NA	NA	NA	NA	0	NA	NA	NA
Multiple gestation	651	pregnancy complications	rs11385942_GA	0.0336043	0.0868185	0.868698	1.22118	1.03418	0.698709	247448	1012	246436	0.0687614	FALSE	NA	NA	NA	NA	NA	NA	NA	NA	NA	NA
Malposition and malpresentation of fetus or obstruction	652	pregnancy complications	rs11385942_GA	-0.0908397	0.0820317	0.774693	1.06874	0.913164	0.268133	247448	1268	246180	0.0687614	FALSE	NA	NA	NA	NA	NA	NA	NA	NA	NA	NA
Problems associated with amniotic cavity and membranes	653	pregnancy complications	rs11385942_GA	NA	NA	NA	NA	NA	NA	0	NA	NA	NA	NA	NA	NA	NA	NA	NA	NA	0	NA	NA	NA
Other and unspecified complications of birth; puerperium affecting management of mother	654	pregnancy complications	rs11385942_GA	NA	NA	NA	NA	NA	NA	0	NA	NA	NA	NA	NA	NA	NA	NA	NA	NA	0	NA	NA	NA
Abnormality of organs and soft tissues of pelvis complicating pregnancy, childbirth, or the puerperium	654.1	pregnancy complications	rs11385942_GA	NA	NA	NA	NA	NA	NA	0	NA	NA	NA	NA	NA	NA	NA	NA	NA	NA	0	NA	NA	NA
Rhesus isoimmunization in pregnancy	654.2	pregnancy complications	rs11385942_GA	NA	NA	NA	NA	NA	NA	0	NA	NA	NA	NA	NA	NA	NA	NA	NA	NA	0	NA	NA	NA
Known or suspected fetal abnormality affecting management of mother	655	pregnancy complications	rs11385942_GA	NA	NA	NA	NA	NA	NA	0	NA	NA	NA	NA	NA	NA	NA	NA	NA	NA	0	NA	NA	NA
Abnormality in fetal heart rate or rhythm	655.1	pregnancy complications	rs11385942_GA	NA	NA	NA	NA	NA	NA	0	NA	NA	NA	NA	NA	NA	NA	NA	NA	NA	0	NA	NA	NA
Other perinatal conditions of fetus or newborn	656	pregnancy complications	rs11385942_GA	0.0790094	0.166793	0.768015	1.47947	1.08221	0.635716	247448	263	247185	0.0687614	FALSE	NA	NA	NA	NA	NA	NA	2247	13	2234	0.0692256
Isoimmunization of fetus or newborn	656.1	pregnancy complications	rs11385942_GA	NA	NA	NA	NA	NA	NA	247197	12	247185	0.0687563	NA	NA	NA	NA	NA	NA	NA	2234	NA	NA	NA
Respiratory conditions of fetus and newborn	656.2	pregnancy complications	rs11385942_GA	NA	NA	NA	NA	NA	NA	247193	8	247185	0.0687574	NA	NA	NA	NA	NA	NA	NA	2240	6	2234	0.069442
Interstitial emphysema and related conditions of newborn	656.22	pregnancy complications	rs11385942_GA	NA	NA	NA	NA	NA	NA	247186	1	247185	0.0687553	NA	NA	NA	NA	NA	NA	NA	2235	1	2234	0.0693736
Transitory tachypnea or apnea of newborn	656.26	pregnancy complications	rs11385942_GA	NA	NA	NA	NA	NA	NA	247187	2	247185	0.068755	NA	NA	NA	NA	NA	NA	NA	2239	5	2234	0.069473
Endocrine and metabolic disturbances of fetus and newborn	656.3	pregnancy complications	rs11385942_GA	NA	NA	NA	NA	NA	NA	247195	10	247185	0.0687548	NA	NA	NA	NA	NA	NA	NA	2234	NA	NA	NA
Hemorrhage of fetus or newborn	656.4	pregnancy complications	rs11385942_GA	NA	NA	NA	NA	NA	NA	247193	8	247185	0.0687614	NA	NA	NA	NA	NA	NA	NA	2235	1	2234	0.0693736
Hematological disorders of newborn	656.5	pregnancy complications	rs11385942_GA	NA	NA	NA	NA	NA	NA	247189	4	247185	0.0687545	NA	NA	NA	NA	NA	NA	NA	2234	NA	NA	NA
Perinatal disorders of digestive system	656.6	pregnancy complications	rs11385942_GA	NA	NA	NA	NA	NA	NA	247186	1	247185	0.0687553	NA	NA	NA	NA	NA	NA	NA	2245	11	2234	0.0692873
Conditions involving the integument and temperature regulation of fetus and newborn	656.7	pregnancy complications	rs11385942_GA	NA	NA	NA	NA	NA	NA	247193	8	247185	0.0687554	NA	NA	NA	NA	NA	NA	NA	2234	NA	NA	NA
Perinatal jaundice	656.8	pregnancy complications	rs11385942_GA	NA	NA	NA	NA	NA	NA	247196	11	247185	0.0687586	NA	NA	NA	NA	NA	NA	NA	2234	NA	NA	NA
Neonatal bradycardia or tachycardia	656.9	pregnancy complications	rs11385942_GA	NA	NA	NA	NA	NA	NA	247185	NA	NA	NA	NA	NA	NA	NA	NA	NA	NA	2234	NA	NA	NA
Infections specific to the perinatal period	657	pregnancy complications	rs11385942_GA	-0.262294	0.389725	0.324448	1.5304	0.769285	0.500933	247448	65	247383	0.0687614	FALSE	NA	NA	NA	NA	NA	NA	NA	NA	NA	NA
Maternal complication of pregnancy affecting fetus or newborn	658	pregnancy complications	rs11385942_GA	0.281319	0.197628	0.879782	1.91474	1.32488	0.154598	247448	158	247290	0.0687614	FALSE	NA	NA	NA	NA	NA	NA	NA	NA	NA	NA
Fetal distress and abnormal forces of labor	661	pregnancy complications	rs11385942_GA	0.0168161	0.0732204	0.878687	1.17097	1.01696	0.818353	247448	1508	245940	0.0687614	FALSE	NA	NA	NA	NA	NA	NA	2247	NA	NA	NA
Umbilical cord complications during labor and delivery	663	pregnancy complications	rs11385942_GA	-0.118917	0.168053	0.628225	1.21623	0.887881	0.479183	247448	303	247145	0.0687614	FALSE	NA	NA	NA	NA	NA	NA	NA	NA	NA	NA
Obstetrical/birth trauma	665	pregnancy complications	rs11385942_GA	0.0433275	0.0482596	0.949138	1.14685	1.04428	0.369291	247448	3745	243703	0.0687614	FALSE	NA	NA	NA	NA	NA	NA	NA	NA	NA	NA
Complications of the administration of anesthetic or other sedation in labor and delivery	668	pregnancy complications	rs11385942_GA	-0.0352412	0.462956	0.338196	2.15954	0.965372	0.939322	247448	37	247411	0.0687614	FALSE	NA	NA	NA	NA	NA	NA	NA	NA	NA	NA
Complications of labor and delivery NEC	669	pregnancy complications	rs11385942_GA	NA	NA	NA	NA	NA	NA	0	NA	NA	NA	NA	NA	NA	NA	NA	NA	NA	0	NA	NA	NA
Venous/cerebrovascular complications embolism in pregnancy and the puerperium	671	pregnancy complications	rs11385942_GA	NA	NA	NA	NA	NA	NA	0	NA	NA	NA	NA	NA	NA	NA	NA	NA	NA	0	NA	NA	NA
Other complications of the puerperium NEC	674	pregnancy complications	rs11385942_GA	NA	NA	NA	NA	NA	NA	0	NA	NA	NA	NA	NA	NA	NA	NA	NA	NA	0	NA	NA	NA
Other disorders of the breast associated with childbirth and disorders of lactation	676	pregnancy complications	rs11385942_GA	NA	NA	NA	NA	NA	NA	0	NA	NA	NA	NA	NA	NA	NA	NA	NA	NA	0	NA	NA	NA
Complications of in utero procedures	679	pregnancy complications	rs11385942_GA	NA	NA	NA	NA	NA	NA	247448	3	247445	0.0687614	NA	NA	NA	NA	NA	NA	NA	NA	NA	NA	NA
Superficial cellulitis and abscess	681	dermatologic	rs11385942_GA	0.00321049	0.0344704	0.937091	1.07268	1.00322	0.925794	236252	6786	229466	0.0688519	FALSE	0.203443	0.143377	0.919313	1.61442	1.22561	0.155919	2204	417	1787	0.0698956
Cellulitis and abscess of fingers/toes	681.1	dermatologic	rs11385942_GA	0.00357113	0.038414	0.93006	1.08123	1.00358	0.925932	234898	5432	229466	0.0688514	FALSE	0.367315	0.26205	0.834048	2.34693	1.44385	0.161005	1877	90	1787	0.0685669
Cellulitis and abscess of face/neck	681.2	dermatologic	rs11385942_GA	0.0346482	0.170397	0.728913	1.42437	1.03526	0.838871	229728	262	229466	0.0688501	FALSE	0.770434	0.444112	0.813763	4.80678	2.1607	0.082781	1808	21	1787	0.0681491
Cellulitis and abscess of arm/hand	681.3	dermatologic	rs11385942_GA	-0.299557	0.248898	0.437763	1.16848	0.741146	0.228769	229631	165	229466	0.0688352	FALSE	0.201737	0.318443	0.617214	2.17989	1.22353	0.526401	1853	66	1787	0.0678063
Cellulitis and abscess of leg, except foot	681.5	dermatologic	rs11385942_GA	-0.0339075	0.156389	0.701394	1.29673	0.966661	0.828352	229797	331	229466	0.0688442	FALSE	0.100655	0.217816	0.704793	1.66195	1.10589	0.644004	1954	167	1787	0.0678818
Cellulitis and abscess of foot, toe	681.6	dermatologic	rs11385942_GA	0.387718	0.248794	0.873991	2.3313	1.47361	0.119142	229558	92	229466	0.068859	FALSE	0.696402	0.29136	1.0879	3.44449	2.00652	0.0168404	1843	56	1787	0.0690453
Cellulitis and abscess of trunk	681.7	dermatologic	rs11385942_GA	0.254761	0.280488	0.711072	2.15329	1.29015	0.363733	229547	81	229466	0.0688535	FALSE	-0.320487	0.366042	0.32555	1.39327	0.725796	0.381277	1870	83	1787	0.0664548
Other local infections of skin and subcutaneous tissue	686	dermatologic	rs11385942_GA	-0.0240682	0.0297195	0.92056	1.03431	0.976219	0.418029	238902	9436	229466	0.068788	FALSE	0.0167749	0.304569	0.530326	1.76969	1.01692	0.956077	1874	87	1787	0.0673498
Carbuncle and furuncle	686.1	dermatologic	rs11385942_GA	0.0157432	0.200262	0.670049	1.47365	1.01587	0.93734	229659	193	229466	0.0688482	FALSE	-0.111394	0.582633	0.22443	2.38804	0.894586	0.848376	1813	26	1787	0.0671729
Impetigo	686.2	dermatologic	rs11385942_GA	-0.00589061	0.0561696	0.888948	1.10798	0.994127	0.916477	231988	2522	229466	0.0688452	FALSE	NA	NA	NA	NA	NA	NA	1794	7	1787	0.067294
Pilonidal cyst	686.3	dermatologic	rs11385942_GA	NA	NA	NA	NA	NA	NA	229468	2	229466	0.0688467	NA	NA	NA	NA	NA	NA	NA	1794	7	1787	0.067294
Pyogenic granuloma	686.4	dermatologic	rs11385942_GA	0.036218	0.0916103	0.862391	1.23536	1.03688	0.692585	230376	910	229466	0.0688567	FALSE	NA	NA	NA	NA	NA	NA	1791	4	1787	0.0674068
Pyoderma	686.5	dermatologic	rs11385942_GA	0.135642	0.330409	0.560875	2.07689	1.14527	0.681419	229530	64	229466	0.0688499	FALSE	NA	NA	NA	NA	NA	NA	1790	3	1787	0.0674441
Symptoms affecting skin	687	dermatologic	rs11385942_GA	0.0245083	0.0321778	0.961659	1.09095	1.02481	0.446267	237161	7698	229463	0.0687692	FALSE	0.00391064	0.37562	0.441605	1.96501	1.00392	0.991693	1903	58	1845	0.0689711
Rash and other nonspecific skin eruption	687.1	dermatologic	rs11385942_GA	-0.00411109	0.0745325	0.857874	1.14915	0.995897	0.956012	230892	1429	229463	0.0687168	FALSE	0.0428491	0.196331	0.697897	1.51084	1.04378	0.827235	2068	223	1845	0.0692236
Localized superficial swelling, mass, or lump	687.2	dermatologic	rs11385942_GA	0.0358536	0.0404676	0.956633	1.12111	1.0365	0.375627	247448	4750	242698	0.0687614	FALSE	0.223677	0.536603	0.364057	3.16986	1.25067	0.676796	2247	23	2224	0.0692256
Changes in skin texture	687.3	dermatologic	rs11385942_GA	-0.0883283	0.0743211	0.788898	1.05588	0.91546	0.234649	231011	1548	229463	0.0686818	FALSE	NA	NA	NA	NA	NA	NA	1857	12	1845	0.0685665
Disturbance of skin sensation	687.4	dermatologic	rs11385942_GA	-0.0100735	0.0287588	0.935323	1.04695	0.989977	0.726132	239462	9999	229463	0.0686926	FALSE	-0.0417136	0.213203	0.61711	1.42865	0.959144	0.844883	2043	198	1845	0.0686143
Disorder of skin and subcutaneous tissue NOS	689	dermatologic	rs11385942_GA	0.00188074	0.0176321	0.967721	1.03698	1.00188	0.915054	247448	28665	218783	0.0687614	FALSE	0.151234	0.197677	0.775266	1.68749	1.16327	0.444238	2247	198	2049	0.0692256
Erythematosquamous dermatosis	690	dermatologic	rs11385942_GA	-0.0348181	0.0317781	0.906986	1.02732	0.965781	0.273226	227975	8315	219660	0.0687461	FALSE	-0.256833	0.369572	0.344187	1.49456	0.773498	0.487089	2004	70	1934	0.0701991
Seborrheic dermatitis	690.1	dermatologic	rs11385942_GA	-0.036334	0.03263	0.904073	1.02745	0.964318	0.265487	227543	7883	219660	0.0687467	FALSE	-0.204047	0.369966	0.362653	1.57743	0.815424	0.581271	2000	66	1934	0.0703395
Congenital anomalies of skin	691	dermatologic	rs11385942_GA	-0.000225608	0.105471	0.807927	1.22217	0.999774	0.998293	220368	708	219660	0.0688292	FALSE	NA	NA	NA	NA	NA	NA	1952	18	1934	0.0707982
Ichthyosis congenita	691.1	dermatologic	rs11385942_GA	0.132737	0.314558	0.580564	2.0165	1.14195	0.673041	219731	71	219660	0.0688322	FALSE	NA	NA	NA	NA	NA	NA	1934	NA	NA	NA
Congenital pigmentary anomalies of skin	691.3	dermatologic	rs11385942_GA	-0.0543518	0.464117	0.331078	2.12409	0.947099	0.906775	219698	38	219660	0.0688288	FALSE	NA	NA	NA	NA	NA	NA	1934	NA	NA	NA
Dyschromia and Vitiligo	694	dermatologic	rs11385942_GA	-0.0666814	0.0551675	0.8382	1.04062	0.935493	0.226775	222425	2765	219660	0.0687772	FALSE	-0.332209	0.292917	0.384286	1.223	0.717337	0.256736	2060	126	1934	0.0695049
Vitiligo	694.1	dermatologic	rs11385942_GA	0.207415	0.370003	0.547946	2.38322	1.23049	0.575087	219708	48	219660	0.0688325	FALSE	NA	NA	NA	NA	NA	NA	1937	3	1934	0.0705733
Other dyschromia	694.2	dermatologic	rs11385942_GA	-0.102582	0.0589141	0.80252	1.01109	0.902504	0.081647	222158	2498	219660	0.0687583	FALSE	-0.364597	0.304048	0.362307	1.20587	0.694476	0.230472	2054	120	1934	0.0694652
Vascular disorders of skin	694.3	dermatologic	rs11385942_GA	0.32094	0.214682	0.881716	2.05333	1.37842	0.134927	219790	130	219660	0.0688433	FALSE	NA	NA	NA	NA	NA	NA	1937	3	1934	0.0708307
Erythematous conditions	695	dermatologic	rs11385942_GA	-0.0013703	0.0252326	0.950144	1.04894	0.998631	0.956691	232755	13095	219660	0.0688216	FALSE	0.0554251	0.231029	0.65386	1.62495	1.05699	0.810403	2082	148	1934	0.0708936
Toxic erythema	695.1	dermatologic	rs11385942_GA	-0.020106	0.151278	0.718977	1.30268	0.980095	0.894266	220009	349	219660	0.0688274	FALSE	NA	NA	NA	NA	NA	NA	1936	2	1934	0.0706098
Bullous dermatoses	695.2	dermatologic	rs11385942_GA	-0.0280307	0.145114	0.722752	1.27805	0.972359	0.846831	220043	383	219660	0.068826	FALSE	NA	NA	NA	NA	NA	NA	1937	3	1934	0.0705733
Dermatitis herpetiformis	695.21	dermatologic	rs11385942_GA	-0.204916	0.205755	0.530486	1.19247	0.814716	0.319288	219882	222	219660	0.0688172	FALSE	NA	NA	NA	NA	NA	NA	1935	1	1934	0.0706463
Pemphigus and pemphigoid	695.22	dermatologic	rs11385942_GA	0.229248	0.218375	0.797572	1.88487	1.25765	0.293814	219796	136	219660	0.0688392	FALSE	NA	NA	NA	NA	NA	NA	1935	1	1934	0.0706463
Rosacea	695.3	dermatologic	rs11385942_GA	-0.0248027	0.0365543	0.907412	1.04723	0.975502	0.497444	225821	6161	219660	0.0687868	FALSE	-0.122238	0.472326	0.303724	2.01506	0.884938	0.79579	1973	39	1934	0.0705256
Lupus (localized and systemic)	695.4	dermatologic	rs11385942_GA	0.00168298	0.134005	0.762353	1.29034	1.00168	0.98998	219254	436	218818	0.0688564	FALSE	NA	NA	NA	NA	NA	NA	1944	15	1929	0.0710844
Cutaneous lupus erythematosus	695.41	dermatologic	rs11385942_GA	-0.0147516	0.203367	0.645347	1.43694	0.985357	0.942175	219010	192	218818	0.0688553	FALSE	NA	NA	NA	NA	NA	NA	1935	6	1929	0.0709028
Systemic lupus erythematosus	695.42	dermatologic	rs11385942_GA	0.0432827	0.156667	0.757301	1.40161	1.04423	0.782338	219125	307	218818	0.0688604	FALSE	NA	NA	NA	NA	NA	NA	1941	12	1929	0.0709384
Prurigo and Lichen	695.7	dermatologic	rs11385942_GA	-0.00274857	0.0540697	0.89554	1.10703	0.997255	0.959458	222391	2731	219660	0.0688252	FALSE	-0.310552	0.599183	0.176571	2.01195	0.733042	0.604254	1963	29	1934	0.0704014
Other specified erythematous conditions	695.8	dermatologic	rs11385942_GA	0.0673195	0.0480847	0.972224	1.17394	1.06964	0.161508	222917	3257	219660	0.0688926	FALSE	0.331446	0.377682	0.612753	2.75107	1.39298	0.380171	1976	42	1934	0.0711964
Erythema nodosum	695.81	dermatologic	rs11385942_GA	0.200829	0.386472	0.522832	2.43221	1.22242	0.60331	219704	44	219660	0.0688323	FALSE	NA	NA	NA	NA	NA	NA	1936	2	1934	0.0706098
Unspecified erythematous condition	695.9	dermatologic	rs11385942_GA	0.0215253	0.11874	0.803117	1.27999	1.02176	0.856148	220209	549	219660	0.0688323	FALSE	0.0427585	0.521526	0.313211	2.5616	1.04369	0.934657	1963	29	1934	0.0706495
Psoriasis and related disorders	696	dermatologic	rs11385942_GA	-0.00418648	0.0366544	0.926131	1.06926	0.995822	0.909067	222509	6024	216485	0.0688212	FALSE	0.00033314	0.351442	0.465973	1.87985	1.00033	0.999244	1933	64	1869	0.0704271
Parapsoriasis	696.2	dermatologic	rs11385942_GA	0.396387	0.282277	0.816883	2.49131	1.48644	0.160244	219731	71	219660	0.068839	FALSE	NA	NA	NA	NA	NA	NA	1934	NA	NA	NA
Pityriasis	696.3	dermatologic	rs11385942_GA	-0.0252285	0.231406	0.599924	1.49331	0.975087	0.913184	219810	150	219660	0.0688282	FALSE	NA	NA	NA	NA	NA	NA	1935	1	1934	0.0706463
Psoriasis	696.4	dermatologic	rs11385942_GA	-0.0103677	0.0373158	0.919206	1.06402	0.989686	0.781137	222322	5837	216485	0.0688113	FALSE	0.0194848	0.35156	0.474912	1.91689	1.01968	0.955801	1932	63	1869	0.0704635
Psoriasis vulgaris	696.41	dermatologic	rs11385942_GA	0.00182359	0.038216	0.928806	1.07893	1.00183	0.961941	221985	5500	216485	0.0688314	FALSE	-0.0152636	0.372269	0.435788	1.9138	0.984852	0.967295	1927	58	1869	0.0703869
Psoriatic arthropathy	696.42	dermatologic	rs11385942_GA	-0.213159	0.128645	0.62177	1.03058	0.808027	0.0975288	217056	571	216485	0.0687963	FALSE	NA	NA	NA	NA	NA	NA	1880	11	1869	0.070584
Sarcoidosis	697	dermatologic	rs11385942_GA	0.117673	0.0994185	0.920633	1.35989	1.12488	0.236564	220381	721	219660	0.068855	FALSE	NA	NA	NA	NA	NA	NA	1945	11	1934	0.0705393
Pruritus and related conditions	698	dermatologic	rs11385942_GA	0.0259516	0.0281929	0.970729	1.08417	1.02629	0.357312	247448	10123	237325	0.0687614	FALSE	0.0120104	0.298405	0.536454	1.74538	1.01208	0.967895	2247	90	2157	0.0692256
Corns and callosities	700	dermatologic	rs11385942_GA	-0.335237	0.219433	0.451514	1.07167	0.715169	0.126577	235123	219	234904	0.0689583	FALSE	0.134213	0.425833	0.44395	2.42972	1.14364	0.752627	2127	38	2089	0.0707863
Other hypertrophic and atrophic conditions of skin	701	dermatologic	rs11385942_GA	-0.0634508	0.0265448	0.890616	0.9883	0.93852	0.0168333	247246	12342	234904	0.0687771	FALSE	-0.448306	0.302352	0.334188	1.10481	0.638709	0.138147	2223	134	2089	0.0690538
Keratoderma, acquired	701.1	dermatologic	rs11385942_GA	0.272016	0.198297	0.870412	1.89938	1.31261	0.170138	235063	159	234904	0.0689888	FALSE	NA	NA	NA	NA	NA	NA	2108	19	2089	0.0706924
Scar conditions and fibrosis of skin	701.2	dermatologic	rs11385942_GA	-0.122049	0.0658556	0.776012	1.00471	0.885105	0.0638422	236930	2026	234904	0.0689118	FALSE	0.0121512	0.465784	0.35305	2.28159	1.01223	0.979187	2125	36	2089	0.0705972
Circumscribed scleroderma	701.3	dermatologic	rs11385942_GA	-0.108828	0.0740871	0.773263	1.034	0.896884	0.141853	236492	1588	234904	0.0689295	FALSE	NA	NA	NA	NA	NA	NA	2096	7	2089	0.0703817
Keloid scar	701.4	dermatologic	rs11385942_GA	-0.137777	0.128242	0.671161	1.11047	0.871293	0.282666	235441	537	234904	0.068957	FALSE	NA	NA	NA	NA	NA	NA	2104	15	2089	0.0705853
Abnormal granulation tissue	701.5	dermatologic	rs11385942_GA	0.00949775	0.124873	0.783354	1.279	1.00954	0.939372	235404	500	234904	0.0689768	FALSE	NA	NA	NA	NA	NA	NA	2098	9	2089	0.0703146
Acquired acanthosis nigricans	701.6	dermatologic	rs11385942_GA	-0.43489	0.370303	0.286199	1.24687	0.647336	0.240228	234988	84	234904	0.0689674	FALSE	NA	NA	NA	NA	NA	NA	2095	6	2089	0.0704153
Degenerative skin conditions and other dermatoses	702	dermatologic	rs11385942_GA	0.00169309	0.0252013	0.953129	1.0521	1.00169	0.946436	236767	13275	223492	0.0689265	FALSE	-0.0854698	0.175849	0.641414	1.28046	0.918081	0.626939	2181	300	1881	0.0696976
Actinic keratosis	702.1	dermatologic	rs11385942_GA	0.0253348	0.0271116	0.972229	1.08125	1.02566	0.350065	245313	11140	234173	0.068821	FALSE	-0.30265	0.265457	0.421867	1.20268	0.738858	0.25424	2090	143	1947	0.0687242
Seborrheic keratosis	702.2	dermatologic	rs11385942_GA	-0.089834	0.0594579	0.811931	1.02512	0.914083	0.130818	236611	2438	234173	0.068697	FALSE	-0.047756	0.193687	0.64055	1.3723	0.953366	0.805246	2181	234	1947	0.0695186
Degenerative skin disorders	702.4	dermatologic	rs11385942_GA	0.341012	0.350673	0.657584	2.64317	1.40637	0.330827	223540	48	223492	0.0689359	FALSE	NA	NA	NA	NA	NA	NA	1892	11	1881	0.0703687
Diseases of nail, NOS	703	dermatologic	rs11385942_GA	0.0031818	0.0455569	0.916463	1.09569	1.00319	0.944319	238063	3842	234221	0.0687069	FALSE	0.193959	0.333156	0.591851	2.21763	1.21405	0.560442	2160	63	2097	0.0680863
Ingrowing nail	703.1	dermatologic	rs11385942_GA	0.0525192	0.0427792	0.968213	1.14501	1.05392	0.219566	238406	4185	234221	0.0687649	FALSE	0.10355	0.602902	0.265583	3.07838	1.1091	0.863632	2117	20	2097	0.0678191
Diseases of hair and hair follicles	704	dermatologic	rs11385942_GA	0.00961023	0.0372925	0.937796	1.08544	1.00966	0.796639	239956	5735	234221	0.0687212	FALSE	0.309481	0.27771	0.759072	2.27348	1.36272	0.265105	2183	86	2097	0.068516
Alopecia	704.1	dermatologic	rs11385942_GA	-0.0259949	0.0575026	0.868902	1.08867	0.97434	0.651222	236680	2459	234221	0.0686872	FALSE	NA	NA	NA	NA	NA	NA	2113	16	2097	0.0677134
Alopecia Areata	704.11	dermatologic	rs11385942_GA	-0.0419195	0.135151	0.728027	1.23779	0.958947	0.756433	234667	446	234221	0.0686994	FALSE	NA	NA	NA	NA	NA	NA	2098	1	2097	0.0677221
Telogen effluvium	704.12	dermatologic	rs11385942_GA	-0.124526	0.422207	0.343445	1.85152	0.882915	0.768039	234270	49	234221	0.0687027	FALSE	NA	NA	NA	NA	NA	NA	2099	2	2097	0.0676899
Hirsutism	704.2	dermatologic	rs11385942_GA	-0.140366	0.147944	0.641935	1.14791	0.86904	0.342734	234624	403	234221	0.0686906	FALSE	NA	NA	NA	NA	NA	NA	2103	6	2097	0.0680354
Other specified diseases of hair and hair follicles	704.8	dermatologic	rs11385942_GA	0.087439	0.122355	0.851445	1.37647	1.09138	0.474837	234710	489	234221	0.0687163	FALSE	0.263352	0.321234	0.654346	2.3351	1.30128	0.412323	2162	65	2097	0.0682597
Disorders of sweat glands	705	dermatologic	rs11385942_GA	-0.0238482	0.0595369	0.867183	1.09523	0.976434	0.688743	230528	2277	228251	0.0687542	FALSE	NA	NA	NA	NA	NA	NA	1986	10	1976	0.0702815
Dyshidrosis	705.1	dermatologic	rs11385942_GA	0.024605	0.0755122	0.88111	1.18483	1.02491	0.744545	229605	1354	228251	0.068777	FALSE	NA	NA	NA	NA	NA	NA	1983	7	1976	0.0703878
Hidradenitis	705.3	dermatologic	rs11385942_GA	-0.226392	0.165489	0.567152	1.08693	0.797405	0.171306	228597	346	228251	0.068748	FALSE	NA	NA	NA	NA	NA	NA	1979	3	1976	0.0702787
Hyperhidrosis	705.8	dermatologic	rs11385942_GA	NA	NA	NA	NA	NA	NA	228251	NA	NA	NA	NA	-0.137454	0.251356	0.51425	1.38583	0.871574	0.584481	2118	142	1976	0.0698942
Diseases of sebaceous glands	706	dermatologic	rs11385942_GA	0.00249035	0.0220328	0.959902	1.0465	1.00249	0.910008	245625	17374	228251	0.0687833	FALSE	-0.260772	0.264726	0.44072	1.25271	0.770457	0.324593	2119	143	1976	0.0694181
Acne	706.1	dermatologic	rs11385942_GA	0.00642926	0.0473088	0.916225	1.10296	1.00645	0.8919	231796	3545	228251	0.0687802	FALSE	NA	NA	NA	NA	NA	NA	1994	18	1976	0.0700008
Sebaceous cyst	706.2	dermatologic	rs11385942_GA	0.00666023	0.0244181	0.959357	1.05573	1.00668	0.785039	242149	13898	228251	0.0687924	FALSE	-0.251738	0.317535	0.392865	1.38065	0.777449	0.427902	2075	99	1976	0.069667
Seborrhea	706.3	dermatologic	rs11385942_GA	NA	NA	NA	NA	NA	NA	228251	NA	NA	NA	NA	NA	NA	NA	NA	NA	NA	1979	3	1976	0.0702787
Other specified diseases of sebaceous glands	706.8	dermatologic	rs11385942_GA	-0.0691611	0.134027	0.71015	1.20206	0.933176	0.605839	228717	466	228251	0.0687578	FALSE	-0.364363	0.457669	0.245966	1.53688	0.694639	0.425958	2026	50	1976	0.069901
Chronic ulcer of skin	707	dermatologic	rs11385942_GA	-0.0411663	0.0589553	0.853307	1.07524	0.959669	0.485012	247448	2372	245076	0.0687614	FALSE	0.364998	0.17714	1.00531	2.01738	1.44051	0.0393498	2247	217	2030	0.0692256
Decubitus ulcer	707.1	dermatologic	rs11385942_GA	-0.0127425	0.0813519	0.838703	1.15396	0.987338	0.875533	246285	1209	245076	0.0687823	FALSE	0.670548	0.232061	1.21201	3.0257	1.95531	0.0038581	2123	93	2030	0.0690405
Chronic ulcer of leg or foot	707.2	dermatologic	rs11385942_GA	-0.0808111	0.0924922	0.765699	1.10065	0.922368	0.382278	246067	991	245076	0.0687662	FALSE	0.204557	0.222669	0.773893	1.86045	1.22698	0.358273	2177	147	2030	0.0675524
Chronic ulcer of unspecified site	707.3	dermatologic	rs11385942_GA	NA	NA	NA	NA	NA	NA	245095	19	245076	0.0687812	NA	0.748054	0.294254	1.13931	3.64817	2.11288	0.0110155	2086	56	2030	0.0681299
Diffuse diseases of connective tissue	709	dermatologic	rs11385942_GA	0.0976869	0.0881846	0.923601	1.30535	1.10262	0.267968	219928	935	218993	0.068839	FALSE	-0.208619	0.604944	0.193844	2.26052	0.811705	0.730202	1952	27	1925	0.0707961
Sicca syndrome	709.2	dermatologic	rs11385942_GA	0.121224	0.111879	0.900249	1.39661	1.12888	0.278575	219562	569	218993	0.0688327	FALSE	NA	NA	NA	NA	NA	NA	1940	15	1925	0.0709778
Systemic sclerosis	709.3	dermatologic	rs11385942_GA	-0.225879	0.249415	0.470745	1.25917	0.797814	0.365128	219147	154	218993	0.0688031	FALSE	NA	NA	NA	NA	NA	NA	1928	3	1925	0.0709027
Polymyositis	709.4	dermatologic	rs11385942_GA	0.253159	0.393827	0.541458	2.59567	1.28809	0.520342	219034	41	218993	0.0688157	FALSE	NA	NA	NA	NA	NA	NA	1925	NA	NA	NA
Dermatomyositis	709.5	dermatologic	rs11385942_GA	NA	NA	NA	NA	NA	NA	218998	5	218993	0.0688131	NA	NA	NA	NA	NA	NA	NA	1925	NA	NA	NA
Other specified diffuse diseases of connective tissue	709.6	dermatologic	rs11385942_GA	0.37533	0.304301	0.75986	2.53192	1.45547	0.21742	219055	62	218993	0.0688203	FALSE	NA	NA	NA	NA	NA	NA	1928	3	1925	0.0709027
Unspecified diffuse connective tissue disease	709.7	dermatologic	rs11385942_GA	0.0958033	0.200286	0.725988	1.59682	1.10054	0.632413	219173	180	218993	0.0688176	FALSE	NA	NA	NA	NA	NA	NA	1937	12	1925	0.0708314
Osteomyelitis, periostitis, and other infections involving bone	710	musculoskeletal	rs11385942_GA	0.0495689	0.109042	0.842906	1.29315	1.05082	0.649407	239852	636	239216	0.0687287	FALSE	0.382213	0.311469	0.755548	2.59228	1.46552	0.219774	1946	63	1883	0.0684252
Osteomyelitis	710.1	musculoskeletal	rs11385942_GA	0.05999	0.110911	0.848425	1.31124	1.06183	0.588586	239825	609	239216	0.0687302	FALSE	0.424663	0.312298	0.787291	2.71024	1.52907	0.173893	1944	61	1883	0.0684956
Acute osteomyelitis	710.11	musculoskeletal	rs11385942_GA	NA	NA	NA	NA	NA	NA	239235	19	239216	0.0687234	NA	0.281357	0.474007	0.455209	3.0439	1.32493	0.552799	1913	30	1883	0.0677872
Chronic osteomyelitis	710.12	musculoskeletal	rs11385942_GA	0.287075	0.246448	0.793949	2.09815	1.33252	0.244078	239318	102	239216	0.0687292	FALSE	0.385721	0.436788	0.558504	3.19613	1.47067	0.37719	1915	32	1883	0.0679757
Unspecified osteomyelitis	710.19	musculoskeletal	rs11385942_GA	0.0430602	0.121808	0.815356	1.31528	1.044	0.723706	239728	512	239216	0.0687263	FALSE	0.564327	0.344081	0.841904	3.29627	1.75826	0.100985	1927	44	1883	0.0685833
Periostitis	710.2	musculoskeletal	rs11385942_GA	NA	NA	NA	NA	NA	NA	239216	NA	NA	NA	NA	NA	NA	NA	NA	NA	NA	1884	1	1883	0.0675207
Osteopathy resulting from poliomyelitis	710.3	musculoskeletal	rs11385942_GA	NA	NA	NA	NA	NA	NA	239227	11	239216	0.0687194	NA	NA	NA	NA	NA	NA	NA	1883	NA	NA	NA
Arthropathy associated with infections	711	musculoskeletal	rs11385942_GA	0.0959254	0.162845	0.787862	1.49418	1.10068	0.555821	239490	274	239216	0.0687276	FALSE	-412.434	36228.7	NA	Inf	7.62327e-180	0.990917	1904	21	1883	0.0668114
Pyogenic arthritis	711.1	musculoskeletal	rs11385942_GA	0.0851685	0.208276	0.705832	1.60249	1.0889	0.682597	239385	169	239216	0.0687244	FALSE	NA	NA	NA	NA	NA	NA	1900	17	1883	0.0669521
Reiter's disease	711.2	musculoskeletal	rs11385942_GA	-0.0110692	0.346818	0.465014	1.84053	0.988992	0.974539	239282	66	239216	0.0687203	FALSE	NA	NA	NA	NA	NA	NA	1883	NA	NA	NA
Behcet's syndrome	711.3	musculoskeletal	rs11385942_GA	0.445534	0.399915	0.648721	3.18711	1.56132	0.265248	239250	34	239216	0.0687253	FALSE	NA	NA	NA	NA	NA	NA	1883	NA	NA	NA
Infective connective tissue disorders	712	musculoskeletal	rs11385942_GA	0.201633	0.264523	0.699203	1.98621	1.2234	0.445909	239311	95	239216	0.068726	FALSE	NA	NA	NA	NA	NA	NA	1886	3	1883	0.0674491
Arthropathy associated with other disorders classified elsewhere	713	musculoskeletal	rs11385942_GA	-0.0359165	0.196037	0.642145	1.38883	0.964721	0.854631	239427	211	239216	0.0687185	FALSE	NA	NA	NA	NA	NA	NA	1899	16	1883	0.0680321
Arthropathy associated with neurological disorders	713.5	musculoskeletal	rs11385942_GA	-0.424704	0.45952	0.230007	1.44897	0.653963	0.355365	239270	54	239216	0.0687154	FALSE	NA	NA	NA	NA	NA	NA	1898	15	1883	0.068068
Rheumatoid arthritis and other inflammatory polyarthropathies	714	musculoskeletal	rs11385942_GA	0.00844805	0.0441795	0.923862	1.09858	1.00848	0.848352	238800	4085	234715	0.0687358	FALSE	0.212699	0.281433	0.684481	2.07982	1.23701	0.449786	1978	90	1888	0.0681014
Rheumatoid arthritis	714.1	musculoskeletal	rs11385942_GA	-0.00913491	0.0520953	0.893394	1.09586	0.990907	0.860804	237681	2966	234715	0.0687199	FALSE	0.262107	0.327021	0.647277	2.36246	1.29967	0.422843	1951	63	1888	0.068029
Juvenile rheumatoid arthritis	714.2	musculoskeletal	rs11385942_GA	0.208827	0.39535	0.515605	2.48713	1.23223	0.597355	234757	42	234715	0.0687319	FALSE	NA	NA	NA	NA	NA	NA	1892	4	1888	0.0675008
Other inflammatory spondylopathies	715	musculoskeletal	rs11385942_GA	0.0576976	0.0610715	0.93795	1.19178	1.05939	0.344784	236741	2026	234715	0.0687603	FALSE	0.399907	0.37965	0.654454	2.96033	1.49169	0.292177	1930	42	1888	0.0679896
Sacroiliitis NEC	715.1	musculoskeletal	rs11385942_GA	0.0952984	0.101515	0.896329	1.33494	1.09999	0.347851	235420	705	234715	0.068748	FALSE	NA	NA	NA	NA	NA	NA	1906	18	1888	0.0672726
Ankylosing spondylitis	715.2	musculoskeletal	rs11385942_GA	-0.156857	0.166955	0.606129	1.16838	0.854826	0.347466	235038	323	234715	0.0687166	FALSE	NA	NA	NA	NA	NA	NA	1894	6	1888	0.0671721
Spinal enthesopathy	715.3	musculoskeletal	rs11385942_GA	0.04587	0.60049	0.252326	2.89166	1.04694	0.939111	234736	21	234715	0.0687295	FALSE	NA	NA	NA	NA	NA	NA	1888	NA	NA	NA
Other arthropathies	716	musculoskeletal	rs11385942_GA	-0.0192116	0.0724666	0.848582	1.12752	0.980972	0.790925	240746	1530	239216	0.0687128	FALSE	0.26579	0.177932	0.908688	1.82903	1.30446	0.135234	2118	235	1883	0.0696516
Unspecified polyarthropathy or polyarthritis	716.1	musculoskeletal	rs11385942_GA	NA	NA	NA	NA	NA	NA	239216	NA	NA	NA	NA	NA	NA	NA	NA	NA	NA	1893	10	1883	0.0682512
Unspecified monoarthritis	716.2	musculoskeletal	rs11385942_GA	-0.489752	0.513541	0.186105	1.47148	0.612779	0.340247	239262	46	239216	0.0687156	FALSE	NA	NA	NA	NA	NA	NA	1886	3	1883	0.0677139
Kaschin-Beck disease	716.3	musculoskeletal	rs11385942_GA	NA	NA	NA	NA	NA	NA	239217	1	239216	0.0687223	NA	NA	NA	NA	NA	NA	NA	1884	1	1883	0.0675207
Palindromic rheumatism	716.8	musculoskeletal	rs11385942_GA	-0.567662	0.323956	0.280265	1.01218	0.566849	0.0797256	239340	124	239216	0.0687058	FALSE	NA	NA	NA	NA	NA	NA	1883	NA	NA	NA
Arthropathy NOS	716.9	musculoskeletal	rs11385942_GA	-0.0385811	0.0975326	0.790435	1.15896	0.962154	0.692422	240073	857	239216	0.0687118	FALSE	0.226903	0.184147	0.862359	1.77893	1.25471	0.217881	2108	225	1883	0.0692723
Polymyalgia Rheumatica	717	musculoskeletal	rs11385942_GA	0.0468975	0.0629737	0.924323	1.18325	1.04801	0.456444	247448	1939	245509	0.0687614	FALSE	0.36521	0.484487	0.487768	3.39483	1.44082	0.450965	2247	26	2221	0.0692256
Spinal stenosis	720	musculoskeletal	rs11385942_GA	0.0266805	0.0452523	0.938839	1.1211	1.02704	0.555463	239485	3836	235649	0.0687595	FALSE	0.22398	0.164418	0.897866	1.71336	1.25105	0.173117	1858	288	1570	0.0719193
Spinal stenosis of lumbar region	720.1	musculoskeletal	rs11385942_GA	0.0626135	0.0564709	0.951423	1.18724	1.06462	0.267527	238021	2372	235649	0.0687742	FALSE	0.0917081	0.185764	0.750732	1.55867	1.09604	0.621531	1810	240	1570	0.0702762
Spondylosis and allied disorders	721	musculoskeletal	rs11385942_GA	0.0475435	0.0491825	0.951077	1.15336	1.04869	0.333706	238823	3174	235649	0.0687739	FALSE	-0.0815487	0.158847	0.668724	1.24819	0.921688	0.607686	1979	409	1570	0.0682335
Spondylosis without myelopathy	721.1	musculoskeletal	rs11385942_GA	0.036516	0.060904	0.918613	1.16642	1.03719	0.548795	237727	2078	235649	0.0687544	FALSE	-0.122912	0.172707	0.622563	1.22743	0.884341	0.476662	1916	346	1570	0.0678933
Spondylosis with myelopathy	721.2	musculoskeletal	rs11385942_GA	0.370373	0.192462	0.973011	2.07472	1.44827	0.0543054	235805	156	235649	0.0687531	FALSE	0.439153	0.31218	0.799028	2.75178	1.55139	0.159507	1628	58	1570	0.0704413
Other allied disorders of spine	721.8	musculoskeletal	rs11385942_GA	-0.163164	0.167848	0.601131	1.16289	0.849452	0.331003	235971	322	235649	0.0687216	FALSE	0.186119	0.464039	0.422704	2.71779	1.20457	0.688357	1601	31	1570	0.0695144
Intervertebral disc disorders	722	musculoskeletal	rs11385942_GA	-0.0537153	0.0847987	0.799323	1.11477	0.947702	0.526443	236800	1151	235649	0.0687186	FALSE	-0.117877	0.152053	0.654357	1.18904	0.888805	0.438199	2043	473	1570	0.0676199
Displacement of intervertebral disc	722.1	musculoskeletal	rs11385942_GA	NA	NA	NA	NA	NA	NA	235650	1	235649	0.0687346	NA	-0.0842659	0.243071	0.553507	1.44308	0.919187	0.728838	1726	156	1570	0.0687187
Schmorl's nodes	722.3	musculoskeletal	rs11385942_GA	-0.460476	0.45891	0.222232	1.39611	0.630983	0.315662	235705	56	235649	0.0687292	FALSE	NA	NA	NA	NA	NA	NA	1570	NA	NA	NA
Degeneration of intervertebral disc	722.6	musculoskeletal	rs11385942_GA	NA	NA	NA	NA	NA	NA	235659	10	235649	0.0687362	NA	-0.110419	0.16074	0.647034	1.21676	0.895459	0.49212	1977	407	1570	0.0679122
Intervertebral disc disorder with myelopathy	722.7	musculoskeletal	rs11385942_GA	NA	NA	NA	NA	NA	NA	235649	NA	NA	NA	NA	NA	NA	NA	NA	NA	NA	1588	18	1570	0.0694188
Postlaminectomy syndrome	722.8	musculoskeletal	rs11385942_GA	-0.0620138	0.392143	0.394978	1.88102	0.93987	0.874346	235703	54	235649	0.068734	FALSE	0.296308	0.431942	0.515799	2.89795	1.34488	0.492719	1605	35	1570	0.0696308
Other and unspecified disc disorder	722.9	musculoskeletal	rs11385942_GA	-0.0486653	0.0890363	0.796386	1.12933	0.9525	0.584668	236688	1039	235649	0.0687216	FALSE	0.15355	0.380717	0.508841	2.31172	1.16597	0.686714	1617	47	1570	0.0696892
Other disorders of cervical region	723	musculoskeletal	rs11385942_GA	0.070762	0.0589353	0.954423	1.20257	1.07333	0.229878	237797	2148	235649	0.0687777	FALSE	0.292118	0.271073	0.758319	2.21228	1.33926	0.281196	1659	89	1570	0.0703602
Torticollis	723.1	musculoskeletal	rs11385942_GA	0.0724707	0.0591246	0.955689	1.20506	1.07516	0.220301	237780	2131	235649	0.0687784	FALSE	NA	NA	NA	NA	NA	NA	1581	11	1570	0.0694282
Other and unspecified disorders of back	724	musculoskeletal	rs11385942_GA	-0.0556429	0.0552969	0.847283	1.05244	0.945877	0.314292	238374	2725	235649	0.0686958	FALSE	0.281855	0.214738	0.85259	1.986	1.32559	0.189334	1720	150	1570	0.0710186
Disorders of sacrum	724.1	musculoskeletal	rs11385942_GA	-0.0719681	0.066075	0.815524	1.05675	0.930561	0.276071	237578	1929	235649	0.0686992	FALSE	-0.0429464	0.354338	0.444012	1.81193	0.957963	0.903531	1637	67	1570	0.0691487
Disorders of coccyx	724.2	musculoskeletal	rs11385942_GA	-0.0656384	0.0662196	0.820462	1.06375	0.936469	0.321576	237559	1910	235649	0.0687026	FALSE	0.0526703	0.432493	0.401905	2.26067	1.05408	0.903071	1611	41	1570	0.0693389
Other symptoms referable to back	724.8	musculoskeletal	rs11385942_GA	NA	NA	NA	NA	NA	NA	235668	19	235649	0.0687336	NA	0.700752	0.320731	1.0244	3.64979	2.01527	0.0288992	1617	47	1570	0.070936
Other unspecified back disorders	724.9	musculoskeletal	rs11385942_GA	-0.0128336	0.0998022	0.80726	1.19424	0.987248	0.897682	236449	800	235649	0.0687322	FALSE	-0.448595	0.587245	0.158505	1.71653	0.638525	0.444928	1605	35	1570	0.068729
Peripheral enthesopathies and allied syndromes	726	musculoskeletal	rs11385942_GA	-0.00215305	0.0151396	0.968596	1.02782	0.997849	0.886911	231090	41861	189229	0.0688419	FALSE	0.140425	0.146185	0.858586	1.52439	1.15076	0.336756	2104	434	1670	0.0706312
Enthesopathy	726.1	musculoskeletal	rs11385942_GA	0.0206845	0.0195348	0.98239	1.06057	1.0209	0.289668	211965	22736	189229	0.0690013	FALSE	0.0907663	0.174092	0.769494	1.52536	1.09501	0.602109	1962	292	1670	0.0696239
Synoviopathy	726.2	musculoskeletal	rs11385942_GA	-0.149799	0.094271	0.711979	1.03062	0.860881	0.112056	190237	1008	189229	0.0688166	FALSE	0.389218	0.362358	0.676108	2.85236	1.47583	0.282767	1714	44	1670	0.0695901
Bursitis	726.3	musculoskeletal	rs11385942_GA	-0.0169304	0.0332672	0.920626	1.04888	0.983212	0.610807	196732	7503	189229	0.0688238	FALSE	0.230909	0.312294	0.647903	2.22979	1.25974	0.459667	1740	70	1670	0.0693922
Calcaneal spur; Exostosis NOS	726.4	musculoskeletal	rs11385942_GA	0.111281	0.0492033	1.01365	1.22934	1.11771	0.0237184	192229	3000	189229	0.0689788	FALSE	0.487532	0.328152	0.808975	2.97056	1.62829	0.137362	1721	51	1670	0.0698736
Other disorders of synovium, tendon, and bursa	727	musculoskeletal	rs11385942_GA	0.0157634	0.0207843	0.975148	1.05793	1.01589	0.448194	209105	19876	189229	0.0689551	FALSE	-0.046058	0.192919	0.643154	1.37369	0.954987	0.811305	1918	248	1670	0.0684059
Synovitis and tenosynovitis	727.1	musculoskeletal	rs11385942_GA	-0.0268167	0.0391602	0.900878	1.05037	0.97354	0.493472	194609	5380	189229	0.0688166	FALSE	0.278552	0.224667	0.830522	2.01268	1.32122	0.215032	1805	135	1670	0.0702125
Bursitis disorders	727.2	musculoskeletal	rs11385942_GA	0.163124	0.260854	0.678147	1.8986	1.17718	0.531746	189329	100	189229	0.06887	FALSE	-0.445551	0.729221	0.102958	2.09748	0.640471	0.541203	1692	22	1670	0.0684592
Ganglion and cyst of synovium, tendon, and bursa	727.4	musculoskeletal	rs11385942_GA	0.0327843	0.034267	0.965621	1.10446	1.03333	0.338703	195961	6732	189229	0.068937	FALSE	-0.204823	0.524824	0.243368	2.01211	0.814791	0.696337	1706	36	1670	0.0684807
Rupture of synovium	727.5	musculoskeletal	rs11385942_GA	-0.0141048	0.0732468	0.851576	1.13497	0.985994	0.8473	190722	1493	189229	0.068856	FALSE	NA	NA	NA	NA	NA	NA	1686	16	1670	0.069
Rupture of tendon, nontraumatic	727.6	musculoskeletal	rs11385942_GA	0.0266082	0.0337931	0.960585	1.09666	1.02697	0.431057	196207	6978	189229	0.0689229	FALSE	-0.219371	0.374171	0.354146	1.56599	0.803023	0.557683	1739	69	1670	0.0683022
Contracture of tendon (sheath)	727.7	musculoskeletal	rs11385942_GA	0.351601	0.317666	0.719015	2.5285	1.42134	0.26837	189287	58	189229	0.068872	FALSE	NA	NA	NA	NA	NA	NA	1680	10	1670	0.0692414
Plica syndrome	727.8	musculoskeletal	rs11385942_GA	NA	NA	NA	NA	NA	NA	189229	NA	NA	NA	NA	NA	NA	NA	NA	NA	NA	1681	11	1670	0.0689048
Disorders of muscle, ligament, and fascia	728	musculoskeletal	rs11385942_GA	-0.0143002	0.0965472	0.811537	1.18529	0.985802	0.882251	190084	855	189229	0.0688598	FALSE	NA	NA	NA	NA	NA	NA	1682	12	1670	0.0691635
Muscular calcification and ossification	728.1	musculoskeletal	rs11385942_GA	0.456425	0.473384	0.544786	3.62778	1.57842	0.334958	189253	24	189229	0.0688685	FALSE	NA	NA	NA	NA	NA	NA	1673	3	1670	0.0686417
Laxity of ligament or hypermobility syndrome	728.2	musculoskeletal	rs11385942_GA	-0.35784	0.151455	0.512434	0.929122	0.699185	0.0181431	189696	467	189229	0.0688163	FALSE	NA	NA	NA	NA	NA	NA	1671	1	1670	0.0687238
Fasciitis	728.7	musculoskeletal	rs11385942_GA	-0.0215485	0.0264047	0.929002	1.03032	0.978682	0.414452	201463	12234	189229	0.0687757	FALSE	-0.5523	0.423919	0.223148	1.21067	0.575624	0.192628	1747	77	1670	0.0674513
Contracture of palmar fascia [Dupuytren's disease]	728.71	musculoskeletal	rs11385942_GA	-0.0355385	0.043167	0.885918	1.04929	0.965086	0.410349	193710	4481	189229	0.0688105	FALSE	NA	NA	NA	NA	NA	NA	1683	13	1670	0.068828
Other disorders of soft tissues	729	musculoskeletal	rs11385942_GA	0.0102098	0.0759488	0.867732	1.16884	1.01026	0.893063	190584	1355	189229	0.0688689	FALSE	-0.0612367	0.266996	0.535879	1.53743	0.940601	0.818594	1796	126	1670	0.0683758
Rheumatism, unspecified and fibrositis	729.1	musculoskeletal	rs11385942_GA	0.0592585	0.088689	0.887832	1.25729	1.06105	0.504031	190180	951	189229	0.0688835	FALSE	NA	NA	NA	NA	NA	NA	1673	3	1670	0.0686417
Panniculitis	729.3	musculoskeletal	rs11385942_GA	0.160916	0.330295	0.575359	2.1296	1.17459	0.626124	189292	63	189229	0.0688675	FALSE	NA	NA	NA	NA	NA	NA	1680	10	1670	0.0692479
Nontraumatic compartment syndrome	729.7	musculoskeletal	rs11385942_GA	NA	NA	NA	NA	NA	NA	189229	NA	NA	NA	NA	NA	NA	NA	NA	NA	NA	1673	3	1670	0.0689399
Osteitis deformans and osteopathies associated with other disorders classified elsewhere	731	musculoskeletal	rs11385942_GA	-0.0867304	0.276758	0.508457	1.51713	0.916924	0.753992	226554	111	226443	0.068699	FALSE	0.621809	0.473709	0.641773	4.30684	1.86229	0.189305	1797	22	1775	0.0682471
Osteitis deformans [Paget's disease of bone]	731.1	musculoskeletal	rs11385942_GA	-0.0436629	0.312398	0.488379	1.68182	0.957277	0.888844	226527	84	226443	0.0687005	FALSE	NA	NA	NA	NA	NA	NA	1775	NA	NA	NA
Osteochondropathies	732	musculoskeletal	rs11385942_GA	0.171662	0.0794749	1.01254	1.38291	1.18728	0.030776	227524	1081	226443	0.0687584	FALSE	NA	NA	NA	NA	NA	NA	1779	4	1775	0.06783
Juvenile osteochondrosis	732.1	musculoskeletal	rs11385942_GA	0.22356	0.105921	1.00988	1.53033	1.25052	0.0348041	227025	582	226443	0.0687421	FALSE	NA	NA	NA	NA	NA	NA	1779	4	1775	0.06783
Osteochondritis dissecans	732.7	musculoskeletal	rs11385942_GA	-0.0196773	0.268964	0.553919	1.60188	0.980515	0.941679	226553	110	226443	0.0687013	FALSE	NA	NA	NA	NA	NA	NA	1775	NA	NA	NA
Other disorders of bone and cartilage	733	musculoskeletal	rs11385942_GA	-0.0212005	0.0842409	0.826698	1.15043	0.979023	0.8013	227579	1136	226443	0.0686943	FALSE	0.156129	0.186399	0.800323	1.66571	1.16898	0.402253	2018	243	1775	0.0689034
Cyst of bone	733.2	musculoskeletal	rs11385942_GA	-0.305125	0.184226	0.50309	1.03851	0.737031	0.0976713	226747	304	226443	0.0686786	FALSE	NA	NA	NA	NA	NA	NA	1782	7	1775	0.0674352
Aseptic necrosis of bone	733.4	musculoskeletal	rs11385942_GA	-0.148824	0.187817	0.583815	1.22234	0.861721	0.428133	226697	254	226443	0.0686916	FALSE	0.369166	0.469947	0.501409	3.30443	1.44653	0.432133	1800	25	1775	0.0681433
Costochondritis	733.6	musculoskeletal	rs11385942_GA	0.0262901	0.0699267	0.892727	1.17441	1.02664	0.706942	228023	1580	226443	0.0687147	FALSE	NA	NA	NA	NA	NA	NA	1793	18	1775	0.0675789
Malunion and nonunion of fracture	733.8	musculoskeletal	rs11385942_GA	NA	NA	NA	NA	NA	NA	226444	1	226443	0.0687014	NA	-0.282189	0.7215	0.122753	2.42721	0.754131	0.695712	1795	20	1775	0.0675028
Chondromalacia	733.9	musculoskeletal	rs11385942_GA	-0.248981	0.256872	0.452255	1.24624	0.779595	0.332404	226591	148	226443	0.0686924	FALSE	0.18807	0.523119	0.362117	2.98084	1.20692	0.719209	1800	25	1775	0.0678692
Acquired foot deformities	735	musculoskeletal	rs11385942_GA	-0.00563518	0.0266106	0.943522	1.04727	0.994381	0.832291	241741	11945	229796	0.0686927	FALSE	0.15308	0.260647	0.674445	1.88666	1.16542	0.556998	2064	107	1957	0.0697931
Flat foot	735.1	musculoskeletal	rs11385942_GA	0.0666205	0.09689	0.879367	1.2861	1.06889	0.491711	230589	793	229796	0.0687301	FALSE	NA	NA	NA	NA	NA	NA	1972	15	1957	0.0692576
Acquired toe deformities	735.2	musculoskeletal	rs11385942_GA	-0.00237777	0.0403564	0.920963	1.07884	0.997625	0.953016	234787	4991	229796	0.0687083	FALSE	-0.00328325	0.371827	0.442299	1.93803	0.996722	0.992955	2015	58	1957	0.0692717
Hammer toe (acquired)	735.21	musculoskeletal	rs11385942_GA	-0.0589015	0.0671521	0.824461	1.07286	0.9428	0.380413	231658	1862	229796	0.0686842	FALSE	0.0807478	0.426981	0.418642	2.30269	1.0841	0.850004	1998	41	1957	0.0693621
Claw toe (acquired)	735.22	musculoskeletal	rs11385942_GA	NA	NA	NA	NA	NA	NA	229797	1	229796	0.0687147	NA	NA	NA	NA	NA	NA	NA	1959	2	1957	0.0692139
Hallux rigidus	735.23	musculoskeletal	rs11385942_GA	0.072828	0.0658802	0.943016	1.22102	1.07555	0.26896	231517	1721	229796	0.0687496	FALSE	NA	NA	NA	NA	NA	NA	1970	13	1957	0.0693335
Hallux valgus (Bunion)	735.3	musculoskeletal	rs11385942_GA	-0.0188073	0.0321777	0.920905	1.04472	0.981368	0.558896	237918	8122	229796	0.0686723	FALSE	0.445141	0.406618	0.641276	3.2431	1.56071	0.273631	1989	32	1957	0.0699193
Other acquired deformities of limbs	736	musculoskeletal	rs11385942_GA	0.0946375	0.0670453	0.961527	1.25069	1.09926	0.158084	231421	1625	229796	0.068759	FALSE	-0.754984	0.598186	0.11223	1.27489	0.470018	0.206905	2000	43	1957	0.068529
Acquired deformities of forearm	736.1	musculoskeletal	rs11385942_GA	0.457194	0.472951	0.545435	3.62646	1.57964	0.333702	229820	24	229796	0.0687187	FALSE	NA	NA	NA	NA	NA	NA	1959	2	1957	0.0694561
Acquired deformities of finger	736.2	musculoskeletal	rs11385942_GA	0.0798448	0.0941759	0.896105	1.29666	1.08312	0.396535	230627	831	229796	0.0687338	FALSE	NA	NA	NA	NA	NA	NA	1963	6	1957	0.0690728
Acquired deformities of hip	736.3	musculoskeletal	rs11385942_GA	0.31829	0.463325	0.48544	3.10066	1.37478	0.492102	229824	28	229796	0.0687178	FALSE	NA	NA	NA	NA	NA	NA	1958	1	1957	0.0692492
Genu valgum or varum (acquired)	736.4	musculoskeletal	rs11385942_GA	-0.255356	0.178801	0.535176	1.08111	0.774641	0.153246	230104	308	229796	0.0686954	FALSE	NA	NA	NA	NA	NA	NA	1975	18	1957	0.0689043
Acquired deformities of knee	736.5	musculoskeletal	rs11385942_GA	-0.26719	0.218565	0.484318	1.14556	0.765528	0.221529	230004	208	229796	0.0687012	FALSE	NA	NA	NA	NA	NA	NA	1964	7	1957	0.0690377
Unequal leg length (acquired)	736.6	musculoskeletal	rs11385942_GA	-0.26371	0.458645	0.27144	1.70302	0.768196	0.565307	229843	47	229796	0.0687119	FALSE	NA	NA	NA	NA	NA	NA	1965	8	1957	0.0690025
Curvature of spine	737	musculoskeletal	rs11385942_GA	0.0988986	0.0822591	0.936065	1.29253	1.10395	0.229254	230870	1074	229796	0.0687453	FALSE	-0.0953805	0.287069	0.495304	1.53891	0.909027	0.739696	2063	106	1957	0.0691328
Kyphosis (acquired)	737.1	musculoskeletal	rs11385942_GA	NA	NA	NA	NA	NA	NA	229814	18	229796	0.068714	NA	-0.747551	0.730238	0.0760724	1.55021	0.473525	0.305972	1985	28	1957	0.0688096
Lordosis (acquired)	737.2	musculoskeletal	rs11385942_GA	0.346808	0.333179	0.689788	2.58263	1.41455	0.297918	229849	53	229796	0.0687209	FALSE	NA	NA	NA	NA	NA	NA	1963	6	1957	0.0693271
Kyphoscoliosis and scoliosis	737.3	musculoskeletal	rs11385942_GA	0.130937	0.0892321	0.952788	1.35218	1.1399	0.142275	230684	888	229796	0.0687486	FALSE	0.0437344	0.299242	0.554076	1.80777	1.0447	0.883802	2042	85	1957	0.0695994
Other acquired musculoskeletal deformity	738	musculoskeletal	rs11385942_GA	0.0634907	0.0464982	0.971605	1.16591	1.06555	0.172113	233297	3501	229796	0.0687769	FALSE	-0.229428	0.317097	0.402189	1.41108	0.794989	0.469357	2056	99	1957	0.0686192
Acquired spondylolisthesis	738.4	musculoskeletal	rs11385942_GA	0.12045	0.0781985	0.964475	1.31069	1.128	0.123485	230967	1171	229796	0.0687552	FALSE	-0.0025305	0.333514	0.485813	1.82175	0.997473	0.993946	2030	73	1957	0.0692517
Contracture of joint	739	musculoskeletal	rs11385942_GA	-0.252547	0.167318	0.550258	1.06224	0.77682	0.131201	230147	351	229796	0.0686929	FALSE	NA	NA	NA	NA	NA	NA	1966	9	1957	0.0699809
Osteoarthrosis	740	musculoskeletal	rs11385942_GA	-0.00527847	0.0143636	0.967061	1.02307	0.994735	0.713255	247448	50060	197388	0.0687614	FALSE	0.115542	0.122626	0.880765	1.42521	1.12248	0.346078	2247	782	1465	0.0692256
Osteoarthritis; localized	740.1	musculoskeletal	rs11385942_GA	0.000948575	0.0167636	0.968497	1.03428	1.00095	0.954875	231308	33920	197388	0.0688595	FALSE	0.127638	0.147169	0.846483	1.50873	1.13614	0.385784	1926	461	1465	0.0683022
Osteoarthrosis, localized, primary	740.11	musculoskeletal	rs11385942_GA	0.00950566	0.0299167	0.951638	1.07006	1.00955	0.750684	206640	9252	197388	0.0688876	FALSE	0.1114	0.154805	0.819328	1.50498	1.11784	0.471763	1871	406	1465	0.0679075
Osteoarthrosis, localized, secondary	740.12	musculoskeletal	rs11385942_GA	0.0383652	0.0852637	0.875631	1.22343	1.03911	0.65274	198439	1051	197388	0.0688792	FALSE	NA	NA	NA	NA	NA	NA	1476	11	1465	0.0658896
Osteoarthrosis, generalized	740.2	musculoskeletal	rs11385942_GA	-0.00337961	0.0342334	0.931392	1.06518	0.996626	0.921359	204451	7063	197388	0.0688516	FALSE	0.433696	0.238039	0.94501	2.41392	1.54295	0.0684626	1581	116	1465	0.0684254
Osteoarthrosis involving more than one site, but not specified as generalized	740.3	musculoskeletal	rs11385942_GA	-0.0146222	0.313554	0.501643	1.73546	0.985484	0.962805	197469	81	197388	0.0688661	FALSE	-0.781043	0.52428	0.136401	1.12441	0.457928	0.136292	1522	57	1465	0.0648689
Osteoarthrosis NOS	740.9	musculoskeletal	rs11385942_GA	-0.0225337	0.0189124	0.942005	1.0145	0.977718	0.233465	223662	26274	197388	0.0686679	FALSE	0.151993	0.133236	0.893487	1.50744	1.16415	0.253963	2059	594	1465	0.0697156
Symptoms and disorders of the joints	741	musculoskeletal	rs11385942_GA	0.00709663	0.0315956	0.946156	1.07092	1.00712	0.822284	246007	8104	237903	0.0687701	FALSE	-0.0493617	0.150993	0.701949	1.27023	0.951837	0.743733	2228	432	1796	0.0691492
Ankylosis of joint	741.1	musculoskeletal	rs11385942_GA	0.16451	0.315105	0.598809	2.08436	1.17882	0.601614	237972	69	237903	0.0687596	FALSE	NA	NA	NA	NA	NA	NA	1807	11	1796	0.0697629
Stiffness of joint	741.2	musculoskeletal	rs11385942_GA	-0.131671	0.154195	0.638956	1.17112	0.876629	0.393147	238274	371	237903	0.0687441	FALSE	-0.0639266	0.371065	0.41676	1.82101	0.938074	0.863218	1857	61	1796	0.0694911
Difficulty in walking	741.3	musculoskeletal	rs11385942_GA	0.242462	0.159903	0.918306	1.72142	1.27438	0.129441	238155	252	237903	0.0687741	FALSE	-0.118495	0.202163	0.585658	1.29763	0.888256	0.557786	2026	230	1796	0.0688578
Joint effusions	741.4	musculoskeletal	rs11385942_GA	0.023548	0.0394943	0.94678	1.10534	1.02383	0.551016	242959	5056	237903	0.0687869	FALSE	0.0722219	0.227402	0.670672	1.64277	1.07489	0.750791	1946	150	1796	0.0701092
Hemarthrosis	741.5	musculoskeletal	rs11385942_GA	-0.27002	0.215194	0.486648	1.13573	0.763364	0.209559	238118	215	237903	0.0687426	FALSE	NA	NA	NA	NA	NA	NA	1804	8	1796	0.0701566
Villonodular synovitis	741.6	musculoskeletal	rs11385942_GA	0.00750543	0.346454	0.474085	1.8737	1.00753	0.982716	237968	65	237903	0.0687566	FALSE	NA	NA	NA	NA	NA	NA	1798	2	1796	0.069809
Derangement of joint, non-traumatic	742	musculoskeletal	rs11385942_GA	-0.0102658	0.0692366	0.861882	1.13076	0.989787	0.882128	239567	1664	237903	0.0687526	FALSE	0.199007	0.37322	0.540198	2.38232	1.22019	0.593883	1843	47	1796	0.0700117
Loose body in joint	742.1	musculoskeletal	rs11385942_GA	0.0269732	0.168518	0.726288	1.40865	1.02734	0.872833	238174	271	237903	0.0687583	FALSE	NA	NA	NA	NA	NA	NA	1797	1	1796	0.0695957
Pathological, developmental or recurrent dislocation	742.2	musculoskeletal	rs11385942_GA	0.0204245	0.123427	0.794389	1.28965	1.02063	0.868567	238410	507	237903	0.0687595	FALSE	NA	NA	NA	NA	NA	NA	1804	8	1796	0.0695959
Articular cartilage disorder	742.8	musculoskeletal	rs11385942_GA	-0.0473295	0.168399	0.674347	1.3073	0.953773	0.778668	238191	288	237903	0.0687532	FALSE	0.382025	0.526557	0.436864	3.65658	1.46525	0.468136	1816	20	1796	0.0699559
Other derangement of joint	742.9	musculoskeletal	rs11385942_GA	-0.0470855	0.114394	0.756689	1.18554	0.954006	0.680627	238529	626	237903	0.0687491	FALSE	0.252426	0.470192	0.446123	2.93803	1.28714	0.591365	1824	28	1796	0.0699315
Osteoporosis, osteopenia and pathological fracture	743	musculoskeletal	rs11385942_GA	0.0255663	0.0639168	0.903065	1.16031	1.0259	0.689162	247448	1910	245538	0.0687614	FALSE	0.0518715	0.170437	0.746644	1.45852	1.05324	0.760865	2247	337	1910	0.0692256
Osteoporosis	743.1	musculoskeletal	rs11385942_GA	0.41479	0.204588	0.99084	2.21679	1.51405	0.0426172	245672	134	245538	0.0687688	FALSE	-0.0203717	0.214902	0.63099	1.46949	0.979834	0.924478	2122	212	1910	0.0686025
Osteoporosis NOS	743.11	musculoskeletal	rs11385942_GA	0.488278	0.320153	0.821087	2.91609	1.62951	0.127225	245590	52	245538	0.0687597	FALSE	0.0375751	0.221747	0.658752	1.57651	1.03829	0.865443	2100	190	1910	0.0688452
Senile osteoporosis	743.12	musculoskeletal	rs11385942_GA	NA	NA	NA	NA	NA	NA	245538	NA	NA	NA	NA	0.378188	0.341432	0.708665	2.73946	1.45964	0.268012	1966	56	1910	0.0694919
Other specified osteoporosis	743.13	musculoskeletal	rs11385942_GA	0.368367	0.26605	0.824211	2.35548	1.44537	0.166181	245620	82	245538	0.0687609	FALSE	0.378111	0.405311	0.60104	3.0203	1.45952	0.350876	1948	38	1910	0.0691186
Pathologic fracture	743.2	musculoskeletal	rs11385942_GA	0.0369804	0.0806616	0.882732	1.21126	1.03767	0.646619	246727	1189	245538	0.0687602	FALSE	-0.0740537	0.356784	0.429271	1.76688	0.928622	0.835573	1979	69	1910	0.0685387
Pathologic fracture of vertebrae	743.21	musculoskeletal	rs11385942_GA	-0.0672327	0.177785	0.647658	1.30306	0.934978	0.705305	245803	265	245538	0.068747	FALSE	0.0923869	0.433747	0.418783	2.36404	1.09679	0.831329	1948	38	1910	0.0688601
Pathologic fracture of femur	743.22	musculoskeletal	rs11385942_GA	0.264201	0.52424	0.390699	3.22511	1.30239	0.614283	245561	23	245538	0.0687536	FALSE	NA	NA	NA	NA	NA	NA	1924	14	1910	0.0684239
Stress fracture	743.4	musculoskeletal	rs11385942_GA	0.0576591	0.208096	0.686802	1.5582	1.05935	0.781719	245711	173	245538	0.0687544	FALSE	NA	NA	NA	NA	NA	NA	1923	13	1910	0.0684597
Osteopenia or other disorder of bone and cartilage	743.9	musculoskeletal	rs11385942_GA	-0.132863	0.143652	0.652754	1.14764	0.875585	0.355019	245966	428	245538	0.0687379	FALSE	0.338991	0.260426	0.815649	2.27865	1.40353	0.193027	2008	98	1910	0.0697799
Pain in joint	745	musculoskeletal	rs11385942_GA	0.00103583	0.0141094	0.973669	1.02904	1.00104	0.941477	247448	49476	197972	0.0687614	FALSE	-0.042231	0.123145	0.75101	1.21774	0.958648	0.731646	2247	817	1430	0.0692256
Cardiac and circulatory congenital anomalies	747	congenital anomalies	rs11385942_GA	0.0161275	0.0753764	0.87391	1.17452	1.01626	0.830579	247448	1372	246076	0.0687614	FALSE	-0.0684901	0.229762	0.579088	1.4316	0.933803	0.765633	2247	166	2081	0.0692256
Cardiac congenital anomalies	747.1	congenital anomalies	rs11385942_GA	0.00884063	0.0815624	0.856631	1.17961	1.00888	0.913685	247254	1178	246076	0.0687585	FALSE	-0.203642	0.259295	0.472963	1.31529	0.815754	0.432237	2226	145	2081	0.0687376
Cardiac shunt/ heart septal defect	747.11	congenital anomalies	rs11385942_GA	0.0582882	0.109266	0.849929	1.30502	1.06002	0.59372	246703	627	246076	0.0687657	FALSE	0.0338198	0.435808	0.392491	2.23486	1.0344	0.938144	2122	41	2081	0.0694998
Valvular heart disease/ heart chambers	747.12	congenital anomalies	rs11385942_GA	-0.268237	0.185246	0.52088	1.07963	0.764727	0.147615	246366	290	246076	0.0687378	FALSE	-0.208414	0.370922	0.360657	1.57417	0.811871	0.574197	2149	68	2081	0.0691112
Congenital anomalies of great vessels	747.13	congenital anomalies	rs11385942_GA	0.0148227	0.237204	0.616537	1.57051	1.01493	0.950173	246214	138	246076	0.0687563	FALSE	NA	NA	NA	NA	NA	NA	2094	13	2081	0.0690444
Congenital anomalies of peripheral vascular system	747.2	congenital anomalies	rs11385942_GA	-0.125811	0.226011	0.548923	1.33735	0.881781	0.577761	246248	172	246076	0.0687503	FALSE	0.754456	0.448788	0.797197	4.78993	2.12645	0.0927445	2102	21	2081	0.0702003
Anomalies of respiratory system, congenital	748	congenital anomalies	rs11385942_GA	0.0427733	0.300318	0.548333	1.79843	1.0437	0.886743	246895	84	246811	0.0687602	FALSE	NA	NA	NA	NA	NA	NA	2244	10	2234	0.0693182
Congenital anomalies of face and neck	749	congenital anomalies	rs11385942_GA	0.00308307	0.118906	0.788169	1.25698	1.00309	0.979314	247366	555	246811	0.0687599	FALSE	NA	NA	NA	NA	NA	NA	2237	3	2234	0.0693129
Cleft palate	749.1	congenital anomalies	rs11385942_GA	0.327237	0.31767	0.701737	2.4677	1.38713	0.302956	238339	59	238280	0.0687777	FALSE	NA	NA	NA	NA	NA	NA	1895	NA	NA	NA
Congenital anomalies of skull and face bones	749.2	congenital anomalies	rs11385942_GA	-0.0206497	0.464254	0.342688	2.19903	0.979562	0.964522	246848	37	246811	0.0687591	FALSE	NA	NA	NA	NA	NA	NA	2234	NA	NA	NA
Digestive congenital anomalies	750	congenital anomalies	rs11385942_GA	-0.00698833	0.0623235	0.876953	1.11975	0.993036	0.91072	245788	2052	243736	0.0687881	FALSE	0.614083	0.312232	0.953081	3.28168	1.84796	0.0492115	2195	51	2144	0.0690328
Upper gastrointestinal congenital anomalies	750.1	congenital anomalies	rs11385942_GA	-0.0700295	0.0742401	0.803602	1.07522	0.932366	0.345536	245260	1524	243736	0.0687649	FALSE	0.58758	0.435203	0.687358	3.91336	1.79963	0.176974	2170	26	2144	0.0684468
Esophageal atresia/tracheoesophageal fistula	750.11	congenital anomalies	rs11385942_GA	-0.434281	0.5131	0.197144	1.55684	0.64773	0.397337	243780	44	243736	0.0687879	FALSE	NA	NA	NA	NA	NA	NA	2154	10	2144	0.0682595
Congenital anomalies of mouth/tongue	750.13	congenital anomalies	rs11385942_GA	-0.19312	0.182552	0.564988	1.1584	0.824383	0.290106	244016	280	243736	0.0687789	FALSE	NA	NA	NA	NA	NA	NA	2150	6	2144	0.0681544
Congenital anomalies of esophagus	750.14	congenital anomalies	rs11385942_GA	-0.384749	0.419288	0.265929	1.41688	0.680622	0.358815	243799	63	243736	0.0687867	FALSE	NA	NA	NA	NA	NA	NA	2149	5	2144	0.067953
Congenital anomalies of stomach	750.15	congenital anomalies	rs11385942_GA	-0.110622	0.421023	0.34948	1.87494	0.895277	0.792746	243785	49	243736	0.0687907	FALSE	NA	NA	NA	NA	NA	NA	2149	5	2144	0.0677213
Lower gastrointestinal congenital anomalies	750.2	congenital anomalies	rs11385942_GA	0.207086	0.123553	0.957396	1.55505	1.23009	0.0937204	244169	433	243736	0.0688176	FALSE	0.681322	0.406006	0.814603	4.11191	1.97649	0.093326	2172	28	2144	0.0686144
Congenital anomalies of intestine	750.21	congenital anomalies	rs11385942_GA	0.281318	0.153388	0.968169	1.76885	1.32487	0.0666492	244000	264	243736	0.068814	FALSE	NA	NA	NA	NA	NA	NA	2150	6	2144	0.0679223
Congenital anomaly of gallbladder, bile ducts, liver, pancreas	750.22	congenital anomalies	rs11385942_GA	0.036943	0.221827	0.652455	1.5633	1.03763	0.867732	243891	155	243736	0.0687936	FALSE	0.849385	0.44276	0.884405	5.19924	2.33821	0.055062	2165	21	2144	0.0686053
Congenital hypertrophic pyloric stenosis	750.5	congenital anomalies	rs11385942_GA	0.0477269	0.27858	0.57991	1.74284	1.04888	0.86397	243833	97	243736	0.0687935	FALSE	NA	NA	NA	NA	NA	NA	2145	1	2144	0.0678476
Genitourinary congenital anomalies	751	congenital anomalies	rs11385942_GA	-0.0756877	0.0697893	0.806347	1.06025	0.927106	0.278136	245468	1732	243736	0.0687594	FALSE	0.226175	0.333914	0.61099	2.29546	1.2538	0.498186	2204	60	2144	0.0683103
Congenital anomalies of genital organs	751.1	congenital anomalies	rs11385942_GA	-0.0202241	0.104649	0.793264	1.19616	0.979979	0.846758	244466	730	243736	0.0687889	FALSE	NA	NA	NA	NA	NA	NA	2151	7	2144	0.0681104
Congenital anomalies of female genital organs	751.11	congenital anomalies	rs11385942_GA	NA	NA	NA	NA	NA	NA	0	NA	NA	NA	NA	NA	NA	NA	NA	NA	NA	0	NA	NA	NA
Congenital anomalies of male genital organs	751.12	congenital anomalies	rs11385942_GA	NA	NA	NA	NA	NA	NA	0	NA	NA	NA	NA	NA	NA	NA	NA	NA	NA	0	NA	NA	NA
Congenital anomalies of urinary system	751.2	congenital anomalies	rs11385942_GA	-0.157877	0.0964744	0.703033	1.02653	0.853955	0.101743	244708	972	243736	0.0687546	FALSE	0.351546	0.352659	0.663399	2.68942	1.42126	0.31884	2193	49	2144	0.0684366
Cystic kidney disease	751.21	congenital anomalies	rs11385942_GA	-0.0843352	0.133831	0.699725	1.1835	0.919123	0.528589	244209	473	243736	0.068782	FALSE	0.328932	0.397175	0.581359	2.82691	1.38948	0.40757	2183	39	2144	0.0682955
Other specified congenital anomalies of kidney	751.22	congenital anomalies	rs11385942_GA	-0.218876	0.146118	0.595729	1.05763	0.803421	0.13415	244182	446	243736	0.0687689	FALSE	NA	NA	NA	NA	NA	NA	2151	7	2144	0.0678889
Obstructive genitourinary defect	751.3	congenital anomalies	rs11385942_GA	0.385182	0.351482	0.686335	2.7677	1.46988	0.273132	243782	46	243736	0.0687976	FALSE	NA	NA	NA	NA	NA	NA	2148	4	2144	0.0677528
Nervous system congenital anomalies	752	congenital anomalies	rs11385942_GA	0.105984	0.0849327	0.937557	1.30825	1.1118	0.212081	246952	1000	245952	0.0687497	FALSE	NA	NA	NA	NA	NA	NA	2191	15	2176	0.0689226
Neural tube defects	752.1	congenital anomalies	rs11385942_GA	0.0690828	0.0907198	0.892857	1.27454	1.07152	0.446361	246856	904	245952	0.0687377	FALSE	NA	NA	NA	NA	NA	NA	2178	2	2176	0.068671
Spina bifida	752.11	congenital anomalies	rs11385942_GA	0.231648	0.179681	0.870429	1.76439	1.26068	0.197324	246152	200	245952	0.0687345	FALSE	NA	NA	NA	NA	NA	NA	2178	2	2176	0.068671
Other specified congenital anomalies of nervous system	752.2	congenital anomalies	rs11385942_GA	0.25434	0.254252	0.754702	2.05769	1.28961	0.317143	246050	98	245952	0.0687284	FALSE	NA	NA	NA	NA	NA	NA	2188	12	2176	0.0690171
Congenital anomalies of the eye	753	congenital anomalies	rs11385942_GA	-0.00414823	0.145575	0.739533	1.31011	0.99586	0.977267	246325	373	245952	0.0687207	FALSE	NA	NA	NA	NA	NA	NA	2181	5	2176	0.0688058
Congenital cataract and lens anomalies	753.1	congenital anomalies	rs11385942_GA	-0.425924	0.274428	0.363521	1.07477	0.653166	0.120653	246104	152	245952	0.0687072	FALSE	NA	NA	NA	NA	NA	NA	2177	1	2176	0.0687026
Congenital anomalies of posterior segment of eye	753.2	congenital anomalies	rs11385942_GA	0.0666388	0.22208	0.671824	1.61132	1.06891	0.764126	246103	151	245952	0.0687237	FALSE	NA	NA	NA	NA	NA	NA	2176	NA	NA	NA
Congenital musculoskeletal deformities of spine	754	congenital anomalies	rs11385942_GA	0.0911625	0.101811	0.892091	1.33018	1.09545	0.37057	245611	704	244907	0.0687589	FALSE	0.126555	0.375864	0.501363	2.23095	1.13491	0.73634	2212	53	2159	0.0685179
Lumbosacral spondylolysis, congenital	754.1	congenital anomalies	rs11385942_GA	NA	NA	NA	NA	NA	NA	244907	NA	NA	NA	NA	NA	NA	NA	NA	NA	NA	2160	1	2159	0.0682968
Spondylolisthesis, congenital	754.2	congenital anomalies	rs11385942_GA	0.503349	0.474909	0.56972	3.81714	1.65425	0.289196	244930	23	244907	0.0687455	FALSE	0.184655	0.37636	0.530996	2.36787	1.2028	0.623685	2209	50	2159	0.0686109
Congenital anomalies of limbs	755	congenital anomalies	rs11385942_GA	0.114995	0.0816251	0.952501	1.31195	1.12187	0.15889	245980	1073	244907	0.0687758	FALSE	-0.0508405	0.603018	0.227771	2.63801	0.95043	0.93281	2183	24	2159	0.0682632
Congenital deformities of feet	755.1	congenital anomalies	rs11385942_GA	0.231493	0.0978169	1.03515	1.51947	1.26048	0.0179523	245584	677	244907	0.0687868	FALSE	NA	NA	NA	NA	NA	NA	2176	17	2159	0.0682537
Congenital anomaly of fingers/toes	755.3	congenital anomalies	rs11385942_GA	-0.384053	0.460284	0.239303	1.51196	0.681095	0.404065	244959	52	244907	0.0687373	FALSE	NA	NA	NA	NA	NA	NA	2161	2	2159	0.0682652
Congenital anomalies of upper limb, including shoulder girdle	755.4	congenital anomalies	rs11385942_GA	0.431675	0.305526	0.802241	2.68618	1.53983	0.157689	244966	59	244907	0.0687497	FALSE	NA	NA	NA	NA	NA	NA	2160	1	2159	0.0682968
Other congenital anomalies of lower limb, including pelvic girdle	755.6	congenital anomalies	rs11385942_GA	-0.173438	0.177252	0.582933	1.17038	0.84077	0.327838	245197	290	244907	0.0687298	FALSE	NA	NA	NA	NA	NA	NA	2165	6	2159	0.0686
Congenital hip dysplasia and deformity	755.61	congenital anomalies	rs11385942_GA	0.0434057	0.208065	0.677079	1.53603	1.04436	0.834748	245081	174	244907	0.068744	FALSE	NA	NA	NA	NA	NA	NA	2159	NA	NA	NA
Other congenital musculoskeletal anomalies	756	congenital anomalies	rs11385942_GA	-0.117216	0.103391	0.721769	1.08296	0.889393	0.256914	245723	816	244907	0.0687181	FALSE	NA	NA	NA	NA	NA	NA	2176	17	2159	0.0689393
Congenital anomalies of abdominal wall; diaphram	756.1	congenital anomalies	rs11385942_GA	-0.272198	0.46079	0.267591	1.6939	0.761704	0.554708	244954	47	244907	0.0687387	FALSE	NA	NA	NA	NA	NA	NA	2162	3	2159	0.0689253
Pectus and other congenital anomalies of ribs/sternum	756.2	congenital anomalies	rs11385942_GA	-0.201459	0.34407	0.386157	1.51174	0.817537	0.5582	244986	79	244907	0.068738	FALSE	NA	NA	NA	NA	NA	NA	2164	5	2159	0.0681705
Pectus excavatum	756.21	congenital anomalies	rs11385942_GA	-0.230973	0.461694	0.278475	1.76892	0.793761	0.616883	244952	45	244907	0.0687393	FALSE	NA	NA	NA	NA	NA	NA	2163	4	2159	0.068202
Pectus carinatum	756.22	congenital anomalies	rs11385942_GA	NA	NA	NA	NA	NA	NA	244910	3	244907	0.0687429	NA	NA	NA	NA	NA	NA	NA	2159	NA	NA	NA
Congenital anomalies of muscle, tendon, fascia, and connective tissue	756.3	congenital anomalies	rs11385942_GA	-0.230028	0.181712	0.545405	1.11472	0.794511	0.20555	245198	291	244907	0.068726	FALSE	NA	NA	NA	NA	NA	NA	2161	2	2159	0.0682652
Congenital osteodystrophies	756.5	congenital anomalies	rs11385942_GA	-0.0730215	0.124458	0.721852	1.17667	0.929581	0.557395	245449	542	244907	0.0687316	FALSE	NA	NA	NA	NA	NA	NA	2165	6	2159	0.0685988
Congenital anomalies of the integument	757	congenital anomalies	rs11385942_GA	-0.599361	0.390673	0.230361	1.09111	0.549162	0.124986	246211	88	246123	0.0687947	FALSE	NA	NA	NA	NA	NA	NA	2222	7	2215	0.0688834
Chromosomal anomalies and genetic disorders	758	congenital anomalies	rs11385942_GA	0.115312	0.200887	0.739437	1.63027	1.12222	0.565956	246299	176	246123	0.0688109	FALSE	NA	NA	NA	NA	NA	NA	2217	2	2215	0.0688076
Chromosomal anomalies	758.1	congenital anomalies	rs11385942_GA	-0.221702	0.326549	0.394626	1.43906	0.801154	0.497186	246212	89	246123	0.0688007	FALSE	NA	NA	NA	NA	NA	NA	2217	2	2215	0.0688076
Other and unspecified congenital anomalies	759	congenital anomalies	rs11385942_GA	-0.223596	0.191264	0.537544	1.14106	0.799638	0.242386	246384	261	246123	0.0687916	FALSE	NA	NA	NA	NA	NA	NA	2221	6	2215	0.0686837
Anomalies of endocrine glands, congenital	759.1	congenital anomalies	rs11385942_GA	0.0784123	0.244643	0.646176	1.69562	1.08157	0.748577	246246	123	246123	0.0688078	FALSE	NA	NA	NA	NA	NA	NA	2216	1	2215	0.0688387
Back pain	760	symptoms	rs11385942_GA	0.0124517	0.0154511	0.982238	1.04357	1.01253	0.420313	247448	38757	208691	0.0687614	FALSE	-0.01181	0.127913	0.766195	1.2659	0.988259	0.926437	2247	700	1547	0.0692256
Cervicalgia	761	symptoms	rs11385942_GA	-0.0204515	0.0231189	0.936109	1.02491	0.979756	0.37636	247448	15974	231474	0.0687614	FALSE	0.0284369	0.167074	0.733082	1.41354	1.02885	0.864848	2247	329	1918	0.0692256
Thoracic or lumbosacral neuritis or radiculitis, unspecified	763	symptoms	rs11385942_GA	0.164686	0.131758	0.901848	1.51295	1.17902	0.211331	231089	395	230694	0.0686735	FALSE	0.118961	0.185542	0.771013	1.59948	1.12633	0.521424	2094	235	1859	0.06907
Sciatica	764	symptoms	rs11385942_GA	0.0321339	0.0243941	0.984157	1.08292	1.03266	0.187744	244369	13675	230694	0.0687674	FALSE	0.109852	0.223183	0.703391	1.69415	1.11611	0.622572	2020	161	1859	0.0686814
Cervical radiculitis	765	symptoms	rs11385942_GA	0.114326	0.245849	0.668157	1.76167	1.12112	0.641914	230812	118	230694	0.0686585	FALSE	0.32762	0.244951	0.833718	2.19068	1.38766	0.181062	1970	111	1859	0.0693617
Neuralgia, neuritis, and radiculitis NOS	766	symptoms	rs11385942_GA	-0.0194723	0.0485584	0.890533	1.0773	0.980716	0.688415	234139	3445	230694	0.0686353	FALSE	0.403271	0.320374	0.75445	2.68659	1.49671	0.208121	1917	58	1859	0.0689883
Cervicocranial/Cervicobrachial syndrome	767	symptoms	rs11385942_GA	-0.014437	0.311533	0.503997	1.72982	0.985667	0.963038	230776	82	230694	0.0686542	FALSE	NA	NA	NA	NA	NA	NA	1865	6	1859	0.067971
Nonallopathic lesions NEC	769	symptoms	rs11385942_GA	NA	NA	NA	NA	NA	NA	247448	5	247443	0.0687614	NA	NA	NA	NA	NA	NA	NA	2247	4	2243	0.0692256
Myalgia and myositis unspecified	770	symptoms	rs11385942_GA	-0.0103798	0.0367864	0.920165	1.06292	0.989674	0.777818	247448	6009	241439	0.0687614	FALSE	-0.0188582	0.185379	0.671829	1.39265	0.981319	0.918973	2247	265	1982	0.0692256
Musculoskeletal symptoms referable to limbs	771	symptoms	rs11385942_GA	-0.0361286	0.0723735	0.834502	1.10841	0.964516	0.617641	247306	1557	245749	0.0687583	FALSE	0.0511609	0.189092	0.714657	1.50367	1.05249	0.786729	2015	234	1781	0.0680722
Swelling of limb	771.1	symptoms	rs11385942_GA	0.103913	0.222097	0.697416	1.67282	1.1095	0.639878	245895	146	245749	0.0687767	FALSE	0.136112	0.172007	0.807851	1.58853	1.14581	0.428758	2058	277	1781	0.0687672
Cramp of limb	771.2	symptoms	rs11385942_GA	NA	NA	NA	NA	NA	NA	245749	NA	NA	NA	NA	0.151175	0.307277	0.604027	2.03747	1.1632	0.622731	1856	75	1781	0.0680054
Symptoms of the muscles	772	symptoms	rs11385942_GA	0.124322	0.170947	0.796545	1.5598	1.13238	0.467071	247294	242	247052	0.0687818	FALSE	0.621066	0.3119	0.960434	3.30399	1.86091	0.0464553	2011	49	1962	0.0696845
Muscular wasting and disuse atrophy	772.1	symptoms	rs11385942_GA	-0.773279	0.452554	0.164729	1.00828	0.461497	0.0875061	247129	77	247052	0.0687625	FALSE	NA	NA	NA	NA	NA	NA	1980	18	1962	0.0680038
Spasm of muscle	772.2	symptoms	rs11385942_GA	-0.72613	0.722701	0.0785753	1.55706	0.483778	0.31502	247081	29	247052	0.0687696	FALSE	0.265493	0.308255	0.675785	2.28948	1.30407	0.389086	2031	69	1962	0.0689754
Muscle weakness	772.3	symptoms	rs11385942_GA	-1.42392	1.00278	0.014029	1.08589	0.240769	0.155618	247081	29	247052	0.0687676	FALSE	-0.102153	0.234799	0.553389	1.39599	0.902892	0.663515	2127	165	1962	0.0679676
Rhabdomyolysis	772.4	symptoms	rs11385942_GA	-0.101069	0.598314	0.218292	2.47928	0.903871	0.865857	247076	24	247052	0.068773	FALSE	NA	NA	NA	NA	NA	NA	1979	17	1962	0.0685422
Facial weakness	772.6	symptoms	rs11385942_GA	NA	NA	NA	NA	NA	NA	247052	NA	NA	NA	NA	0.431155	0.377849	0.677218	3.04352	1.53903	0.253837	1999	37	1962	0.0691061
Pain in limb	773	symptoms	rs11385942_GA	-0.0293465	0.0428696	0.891932	1.05518	0.97108	0.493626	247448	4468	242980	0.0687614	FALSE	-0.214039	0.199529	0.535384	1.17374	0.807317	0.283396	2247	262	1985	0.0692256
Hypothermia/Chills	780	symptoms	rs11385942_GA	-0.0244244	0.216259	0.621135	1.45569	0.975871	0.910077	247448	172	247276	0.0687614	FALSE	-1.20798	0.739922	0.0457927	0.981505	0.298802	0.102559	2247	44	2203	0.0692256
Symptoms involving nervous and musculoskeletal systems	781	symptoms	rs11385942_GA	-0.0133316	0.0409699	0.909801	1.06833	0.986757	0.744877	247420	4850	242570	0.0687571	FALSE	-0.00193465	0.202193	0.658134	1.4584	0.998067	0.992366	2235	210	2025	0.0689277
Loss of height	781.1	symptoms	rs11385942_GA	NA	NA	NA	NA	NA	NA	242570	NA	NA	NA	NA	NA	NA	NA	NA	NA	NA	2036	11	2025	0.0687969
Abnormal posture	781.2	symptoms	rs11385942_GA	0.374621	0.430828	0.558868	3.11844	1.45444	0.384553	242601	31	242570	0.0687789	FALSE	NA	NA	NA	NA	NA	NA	2030	5	2025	0.0694899
Symptoms involving skin and other integumentary tissue	782	symptoms	rs11385942_GA	NA	NA	NA	NA	NA	NA	240254	NA	NA	NA	NA	-0.133887	0.201085	0.578483	1.2762	0.874689	0.505524	1882	249	1633	0.067822
Edema	782.3	symptoms	rs11385942_GA	-0.0185957	0.0382776	0.909922	1.05725	0.981576	0.627102	245864	5610	240254	0.06873	FALSE	0.0547356	0.142143	0.794524	1.38843	1.05626	0.700182	2114	481	1633	0.07007
Pallor and flushing	782.6	symptoms	rs11385942_GA	0.0696113	0.065889	0.939967	1.21712	1.07209	0.290742	241973	1719	240254	0.0687931	FALSE	-394.946	37187.2	NA	Inf	3.00038e-172	0.991526	1654	21	1633	0.0681847
Fever of unknown origin	783	symptoms	rs11385942_GA	0.0221322	0.0467983	0.93167	1.11931	1.02238	0.636265	247448	3576	243872	0.0687614	FALSE	-0.0831178	0.167057	0.655343	1.26353	0.920243	0.618807	2247	350	1897	0.0692256
Postprocedural fever	783.1	symptoms	rs11385942_GA	NA	NA	NA	NA	NA	NA	243872	NA	NA	NA	NA	NA	NA	NA	NA	NA	NA	1909	12	1897	0.0707658
Abdominal pain	785	symptoms	rs11385942_GA	0.0167365	0.0188457	0.979848	1.05498	1.01688	0.374497	247448	24290	223158	0.0687614	FALSE	-0.0369684	0.132474	0.739749	1.24436	0.963707	0.780198	2247	628	1619	0.0692256
Syncope and collapse	788	symptoms	rs11385942_GA	0.0410024	0.032964	0.976121	1.11078	1.04185	0.213554	247448	7251	240197	0.0687614	FALSE	0.165286	0.141155	0.889121	1.54774	1.17973	0.241617	2247	447	1800	0.0692256
Nausea and vomiting	789	symptoms	rs11385942_GA	0.0546587	0.0293558	0.99669	1.11825	1.05618	0.0626121	247448	9092	238356	0.0687614	FALSE	-0.119181	0.14234	0.667037	1.1665	0.887647	0.402425	2247	549	1698	0.0692256
Persistent vomiting	789.1	symptoms	rs11385942_GA	NA	NA	NA	NA	NA	NA	238356	NA	NA	NA	NA	0.462668	0.533487	0.46977	4.03391	1.58831	0.385803	1718	20	1698	0.0717005
Nonspecific findings on examination of blood	790	symptoms	rs11385942_GA	0.108522	0.162982	0.797622	1.51351	1.11463	0.505503	245748	270	245478	0.0687939	FALSE	0.0755959	0.272813	0.605902	1.78002	1.07853	0.781705	1978	102	1876	0.0683322
Elevated sedimentation rate	790.1	symptoms	rs11385942_GA	-0.514759	0.193381	0.399672	0.855405	0.597645	0.0077705	245811	333	245478	0.0687501	FALSE	0.168824	0.602528	0.283776	3.28764	1.18391	0.77933	1896	20	1876	0.0681031
Other abnormal blood chemistry	790.6	symptoms	rs11385942_GA	0.017169	0.0747734	0.875901	1.17441	1.01732	0.818392	246869	1391	245478	0.0687926	FALSE	0.0650651	0.168082	0.758686	1.46881	1.06723	0.69868	2189	313	1876	0.0685347
Elevated C-reactive protein (CRP)	790.8	symptoms	rs11385942_GA	NA	NA	NA	NA	NA	NA	245478	NA	NA	NA	NA	NA	NA	NA	NA	NA	NA	1882	6	1876	0.0678167
Abnormal arterial blood gases	790.9	symptoms	rs11385942_GA	NA	NA	NA	NA	NA	NA	245478	NA	NA	NA	NA	NA	NA	NA	NA	NA	NA	1885	9	1876	0.0687597
Abnormal Papanicolaou smear of cervix and cervical HPV	792	genitourinary	rs11385942_GA	NA	NA	NA	NA	NA	NA	0	NA	NA	NA	NA	NA	NA	NA	NA	NA	NA	0	NA	NA	NA
Papanicolaou smear of cervix or vagina with atypical squamous cells	792.1	genitourinary	rs11385942_GA	NA	NA	NA	NA	NA	NA	0	NA	NA	NA	NA	NA	NA	NA	NA	NA	NA	0	NA	NA	NA
Nonspecific abnormal findings on radiological and other examination of musculoskeletal system	793	symptoms	rs11385942_GA	0.0269418	0.137926	0.775456	1.33293	1.02731	0.84513	247448	405	247043	0.0687614	FALSE	NA	NA	NA	NA	NA	NA	2247	14	2233	0.0692256
Nonspecific abnormal findings on radiological and other examination of other intrathoracic organs (echocardiogram, etc)	793.2	symptoms	rs11385942_GA	0.0354587	0.064785	0.910443	1.17379	1.03609	0.584152	247448	1836	245612	0.0687614	FALSE	0.153178	0.294338	0.623553	1.99659	1.16553	0.602774	2247	82	2165	0.0692256
Abnormal results of other function studies (bladder, pancreas, placenta, spleen, etc)	794	symptoms	rs11385942_GA	-0.167361	0.421888	0.329269	1.7729	0.845894	0.691592	247448	51	247397	0.0687614	FALSE	NA	NA	NA	NA	NA	NA	2247	15	2232	0.0692256
Elevated prostate specific antigen [PSA]	796	genitourinary	rs11385942_GA	NA	NA	NA	NA	NA	NA	0	NA	NA	NA	NA	NA	NA	NA	NA	NA	NA	0	NA	NA	NA
Shock	797	symptoms	rs11385942_GA	-0.19037	0.243186	0.49487	1.29109	0.826653	0.433734	247448	157	247291	0.0687614	FALSE	0.0645612	0.240194	0.646142	1.66546	1.06669	0.788093	2247	137	2110	0.0692256
Cardiogenic shock	797.1	symptoms	rs11385942_GA	-0.121457	0.29838	0.466808	1.51933	0.885629	0.683968	247389	98	247291	0.0687657	FALSE	-0.12793	0.316888	0.445377	1.5615	0.879915	0.686428	2201	91	2110	0.0686347
Malaise and fatigue	798	symptoms	rs11385942_GA	-0.0360743	0.048499	0.875972	1.05944	0.964569	0.456988	247448	3494	243954	0.0687614	FALSE	0.236155	0.1206	0.998165	1.60237	1.26637	0.0502092	2247	778	1469	0.0692256
Chronic fatigue syndrome	798.1	symptoms	rs11385942_GA	-0.125203	0.0839277	0.745476	1.03613	0.882318	0.135754	245200	1246	243954	0.0687562	FALSE	0.0811891	0.320301	0.545682	1.94132	1.08458	0.799899	1547	78	1469	0.0638468
Fracture of lower limb	800	injuries & poisonings	rs11385942_GA	-0.0142447	0.0470334	0.897958	1.0798	0.985856	0.761993	229521	3666	225855	0.0687121	FALSE	0.245852	0.234054	0.787316	1.9804	1.27871	0.293531	1975	124	1851	0.0709884
Fracture of neck of femur	800.1	injuries & poisonings	rs11385942_GA	0.00375061	0.074082	0.865449	1.15726	1.00376	0.959622	227305	1450	225855	0.0687282	FALSE	0.178365	0.330329	0.591174	2.18548	1.19526	0.589224	1912	61	1851	0.0704558
Fracture of unspecified part of femur	800.2	injuries & poisonings	rs11385942_GA	0.0714188	0.114306	0.852146	1.33463	1.07403	0.5321	226423	568	225855	0.0687414	FALSE	NA	NA	NA	NA	NA	NA	1867	16	1851	0.0700171
Fracture of tibia and fibula	800.3	injuries & poisonings	rs11385942_GA	-0.202212	0.102527	0.664114	0.993055	0.816922	0.0485772	226749	894	225855	0.0686835	FALSE	0.276505	0.465954	0.460002	2.98105	1.31851	0.552902	1879	28	1851	0.0701027
Fracture of patella	800.4	injuries & poisonings	rs11385942_GA	0.0495775	0.0914492	0.874282	1.2516	1.05083	0.587728	226760	905	225855	0.0687424	FALSE	NA	NA	NA	NA	NA	NA	1863	12	1851	0.0701694
Fracture of ankle and foot	801	injuries & poisonings	rs11385942_GA	-0.0103789	0.0445164	0.905999	1.0788	0.989675	0.815647	229927	4072	225855	0.0687177	FALSE	0.399714	0.27149	0.844357	2.46822	1.4914	0.140941	1934	83	1851	0.0709341
Fracture of foot	801.1	injuries & poisonings	rs11385942_GA	0.0378825	0.0666479	0.909182	1.18078	1.03861	0.569765	227583	1728	225855	0.0687476	FALSE	0.57031	0.402144	0.732563	3.64513	1.76881	0.156141	1882	31	1851	0.0705088
Fracture of pelvis	802	injuries & poisonings	rs11385942_GA	-0.109867	0.126881	0.692159	1.13909	0.895953	0.386543	226395	540	225855	0.0687134	FALSE	-0.0934628	0.615365	0.214495	2.59953	0.910772	0.87928	1873	22	1851	0.0697947
Fracture of upper limb	803	injuries & poisonings	rs11385942_GA	0.0287554	0.0253791	0.978918	1.08133	1.02917	0.2572	238466	12611	225855	0.0688233	FALSE	-0.118475	0.296455	0.47312	1.52707	0.888274	0.689423	1952	101	1851	0.0695282
Fracture of humerus	803.1	injuries & poisonings	rs11385942_GA	0.111619	0.050665	1.011	1.23318	1.11809	0.0275886	228683	2828	225855	0.0688196	FALSE	0.239452	0.40631	0.522306	2.63585	1.27055	0.555638	1891	40	1851	0.0701861
Fracture of radius and ulna	803.2	injuries & poisonings	rs11385942_GA	0.00275432	0.0324367	0.94048	1.06801	1.00276	0.93233	233607	7752	225855	0.0687306	FALSE	-0.492052	0.515442	0.185339	1.47576	0.611371	0.339769	1896	45	1851	0.0692112
Colles' fracture	803.21	injuries & poisonings	rs11385942_GA	NA	NA	NA	NA	NA	NA	225855	NA	NA	NA	NA	NA	NA	NA	NA	NA	NA	1859	8	1851	0.0697829
Fracture of clavicle or scapula	803.3	injuries & poisonings	rs11385942_GA	-0.00625789	0.0543873	0.891838	1.10384	0.993762	0.908396	228562	2707	225855	0.0687274	FALSE	0.348496	0.526891	0.42325	3.54142	1.41694	0.508343	1871	20	1851	0.0701355
Fracture of hand or wrist	804	injuries & poisonings	rs11385942_GA	-0.0728261	0.0772734	0.796408	1.07836	0.929763	0.345964	227264	1409	225855	0.0687031	FALSE	-1.10528	0.720259	0.0536712	1.05304	0.331117	0.124891	1893	42	1851	0.0687903
Fracture of vertebral column without mention of spinal cord injury	805	injuries & poisonings	rs11385942_GA	-0.352547	0.229906	0.433379	1.07241	0.702896	0.125169	226058	203	225855	0.0687125	FALSE	-0.257622	0.349466	0.361484	1.44582	0.772887	0.461008	1932	81	1851	0.0692076
Fracture of ribs	807	injuries & poisonings	rs11385942_GA	0.0801126	0.0676051	0.946584	1.23396	1.08341	0.236014	227476	1621	225855	0.0687671	FALSE	-0.693668	0.593337	0.120965	1.34573	0.49974	0.242365	1891	40	1851	0.0691253
Fracture of unspecified bones	809	injuries & poisonings	rs11385942_GA	-0.0794415	0.237961	0.559795	1.43033	0.923632	0.738499	226004	149	225855	0.0687266	FALSE	-0.171894	0.245544	0.503406	1.32556	0.842068	0.483894	2008	157	1851	0.0690326
Cerebral laceration and contusion	816	injuries & poisonings	rs11385942_GA	NA	NA	NA	NA	NA	NA	245132	NA	NA	NA	NA	NA	NA	NA	NA	NA	NA	2178	5	2173	0.0691272
Concussion	817	injuries & poisonings	rs11385942_GA	-0.0283426	0.132019	0.742939	1.24765	0.972055	0.830012	245595	463	245132	0.0687643	FALSE	NA	NA	NA	NA	NA	NA	2185	12	2173	0.0686769
Intracranial hemorrhage (injury)	818	injuries & poisonings	rs11385942_GA	NA	NA	NA	NA	NA	NA	245132	NA	NA	NA	NA	0.184428	0.47564	0.413119	2.77467	1.20253	0.698204	2203	30	2173	0.0692501
Subdural hemorrhage (injury)	818.1	injuries & poisonings	rs11385942_GA	NA	NA	NA	NA	NA	NA	245132	NA	NA	NA	NA	NA	NA	NA	NA	NA	NA	2186	13	2173	0.0691025
Subarachnoid hemorrhage (injury)	818.2	injuries & poisonings	rs11385942_GA	NA	NA	NA	NA	NA	NA	245132	NA	NA	NA	NA	NA	NA	NA	NA	NA	NA	2180	7	2173	0.0690638
Skull and face fracture and other intercranial injury	819	injuries & poisonings	rs11385942_GA	-0.00101506	0.0651368	0.877198	1.13249	0.998985	0.987567	247002	1870	245132	0.0687681	FALSE	0.238572	0.434069	0.484825	2.74144	1.26944	0.582581	2209	36	2173	0.0692852
Torus fracture	823	injuries & poisonings	rs11385942_GA	-0.421547	0.324561	0.324277	1.17317	0.656031	0.194005	224093	108	223985	0.0687455	FALSE	NA	NA	NA	NA	NA	NA	1814	2	1812	0.0695849
Dislocation	830	injuries & poisonings	rs11385942_GA	0.0137783	0.075408	0.871809	1.17184	1.01387	0.85502	235637	1371	234266	0.0689246	FALSE	0.392231	0.279558	0.821358	2.47888	1.48028	0.160605	2192	77	2115	0.0691184
Internal derangement of knee	835	injuries & poisonings	rs11385942_GA	-0.0602639	0.027014	0.892632	0.992349	0.941516	0.0256917	246147	11881	234266	0.0687422	FALSE	0.0960471	0.304993	0.574222	1.91901	1.10081	0.752826	2196	81	2115	0.0683743
Traumatic arthropathy	836	injuries & poisonings	rs11385942_GA	0.456694	0.357551	0.72747	3.00642	1.57885	0.201503	234308	42	234266	0.0689254	FALSE	NA	NA	NA	NA	NA	NA	2121	6	2115	0.0681808
Sprains and strains	840	injuries & poisonings	rs11385942_GA	-0.0361251	0.0296737	0.90961	1.02182	0.96452	0.223448	243218	9553	233665	0.0687519	FALSE	0.0112914	0.197493	0.674111	1.46616	1.01136	0.954407	2169	224	1945	0.0687047
Muscle/tendon sprain	840.1	injuries & poisonings	rs11385942_GA	NA	NA	NA	NA	NA	NA	233665	NA	NA	NA	NA	-1.04691	1.01742	0.0194696	1.62106	0.351022	0.303489	1965	20	1945	0.068256
Rotator cuff (capsule) sprain	840.2	injuries & poisonings	rs11385942_GA	NA	NA	NA	NA	NA	NA	233665	NA	NA	NA	NA	0.436961	0.311625	0.797905	2.74039	1.548	0.160855	2000	55	1945	0.069781
Joint/ligament sprain	840.3	injuries & poisonings	rs11385942_GA	-0.0403558	0.0579453	0.855742	1.07405	0.960448	0.486149	236108	2443	233665	0.0688128	FALSE	-0.0867657	0.599498	0.220955	2.52193	0.916892	0.884924	1970	25	1945	0.0685901
Sprains and strains of back and neck	841	injuries & poisonings	rs11385942_GA	-0.00691517	0.0406872	0.916167	1.07463	0.993109	0.865042	238526	4861	233665	0.068832	FALSE	0.298722	0.262387	0.777827	2.19134	1.34813	0.254921	2041	96	1945	0.0696009
Other sprains and strains	842	injuries & poisonings	rs11385942_GA	0.195448	0.169995	0.857211	1.67228	1.21586	0.250256	233895	230	233665	0.0688512	FALSE	-0.284418	0.459465	0.265854	1.67257	0.752452	0.535903	1993	48	1945	0.0683219
Hemorrhage or hematoma complicating a procedure	850	injuries & poisonings	rs11385942_GA	NA	NA	NA	NA	NA	NA	244487	17	244470	0.0687499	NA	0.356546	0.193988	0.961829	2.06328	1.42839	0.0660653	1831	194	1637	0.0656854
Complications of transplants and reattached limbs	851	injuries & poisonings	rs11385942_GA	-0.141053	0.251833	0.509908	1.37707	0.868443	0.575408	244610	140	244470	0.0687356	FALSE	0.395309	0.296801	0.79593	2.57189	1.48484	0.182894	1715	78	1637	0.0643099
Complication of colostomy or enterostomy	853	injuries & poisonings	rs11385942_GA	NA	NA	NA	NA	NA	NA	244470	NA	NA	NA	NA	NA	NA	NA	NA	NA	NA	1641	4	1637	0.0632578
Complications of cardiac/vascular device, implant, and graft	854	injuries & poisonings	rs11385942_GA	0.190271	0.284481	0.660251	2.03172	1.20958	0.503601	244553	83	244470	0.0687448	FALSE	0.426789	0.156372	1.11962	2.06966	1.53233	0.00634634	1945	308	1637	0.0679548
Complication of nervous system device, implant, and graft	855	injuries & poisonings	rs11385942_GA	NA	NA	NA	NA	NA	NA	244470	NA	NA	NA	NA	NA	NA	NA	NA	NA	NA	1645	8	1637	0.063103
Vascular complications of surgery and medical procedures	856	injuries & poisonings	rs11385942_GA	-0.318319	0.266017	0.413007	1.18057	0.727371	0.231459	244617	147	244470	0.0687298	FALSE	0.00527842	0.403084	0.41488	2.06365	1.00529	0.989552	1691	54	1637	0.0631526
Mechanical complication of unspecified genitourinary device, implant, and graft	857	injuries & poisonings	rs11385942_GA	0.056488	0.0949617	0.873977	1.26858	1.05811	0.551944	245305	835	244470	0.0687526	FALSE	0.214561	0.525541	0.37061	3.0817	1.23932	0.683077	1662	25	1637	0.0633586
Complication of internal orthopedic device	858	injuries & poisonings	rs11385942_GA	0.0255781	0.0701754	0.89164	1.17413	1.02591	0.715494	246049	1579	244470	0.0687495	FALSE	-0.0137073	0.404843	0.40444	2.028	0.986386	0.97299	1692	55	1637	0.0630712
Complication due to other implant and internal device	859	injuries & poisonings	rs11385942_GA	-0.0857825	0.172831	0.64264	1.26787	0.917794	0.619657	244754	284	244470	0.0687343	FALSE	0.50898	0.26245	0.963821	2.71517	1.66359	0.0524599	1727	90	1637	0.0649904
Open wounds of head; neck; and trunk	870	injuries & poisonings	rs11385942_GA	0.16416	0.0912696	0.980889	1.40322	1.1784	0.0720781	246246	826	245420	0.0687451	FALSE	-0.104994	0.246084	0.537846	1.41917	0.90033	0.669628	2060	145	1915	0.0702374
Open wound or laceration of eye or eyelid	870.1	injuries & poisonings	rs11385942_GA	0.311552	0.241611	0.822726	2.13262	1.36554	0.197232	245524	104	245420	0.0687173	FALSE	NA	NA	NA	NA	NA	NA	1923	8	1915	0.0708599
Open wound of ear	870.2	injuries & poisonings	rs11385942_GA	0.145899	0.191246	0.778844	1.65274	1.15708	0.445531	245610	190	245420	0.0687155	FALSE	NA	NA	NA	NA	NA	NA	1923	8	1915	0.0705757
Other open wound of head and face	870.3	injuries & poisonings	rs11385942_GA	0.064489	0.13808	0.804892	1.38438	1.06661	0.640471	245812	392	245420	0.0687141	FALSE	-0.475955	0.395113	0.259362	1.24933	0.621292	0.228356	1988	73	1915	0.0697882
Open wound of nose and sinus	870.4	injuries & poisonings	rs11385942_GA	NA	NA	NA	NA	NA	NA	245420	NA	NA	NA	NA	NA	NA	NA	NA	NA	NA	1918	3	1915	0.0707842
Open wound of lip and mouth	870.5	injuries & poisonings	rs11385942_GA	NA	NA	NA	NA	NA	NA	245420	NA	NA	NA	NA	NA	NA	NA	NA	NA	NA	1923	8	1915	0.0708536
Open wound of neck	870.6	injuries & poisonings	rs11385942_GA	0.157415	0.39589	0.489044	2.36412	1.17048	0.690907	245464	44	245420	0.0687097	FALSE	NA	NA	NA	NA	NA	NA	1917	2	1915	0.0708211
Open wound of genital organs	870.8	injuries & poisonings	rs11385942_GA	0.414008	0.353568	0.704183	2.86293	1.51287	0.241622	245465	45	245420	0.0687135	FALSE	NA	NA	NA	NA	NA	NA	1915	NA	NA	NA
Open wounds of extremities	871	injuries & poisonings	rs11385942_GA	0.103198	0.100055	0.906207	1.34193	1.10871	0.302344	246141	721	245420	0.0687281	FALSE	-0.25461	0.229244	0.480768	1.18619	0.775219	0.266718	2109	194	1915	0.0692809
Open wound of hand except finger(s)	871.1	injuries & poisonings	rs11385942_GA	NA	NA	NA	NA	NA	NA	245421	1	245420	0.0687095	NA	-0.0479115	0.40038	0.393782	1.93947	0.953218	0.904748	1965	50	1915	0.0705794
Open wound of finger(s)	871.2	injuries & poisonings	rs11385942_GA	NA	NA	NA	NA	NA	NA	245420	NA	NA	NA	NA	-0.670598	0.52051	0.152515	1.24113	0.511403	0.197625	1965	50	1915	0.0698288
Open wound of foot except toe(s) alone	871.3	injuries & poisonings	rs11385942_GA	0.0371835	0.158227	0.750201	1.39708	1.03788	0.814207	245724	304	245420	0.0687109	FALSE	NA	NA	NA	NA	NA	NA	1934	19	1915	0.0717391
Open wound of toe(s)	871.4	injuries & poisonings	rs11385942_GA	NA	NA	NA	NA	NA	NA	245420	NA	NA	NA	NA	NA	NA	NA	NA	NA	NA	1924	9	1915	0.0705629
Traumatic amputation	872	injuries & poisonings	rs11385942_GA	-0.0600127	0.137403	0.711597	1.22064	0.941753	0.662282	245860	440	245420	0.0687012	FALSE	0.0333557	0.604623	0.247314	2.88479	1.03392	0.956005	1937	22	1915	0.0706043
Broken tooth	873	injuries & poisonings	rs11385942_GA	-0.238437	0.30512	0.408379	1.36611	0.787858	0.434537	247448	104	247344	0.0687614	FALSE	NA	NA	NA	NA	NA	NA	NA	NA	NA	NA
Complication of amputation stump	874	injuries & poisonings	rs11385942_GA	0.00190028	0.313464	0.510184	1.76443	1.0019	0.995163	245500	80	245420	0.0687078	FALSE	NA	NA	NA	NA	NA	NA	1933	18	1915	0.0715246
Non-healing surgical wound	875	injuries & poisonings	rs11385942_GA	NA	NA	NA	NA	NA	NA	245420	NA	NA	NA	NA	0.155087	0.472463	0.402066	2.6707	1.16776	0.74272	1946	31	1915	0.0707785
Posttraumatic wound infection not elsewhere classified	876	injuries & poisonings	rs11385942_GA	NA	NA	NA	NA	NA	NA	245420	NA	NA	NA	NA	-0.101823	0.4697	0.312132	2.04799	0.903189	0.828377	1953	38	1915	0.0705261
Late effects of musculoskeletal and connective tissue injuries	905	injuries & poisonings	rs11385942_GA	NA	NA	NA	NA	NA	NA	246472	NA	NA	NA	NA	NA	NA	NA	NA	NA	NA	2234	1	2233	0.0691813
Injuries to the nervous system	907	injuries & poisonings	rs11385942_GA	0.060889	0.0875666	0.891355	1.25672	1.06278	0.486839	247448	976	246472	0.0687614	FALSE	NA	NA	NA	NA	NA	NA	2246	13	2233	0.0692565
Superficial injury, infected	910	injuries & poisonings	rs11385942_GA	0.0762201	0.465874	0.376383	2.43143	1.0792	0.870041	247448	34	247414	0.0687614	FALSE	NA	NA	NA	NA	NA	NA	2247	6	2241	0.0692256
Superficial injury without mention of infection	915	injuries & poisonings	rs11385942_GA	0.0528445	0.0453308	0.963573	1.15099	1.05427	0.243715	247448	3716	243732	0.0687614	FALSE	-0.510262	0.596461	0.145021	1.63306	0.600338	0.392284	2247	34	2213	0.0692256
Contusion	916	injuries & poisonings	rs11385942_GA	0.0881157	0.0526307	0.983599	1.20904	1.09211	0.0940863	247448	2665	244783	0.0687614	FALSE	-0.0354114	0.179554	0.66932	1.3558	0.965208	0.843656	2247	284	1963	0.0692256
Allergic reaction to food	930	injuries & poisonings	rs11385942_GA	0.0679015	0.102359	0.870561	1.30091	1.07026	0.507097	216856	708	216148	0.0687701	FALSE	0.301088	0.52722	0.402407	3.37047	1.35133	0.567941	1832	22	1810	0.0691733
Contact dermatitis and other eczema due to plants [except food]	931	dermatologic	rs11385942_GA	-0.0706958	0.601728	0.222913	2.56966	0.931745	0.906473	216171	23	216148	0.0687545	FALSE	0.626422	0.474025	0.645826	4.33578	1.8709	0.186336	1830	20	1810	0.0695265
Dermatitis due to solar radiation	938	dermatologic	rs11385942_GA	0.00795268	0.0846559	0.850443	1.1854	1.00798	0.925156	217243	1095	216148	0.0687572	FALSE	-0.314083	0.462586	0.255664	1.63044	0.730458	0.497155	1860	50	1810	0.0684054
Acute dermatitis due to solar radiation	938.1	dermatologic	rs11385942_GA	-0.0680178	0.163645	0.667317	1.26961	0.934244	0.677671	216459	311	216148	0.0687491	FALSE	NA	NA	NA	NA	NA	NA	1812	2	1810	0.0688413
Chronic dermatitis due to solar radiation	938.2	dermatologic	rs11385942_GA	-0.048656	0.158341	0.688205	1.28218	0.952509	0.758625	216476	328	216148	0.0687501	FALSE	-0.125302	0.467671	0.306492	1.99427	0.88223	0.788755	1850	40	1810	0.0687751
Atopic/contact dermatitis due to other or unspecified	939	dermatologic	rs11385942_GA	0.0143298	0.0187256	0.977724	1.0522	1.01443	0.44412	240847	24699	216148	0.068851	FALSE	0.0401554	0.171613	0.734418	1.44184	1.04097	0.814995	2109	299	1810	0.0692648
Contact and allergic dermatitis of eyelid	939.1	dermatologic	rs11385942_GA	NA	NA	NA	NA	NA	NA	216148	NA	NA	NA	NA	NA	NA	NA	NA	NA	NA	1810	NA	NA	NA
Adverse reaction to serum or vaccine	941	injuries & poisonings	rs11385942_GA	-0.0987509	0.0825858	0.767591	1.06125	0.905968	0.231799	217410	1262	216148	0.0687199	FALSE	NA	NA	NA	NA	NA	NA	1816	6	1810	0.0689648
Infusion and transfusion reaction	942	injuries & poisonings	rs11385942_GA	NA	NA	NA	NA	NA	NA	216152	4	216148	0.0687538	NA	NA	NA	NA	NA	NA	NA	1819	9	1810	0.068851
Anaphylactic shock NOS	946	injuries & poisonings	rs11385942_GA	-0.0793064	0.0862954	0.776714	1.08963	0.923757	0.35809	217283	1135	216148	0.0687295	FALSE	NA	NA	NA	NA	NA	NA	1825	15	1810	0.068897
Urticaria	947	dermatologic	rs11385942_GA	-0.0150212	0.0377601	0.914125	1.05998	0.985091	0.690773	221875	5727	216148	0.0687332	FALSE	0.0924124	0.401699	0.452632	2.24193	1.09682	0.81805	1856	46	1810	0.0690603
Allergies, other	949	injuries & poisonings	rs11385942_GA	NA	NA	NA	NA	NA	NA	216148	NA	NA	NA	NA	0.257936	0.250461	0.768031	2.06254	1.29426	0.303082	1919	109	1810	0.0699346
Diaper or napkin rash	949.1	injuries & poisonings	rs11385942_GA	NA	NA	NA	NA	NA	NA	216153	5	216148	0.0687557	NA	NA	NA	NA	NA	NA	NA	1811	1	1810	0.0688793
Spinal cord injury without evidence of spinal bone injury	952	injuries & poisonings	rs11385942_GA	NA	NA	NA	NA	NA	NA	247432	10	247422	0.0687636	NA	NA	NA	NA	NA	NA	NA	2246	4	2242	0.0692565
Injury to other and unspecified nerves	957	injuries & poisonings	rs11385942_GA	NA	NA	NA	NA	NA	NA	247438	16	247422	0.0687602	NA	NA	NA	NA	NA	NA	NA	2243	1	2242	0.0693491
Certain early complications of trauma or procedure	958	injuries & poisonings	rs11385942_GA	0.0425876	0.154728	0.759981	1.39588	1.04351	0.78313	247448	317	247131	0.0687614	FALSE	-0.977706	0.721917	0.0611514	1.20701	0.376173	0.175635	2247	36	2211	0.0692256
Postoperative shock	958.1	injuries & poisonings	rs11385942_GA	NA	NA	NA	NA	NA	NA	247131	NA	NA	NA	NA	NA	NA	NA	NA	NA	NA	2223	12	2211	0.0697481
Traumatic and surgical subcutaneous emphysema	958.2	injuries & poisonings	rs11385942_GA	-0.576561	0.432772	0.211646	1.19272	0.561827	0.182777	247201	70	247131	0.0687497	FALSE	NA	NA	NA	NA	NA	NA	2220	9	2211	0.0696171
Poisoning by antibiotics	960	injuries & poisonings	rs11385942_GA	0.00609335	0.021257	0.964855	1.0487	1.00611	0.774379	235773	18938	216835	0.0687799	FALSE	0.00291795	0.241006	0.606702	1.56887	1.00292	0.99034	1829	144	1685	0.0703376
Adverse effects of antibacterials (not penicillins)	960.1	injuries & poisonings	rs11385942_GA	-0.258999	0.134243	0.586953	0.994382	0.771824	0.05369	217385	550	216835	0.0687138	FALSE	NA	NA	NA	NA	NA	NA	1688	3	1685	0.0703021
Allergy/adverse effect of penicillin	960.2	injuries & poisonings	rs11385942_GA	0.0216335	0.0227508	0.977065	1.06821	1.02187	0.34166	232927	16092	216835	0.0688467	FALSE	-0.241305	0.331659	0.383749	1.42822	0.785602	0.466879	1776	91	1685	0.069627
Poisoning by antifungal antibiotics	960.3	injuries & poisonings	rs11385942_GA	-0.478508	0.725849	0.100358	2.01556	0.619707	0.509742	216858	23	216835	0.0687488	FALSE	NA	NA	NA	NA	NA	NA	1686	1	1685	0.0706809
Poisoning by other anti-infectives	961	injuries & poisonings	rs11385942_GA	-0.06843	0.135632	0.70827	1.20649	0.933859	0.613891	217291	456	216835	0.0687422	FALSE	-0.0117604	0.601998	0.237246	2.74081	0.988309	0.984414	1707	22	1685	0.0703948
Poisoning/allergy of sulfonamides	961.1	injuries & poisonings	rs11385942_GA	0.0347496	0.0959875	0.853387	1.24367	1.03536	0.717335	217669	834	216835	0.0687599	FALSE	-1.05382	0.582386	0.0874831	0.926955	0.348605	0.0703761	1748	63	1685	0.068782
Poisoning by hormones and synthetic substitutes	962	injuries & poisonings	rs11385942_GA	-0.00549357	0.274091	0.555201	1.63893	0.994521	0.984009	216940	105	216835	0.0687513	FALSE	-0.41873	0.365962	0.295172	1.26271	0.657882	0.252544	1770	85	1685	0.0693308
Adrenal cortical steroids causing adverse effects in therapeutic use	962.1	injuries & poisonings	rs11385942_GA	NA	NA	NA	NA	NA	NA	216851	16	216835	0.068751	NA	-0.675495	0.456742	0.180629	1.12359	0.508905	0.139156	1753	68	1685	0.06915
Insulins and antidiabetic agents causing adverse effects in therapeutic use	962.2	injuries & poisonings	rs11385942_GA	0.090875	0.602023	0.263284	3.03682	1.09513	0.880016	216855	20	216835	0.0687521	FALSE	NA	NA	NA	NA	NA	NA	1700	15	1685	0.0703918
Hormones and synthetic substitutes causing adverse effects in therapeutic use	962.3	injuries & poisonings	rs11385942_GA	-0.109246	0.446782	0.327458	1.95457	0.89651	0.80683	216878	43	216835	0.0687502	FALSE	NA	NA	NA	NA	NA	NA	1693	8	1685	0.0706831
Poisoning by primarily systemic agents	963	injuries & poisonings	rs11385942_GA	0.21152	0.331982	0.603242	2.24796	1.23555	0.524032	216895	60	216835	0.0687554	FALSE	0.193752	0.322672	0.608336	2.1837	1.2138	0.548198	1751	66	1685	0.0708809
Antineoplastic and immunosuppressive drugs causing adverse effects	963.1	injuries & poisonings	rs11385942_GA	0.477406	0.40214	0.666629	3.30476	1.61189	0.235163	216868	33	216835	0.0687571	FALSE	0.227019	0.323296	0.62829	2.261	1.25485	0.482553	1749	64	1685	0.070962
Poisoning by agents primarily affecting blood constituents	964	injuries & poisonings	rs11385942_GA	0.384751	0.294748	0.784302	2.51488	1.46925	0.191771	216901	66	216835	0.0687601	FALSE	-0.0448968	0.429531	0.3677	2.04118	0.956096	0.916753	1728	43	1685	0.0704089
Anticoagulants causing adverse effects	964.1	injuries & poisonings	rs11385942_GA	0.294886	0.402752	0.5525	2.74688	1.34297	0.46406	216873	38	216835	0.0687551	FALSE	0.16709	0.433292	0.452057	2.54877	1.18186	0.699771	1720	35	1685	0.0707363
Poisoning by analgesics, antipyretics, and antirheumatics	965	injuries & poisonings	rs11385942_GA	0.00808755	0.0441929	0.92351	1.09822	1.00812	0.854794	220932	4097	216835	0.0687575	FALSE	0.261074	0.308412	0.673145	2.28183	1.29832	0.397268	1753	68	1685	0.0711067
Opiates and related narcotics causing adverse effects in therapeutic use	965.1	injuries & poisonings	rs11385942_GA	-0.0498747	0.0724389	0.82301	1.09343	0.951349	0.491133	218417	1582	216835	0.0687277	FALSE	-0.0798893	0.297459	0.49057	1.5899	0.923219	0.788258	1786	101	1685	0.0700395
Antirheumatics causing adverse effects in therapeutic use	965.2	injuries & poisonings	rs11385942_GA	NA	NA	NA	NA	NA	NA	216835	NA	NA	NA	NA	NA	NA	NA	NA	NA	NA	1688	3	1685	0.070598
Salicylates causing adverse effects in therapeutic use	965.3	injuries & poisonings	rs11385942_GA	NA	NA	NA	NA	NA	NA	216836	1	216835	0.0687512	NA	NA	NA	NA	NA	NA	NA	1695	10	1685	0.070895
Poisoning by anticonvulsants and anti-Parkinsonism drugs	966	injuries & poisonings	rs11385942_GA	-0.230231	0.595918	0.192429	2.16418	0.79435	0.69924	216862	27	216835	0.0687498	FALSE	NA	NA	NA	NA	NA	NA	1691	6	1685	0.0701774
Adverse effects of sedatives or other central nervous system depressants and anesthetics	967	injuries & poisonings	rs11385942_GA	-0.0808942	0.148577	0.680455	1.21982	0.922291	0.586124	217218	383	216835	0.0687427	FALSE	0.49761	0.41062	0.670832	3.44957	1.64478	0.22557	1716	31	1685	0.0711626
Poisoning by psychotropic agents	969	injuries & poisonings	rs11385942_GA	-0.00588152	0.260162	0.573089	1.59996	0.994136	0.981964	216952	117	216835	0.0687512	FALSE	0.162999	0.52766	0.350961	2.93997	1.17704	0.75739	1712	27	1685	0.0704825
Poisoning by drugs primarily affecting the autonomic nervous system	971	injuries & poisonings	rs11385942_GA	NA	NA	NA	NA	NA	NA	216847	12	216835	0.0687592	NA	NA	NA	NA	NA	NA	NA	1691	6	1685	0.0704731
Poisoning by agents primarily affecting the cardiovascular system	972	injuries & poisonings	rs11385942_GA	0.00241869	0.0852584	0.844723	1.18022	1.00242	0.977368	217926	1091	216835	0.0687511	FALSE	-0.165716	0.350673	0.395724	1.59067	0.847287	0.636523	1759	74	1685	0.0700145
Cardiac rhythm regulators causing adverse effects in therapeutic use	972.1	injuries & poisonings	rs11385942_GA	-0.0964296	0.139807	0.682596	1.1821	0.908074	0.490363	217274	439	216835	0.0687394	FALSE	-0.303797	0.603344	0.176644	2.04485	0.738011	0.614597	1710	25	1685	0.0702728
Antilipemic and antiarteriosclerotic drugs causing adverse effects in therapeutic use	972.2	injuries & poisonings	rs11385942_GA	0.020819	0.137993	0.770625	1.32497	1.02104	0.880078	217243	408	216835	0.0687536	FALSE	NA	NA	NA	NA	NA	NA	1695	10	1685	0.0705988
Antihypertensive agents causing adverse effects	972.6	injuries & poisonings	rs11385942_GA	0.146458	0.17747	0.803036	1.61361	1.15773	0.409227	217057	222	216835	0.0687612	FALSE	-0.429122	0.728985	0.105194	2.13794	0.65108	0.556091	1707	22	1685	0.0701054
Poisoning by agents primarily affecting the gastrointestinal system	973	injuries & poisonings	rs11385942_GA	0.315997	0.371831	0.609257	2.66891	1.37163	0.395414	216879	44	216835	0.068756	FALSE	NA	NA	NA	NA	NA	NA	1689	4	1685	0.070556
Poisoning by water, mineral, and uric acid metabolism drugs	974	injuries & poisonings	rs11385942_GA	-0.406328	0.364022	0.299116	1.27019	0.666092	0.26433	216920	85	216835	0.0687429	FALSE	-1.30792	1.01872	0.0150591	1.25595	0.270382	0.199183	1709	24	1685	0.0697308
Poisoning by agents primarily acting on the smooth and skeletal muscles and respiratory system	975	injuries & poisonings	rs11385942_GA	0.45504	0.368362	0.707817	3.05642	1.57624	0.216716	216875	40	216835	0.0687579	FALSE	NA	NA	NA	NA	NA	NA	1688	3	1685	0.0705983
Poisoning by agents primarily affecting skin & mucous membrane, ophthalmological, otorhinolaryngological, & dental drugs	976	injuries & poisonings	rs11385942_GA	-0.0408299	0.313288	0.488992	1.68986	0.959992	0.896308	216918	83	216835	0.0687506	FALSE	NA	NA	NA	NA	NA	NA	1687	2	1685	0.0706402
Personal history of allergy to medicinal agents	977	injuries & poisonings	rs11385942_GA	-0.0120522	0.0307127	0.929853	1.04883	0.98802	0.69475	225651	8816	216835	0.06872	FALSE	-0.041796	0.254632	0.562526	1.53582	0.959065	0.869619	1818	133	1685	0.0701625
Adverse drug events and drug allergies	979	injuries & poisonings	rs11385942_GA	-0.0736478	0.0906183	0.774201	1.10472	0.928999	0.416376	217862	1027	216835	0.0687298	FALSE	0.106518	0.224032	0.699814	1.69133	1.1124	0.634459	1843	158	1685	0.0708361
Toxic effect of (non-ethyl) alcohol and petroleum and other solvents	981	injuries & poisonings	rs11385942_GA	0.32571	0.202561	0.91014	2.01998	1.38501	0.107845	246944	145	246799	0.0687357	FALSE	NA	NA	NA	NA	NA	NA	2239	2	2237	0.0690264
Toxic effect of corrosive aromatics, acids, and caustic alkalis	983	injuries & poisonings	rs11385942_GA	NA	NA	NA	NA	NA	NA	246809	10	246799	0.0687285	NA	NA	NA	NA	NA	NA	NA	2238	1	2237	0.0690572
Toxic effect of lead and its compounds (including fumes)	984	injuries & poisonings	rs11385942_GA	NA	NA	NA	NA	NA	NA	246804	5	246799	0.0687198	NA	NA	NA	NA	NA	NA	NA	2237	NA	NA	NA
Toxic effect of other metals	985	injuries & poisonings	rs11385942_GA	-0.319813	0.460543	0.255178	1.61373	0.726285	0.487415	246848	49	246799	0.0687177	FALSE	NA	NA	NA	NA	NA	NA	2237	NA	NA	NA
Toxic effect of carbon monoxide	986	injuries & poisonings	rs11385942_GA	-0.086133	0.391924	0.385693	1.83524	0.917472	0.826051	246854	55	246799	0.06872	FALSE	NA	NA	NA	NA	NA	NA	2239	2	2237	0.0692497
Toxic effect of other gases, fumes, or vapors	987	injuries & poisonings	rs11385942_GA	0.352913	0.372323	0.631901	2.77347	1.42321	0.343197	246841	42	246799	0.0687257	FALSE	NA	NA	NA	NA	NA	NA	2239	2	2237	0.0692497
Toxic effect of noxious substances eaten as food	988	injuries & poisonings	rs11385942_GA	0.216113	0.141338	0.930471	1.62107	1.24124	0.126253	247126	327	246799	0.0687415	FALSE	NA	NA	NA	NA	NA	NA	2237	NA	NA	NA
Toxic effect of other substances, chiefly nonmedicinal as to source	989	injuries & poisonings	rs11385942_GA	NA	NA	NA	NA	NA	NA	246817	18	246799	0.0687202	NA	NA	NA	NA	NA	NA	NA	2240	3	2237	0.0689955
Effects radiation NOS	990	injuries & poisonings	rs11385942_GA	0.10674	0.0482729	1.01094	1.22159	1.11264	0.0270239	244245	3134	241111	0.0688142	FALSE	-0.00681538	0.335937	0.481174	1.82216	0.993208	0.983814	2043	70	1973	0.0692927
Sepsis and SIRS	994	injuries & poisonings	rs11385942_GA	-0.0574756	0.0485027	0.857419	1.03701	0.944145	0.236018	247448	3572	243876	0.0687614	FALSE	-0.0226587	0.199663	0.648275	1.4221	0.977596	0.909646	2247	218	2029	0.0692256
Systemic inflammatory response syndrome (SIRS)	994.1	injuries & poisonings	rs11385942_GA	NA	NA	NA	NA	NA	NA	243876	NA	NA	NA	NA	NA	NA	NA	NA	NA	NA	2045	16	2029	0.0690017
Sepsis	994.2	injuries & poisonings	rs11385942_GA	-0.0574756	0.0485027	0.857419	1.03701	0.944145	0.236018	247448	3572	243876	0.0687614	FALSE	0.00523915	0.202946	0.661867	1.47097	1.00525	0.979404	2234	205	2029	0.0694047
Septic shock	994.21	injuries & poisonings	rs11385942_GA	NA	NA	NA	NA	NA	NA	243876	NA	NA	NA	NA	0.00797809	0.351402	0.46989	1.89485	1.00801	0.981887	2094	65	2029	0.0692794

### Sheet: Supplemental Table 2
Supplemental Table 2. PheWAS Results for rs1886814 6p21.1 FOXP4 in UK Biobank Discovery Cohort and CATHGEN validation Cohort
				UK Biobank											CATHGEN
Phenotype	PheCODE	Category	SNP	beta	SE	Lower CI	Upper CI	OR	p	n_total	n_cases	n_controls	allele_freq	FDR	beta	SE	Lower CI	Upper CI	OR	p	n_total	n_cases	n_controls	allele_freq
Intestinal infection	8	infectious diseases	rs1886814_C	0.0116122	0.0600107	0.897557	1.13569	1.01168	0.846566	247448	7718	239730	0.0199749	FALSE	0.57083	0.513132	0.566243	4.39359	1.76974	0.265948	2247	78	2169	0.0232944
Bacterial enteritis	8.5	infectious diseases	rs1886814_C	0.0461602	0.0768553	0.897648	1.21344	1.04724	0.548098	244227	4497	239730	0.019984	FALSE	-0.0557746	0.952166	0.0809828	4.33759	0.945752	0.953289	2204	35	2169	0.0228918
Intestinal e.coli	8.51	infectious diseases	rs1886814_C	0.0828728	0.246979	0.643582	1.70442	1.0864	0.737214	240143	413	239730	0.0199707	FALSE	NA	NA	NA	NA	NA	NA	2172	3	2169	0.0228897
Intestinal infection due to C. difficile	8.52	infectious diseases	rs1886814_C	-0.181569	0.22983	0.513653	1.27044	0.833961	0.429521	240341	611	239730	0.0199602	FALSE	0.217534	0.951915	0.108355	5.79094	1.24301	0.81924	2196	27	2169	0.0229752
Viral Enteritis	8.6	infectious diseases	rs1886814_C	-0.0158041	0.104763	0.796258	1.20114	0.98432	0.88009	242272	2542	239730	0.0199651	FALSE	1.06281	0.703127	0.560516	9.72465	2.8945	0.130648	2198	29	2169	0.0232516
Intestinal infection due to protozoa	8.7	infectious diseases	rs1886814_C	0.0853892	0.300639	0.569127	1.86881	1.08914	0.776391	240010	280	239730	0.0199696	FALSE	NA	NA	NA	NA	NA	NA	2169	NA	NA	NA
Tuberculosis	10	infectious diseases	rs1886814_C	-0.0738567	0.519854	0.276224	2.23822	0.928805	0.887023	237048	108	236940	0.0199434	FALSE	NA	NA	NA	NA	NA	NA	1770	12	1758	0.0230545
Diseases due to other mycobacteria	31	infectious diseases	rs1886814_C	-0.0510489	1.04189	0.0488	4.50243	0.950232	0.960922	236966	26	236940	0.0199439	FALSE	NA	NA	NA	NA	NA	NA	1773	15	1758	0.0234416
Leprosy	31.1	infectious diseases	rs1886814_C	NA	NA	NA	NA	NA	NA	236940	NA	NA	NA	NA	NA	NA	NA	NA	NA	NA	1758	NA	NA	NA
Septicemia	38	infectious diseases	rs1886814_C	0.0119038	0.0848135	0.853325	1.19015	1.01197	0.888381	240764	3824	236940	0.019947	FALSE	0.28135	0.345597	0.641898	2.51295	1.32492	0.415587	1975	217	1758	0.0238828
Gram negative septicemia	38.1	infectious diseases	rs1886814_C	0.0179283	0.346373	0.476262	1.88122	1.01809	0.95872	237165	225	236940	0.0199442	FALSE	0.163799	0.80872	0.162924	4.49756	1.17798	0.839493	1798	40	1758	0.0231961
Gram positive septicemia	38.2	infectious diseases	rs1886814_C	-0.414475	0.304633	0.341774	1.1404	0.660687	0.173648	237378	438	236940	0.0199322	FALSE	0.904151	0.745783	0.42547	8.87634	2.46983	0.225378	1783	25	1758	0.0234992
Bacteremia	38.3	infectious diseases	rs1886814_C	NA	NA	NA	NA	NA	NA	236940	NA	NA	NA	NA	-0.0761463	0.503536	0.304312	2.2628	0.926681	0.8798	1881	123	1758	0.0231462
Bacterial infection NOS	41	infectious diseases	rs1886814_C	0.0493351	0.0593231	0.933379	1.17784	1.05057	0.405615	244595	7655	236940	0.0199739	FALSE	0.0536671	0.296363	0.572723	1.84133	1.05513	0.8563	2149	391	1758	0.0233383
Staphylococcus infections	41.1	infectious diseases	rs1886814_C	0.106798	0.0945084	0.919597	1.33239	1.11271	0.258461	239750	2810	236940	0.0199671	FALSE	-1.0012	0.806789	0.0509386	1.37832	0.367438	0.214617	1861	103	1758	0.0224586
Methicillin sensitive Staphylococcus aureus	41.11	infectious diseases	rs1886814_C	0.00834292	0.123156	0.784742	1.27262	1.00838	0.94599	238745	1805	236940	0.0199444	FALSE	-0.0831011	0.822966	0.121347	3.56509	0.920258	0.919568	1806	48	1758	0.0230811
Methicillin resistant Staphylococcus aureus	41.12	infectious diseases	rs1886814_C	NA	NA	NA	NA	NA	NA	236940	NA	NA	NA	NA	-1.24081	1.31909	0.00644603	2.02455	0.289149	0.346879	1804	46	1758	0.0227722
Streptococcus infection	41.2	infectious diseases	rs1886814_C	0.16996	0.126795	0.915343	1.50584	1.18526	0.180104	238401	1461	236940	0.0199642	FALSE	-0.576305	0.956326	0.0481861	2.57872	0.561971	0.546759	1809	51	1758	0.0229091
Rheumatic fever / chorea	41.21	infectious diseases	rs1886814_C	0.125086	1.04521	0.0583959	5.4627	1.13325	0.904741	236962	22	236940	0.0199443	FALSE	NA	NA	NA	NA	NA	NA	1759	1	1758	0.0231154
E. coli	41.4	infectious diseases	rs1886814_C	0.0218208	0.10573	0.825147	1.24946	1.02206	0.836492	239338	2398	236940	0.0199498	FALSE	0.019749	0.639095	0.23374	3.06592	1.01995	0.975348	1830	72	1758	0.0231768
H. pylori	41.8	infectious diseases	rs1886814_C	NA	NA	NA	NA	NA	NA	236940	NA	NA	NA	NA	NA	NA	NA	NA	NA	NA	1770	12	1758	0.023502
Infection with drug-resistant microorganisms	41.9	infectious diseases	rs1886814_C	NA	NA	NA	NA	NA	NA	236940	NA	NA	NA	NA	-0.656643	0.939768	0.0475774	2.33791	0.518589	0.484721	1816	58	1758	0.0228571
Herpes zoster	53	infectious diseases	rs1886814_C	-0.032478	0.0573062	0.863592	1.08118	0.968044	0.570887	229519	8835	220684	0.0199774	FALSE	-0.845107	0.881382	0.0469159	1.7813	0.429511	0.337638	2058	72	1986	0.0228926
Herpes zoster with nervous system complications	53.1	infectious diseases	rs1886814_C	-0.702961	0.830644	0.0561001	1.81302	0.495117	0.397394	220760	76	220684	0.0199927	FALSE	-139.473	335.264	NA	1.4033e-52	2.67668e-61	0.677402	2007	21	1986	0.0230149
Herpes simplex	54	infectious diseases	rs1886814_C	-0.0483493	0.0995952	0.779149	1.15169	0.952801	0.627351	223582	2898	220684	0.0199857	FALSE	0.330213	0.868736	0.161855	5.83103	1.39126	0.703866	2015	29	1986	0.0233687
Viral hepatitis	70	infectious diseases	rs1886814_C	0.0485218	0.146424	0.777367	1.38172	1.04972	0.740359	221908	1224	220684	0.0200003	FALSE	1.08188	0.702723	0.58985	10.1315	2.95022	0.123669	2015	29	1986	0.0236682
Viral hepatitis A	70.1	infectious diseases	rs1886814_C	0.386953	0.198444	0.973511	2.12561	1.47249	0.051184	221167	483	220684	0.0200145	FALSE	NA	NA	NA	NA	NA	NA	1988	2	1986	0.0232347
Viral hepatitis B	70.2	infectious diseases	rs1886814_C	-0.846791	0.517299	0.128383	1.02799	0.428789	0.101642	220913	229	220684	0.0199847	FALSE	NA	NA	NA	NA	NA	NA	1991	5	1986	0.0233692
Viral hepatitis C	70.3	infectious diseases	rs1886814_C	-0.27317	0.386071	0.322271	1.49637	0.760964	0.479217	220923	239	220684	0.0199909	FALSE	1.31386	0.710893	0.739399	13.1145	3.72052	0.064575	2010	24	1986	0.0237271
Chronic hepatitis	70.4	infectious diseases	rs1886814_C	-0.296862	0.359124	0.336906	1.40135	0.743146	0.408448	220959	275	220684	0.0199903	FALSE	NA	NA	NA	NA	NA	NA	1996	10	1986	0.0233895
Hepatitis NOS	70.9	infectious diseases	rs1886814_C	0.487831	0.216314	1.03496	2.42589	1.62878	0.0241208	221053	369	220684	0.020015	FALSE	NA	NA	NA	NA	NA	NA	2002	16	1986	0.0230722
Human immunodeficiency virus [HIV] disease	71	infectious diseases	rs1886814_C	-0.601787	1.0522	0.0269089	2.60037	0.547832	0.567369	220728	44	220684	0.0199942	FALSE	NA	NA	NA	NA	NA	NA	1988	2	1986	0.0232347
HIV infection, symptomatic	71.1	infectious diseases	rs1886814_C	NA	NA	NA	NA	NA	NA	220684	NA	NA	NA	NA	NA	NA	NA	NA	NA	NA	1988	2	1986	0.0232347
Viral warts & HPV	78	infectious diseases	rs1886814_C	-0.00933453	0.123242	0.770866	1.25054	0.990709	0.939625	222514	1830	220684	0.0199938	FALSE	0.726814	0.702514	0.397203	6.87859	2.06848	0.30086	2022	36	1986	0.0235245
Viral infection	79	infectious diseases	rs1886814_C	0.000205484	0.0455479	0.91377	1.09244	1.00021	0.9964	234784	14100	220684	0.0199896	FALSE	0.0886349	0.48155	0.378968	2.57792	1.09268	0.853965	2104	118	1986	0.0234066
Varicella infection	79.1	infectious diseases	rs1886814_C	-0.0331758	0.119052	0.759436	1.21184	0.967368	0.7805	222725	2041	220684	0.0199874	FALSE	NA	NA	NA	NA	NA	NA	1988	2	1986	0.0232347
Infectious mononucleosis	79.2	infectious diseases	rs1886814_C	0.00442222	0.136172	0.760352	1.29794	1.00443	0.974093	222169	1485	220684	0.0199953	FALSE	NA	NA	NA	NA	NA	NA	1991	5	1986	0.0232039
Viremia, NOS	79.9	infectious diseases	rs1886814_C	-0.0167288	0.0583004	0.875531	1.10041	0.98341	0.774157	229145	8461	220684	0.0199841	FALSE	NA	NA	NA	NA	NA	NA	2000	14	1986	0.0230953
Postoperative infection	80	infectious diseases	rs1886814_C	0.0616317	0.0715496	0.921623	1.22018	1.06357	0.389027	245995	5147	240848	0.0199199	FALSE	-0.0919182	0.489282	0.309197	2.17101	0.91218	0.850984	2168	142	2026	0.0230115
Infection/inflammation of internal prosthetic device; implant; and graft	81	infectious diseases	rs1886814_C	0.343759	0.10748	1.13445	1.72967	1.41024	0.00138209	242587	1739	240848	0.0199478	FALSE	0.198102	0.492419	0.411743	2.92575	1.21909	0.68746	2132	106	2026	0.0233729
Graft-versus-host disease	81.1	infectious diseases	rs1886814_C	NA	NA	NA	NA	NA	NA	240848	NA	NA	NA	NA	NA	NA	NA	NA	NA	NA	2027	1	2026	0.0231135
Acute graft-versus-host disease	81.11	infectious diseases	rs1886814_C	NA	NA	NA	NA	NA	NA	240848	NA	NA	NA	NA	NA	NA	NA	NA	NA	NA	2026	NA	NA	NA
Chronic graft-versus-host disease	81.12	infectious diseases	rs1886814_C	NA	NA	NA	NA	NA	NA	240848	NA	NA	NA	NA	NA	NA	NA	NA	NA	NA	2027	1	2026	0.0231135
Sexually transmitted infections (not HIV or hepatitis)	90	infectious diseases	rs1886814_C	-0.161027	0.234955	0.518162	1.30802	0.851269	0.493122	247448	583	246865	0.0199749	FALSE	NA	NA	NA	NA	NA	NA	2247	5	2242	0.0232944
Gonococcal infections	90.2	infectious diseases	rs1886814_C	0.345888	0.45501	0.501699	3.09689	1.41324	0.447148	246961	96	246865	0.0199848	FALSE	NA	NA	NA	NA	NA	NA	2243	1	2242	0.0233359
Venereal diseases due to Chlamydia trachomatis	90.3	infectious diseases	rs1886814_C	-4.8968	7.86041	NA	1.07631	0.00747045	0.533304	246901	36	246865	0.0199791	FALSE	NA	NA	NA	NA	NA	NA	2242	NA	NA	NA
Burns	1000	NULL	rs1886814_C	0.190526	0.118964	0.949986	1.51538	1.20989	0.109258	247448	1627	245821	0.0199749	FALSE	NA	NA	NA	NA	NA	NA	2247	7	2240	0.0232944
Foreign body injury	1001	NULL	rs1886814_C	0.179954	0.108856	0.960174	1.47196	1.19716	0.0983036	247448	1977	245471	0.0199749	FALSE	NA	NA	NA	NA	NA	NA	2247	17	2230	0.0232944
Symptoms concerning nutrition, metabolism, and development	1002	NULL	rs1886814_C	0.00121663	0.0681115	0.873722	1.14126	1.00122	0.985749	247448	5995	241453	0.0199749	FALSE	0.54818	0.519243	0.547187	4.34517	1.7301	0.291091	2247	78	2169	0.0232944
Other signs and symptoms involving emotional state	1004	NULL	rs1886814_C	-0.0861881	0.0938587	0.759211	1.0972	0.917422	0.358475	247448	3404	244044	0.0199749	FALSE	NA	NA	NA	NA	NA	NA	2247	6	2241	0.0232944
Crushing injury	1006	NULL	rs1886814_C	0.287396	0.1764	0.925053	1.85093	1.33295	0.103265	247448	679	246769	0.0199749	FALSE	NA	NA	NA	NA	NA	NA	2247	1	2246	0.0232944
Injury to blood vessels	1007	NULL	rs1886814_C	-0.22955	0.730816	0.125727	2.5643	0.794891	0.753444	247448	64	247384	0.0199749	FALSE	NA	NA	NA	NA	NA	NA	2247	1	2246	0.0232944
Crushing or internal injury to organs	1008	NULL	rs1886814_C	-0.0890149	0.231704	0.56102	1.39801	0.914832	0.700849	247448	557	246891	0.0199749	FALSE	NA	NA	NA	NA	NA	NA	2247	2	2245	0.0232944
Injury, NOS	1009	NULL	rs1886814_C	0.032583	0.0505165	0.934404	1.13908	1.03312	0.518929	247448	10921	236527	0.0199749	FALSE	-0.386701	1.15653	0.0277501	3.98428	0.679294	0.738106	2247	30	2217	0.0232944
Other tests	1010	NULL	rs1886814_C	0.0212956	0.07226	0.883927	1.17353	1.02152	0.768217	247448	5214	242234	0.0199749	FALSE	-0.166192	0.273591	0.484087	1.42146	0.846884	0.543556	2247	551	1696	0.0232944
Complications of surgical and medical procedures	1011	NULL	rs1886814_C	0.0963478	0.0641753	0.968702	1.24591	1.10114	0.133273	247448	6238	241210	0.0199749	FALSE	-0.62933	0.710274	0.0983393	1.75208	0.532949	0.375597	2247	93	2154	0.0232944
Late effect	1012	NULL	rs1886814_C	-0.293053	0.712924	0.125123	2.35205	0.745983	0.68103	247448	71	247377	0.0199749	FALSE	NA	NA	NA	NA	NA	NA	2247	2	2245	0.0232944
Asphyxia and hypoxemia	1013	NULL	rs1886814_C	-0.158086	0.325427	0.420201	1.52505	0.853776	0.627123	247448	301	247147	0.0199749	FALSE	-0.581412	0.805946	0.0772934	2.09766	0.559108	0.470661	2247	71	2176	0.0232944
Effects of heat, cold and air pressure	1014	NULL	rs1886814_C	-0.0165737	0.21258	0.629896	1.45468	0.983563	0.937856	247448	611	246837	0.0199749	FALSE	NA	NA	NA	NA	NA	NA	NA	NA	NA	NA
Effects of other external causes	1015	NULL	rs1886814_C	-0.0228511	0.0988244	0.800529	1.17971	0.977408	0.817136	247448	2884	244564	0.0199749	FALSE	-2.10086	1.12839	0.0060548	0.689365	0.122352	0.0626284	2247	120	2127	0.0232944
Other ill-defined and unknown causes of morbidity and mortality	1019	NULL	rs1886814_C	-0.0612478	0.0508786	0.850092	1.03777	0.94059	0.228666	247448	11629	235819	0.0199749	FALSE	-2.24972	2.61098	2.69806e-06	2.32474	0.105428	0.388886	2247	27	2220	0.0232944
Dermatophytosis / Dermatomycosis	110	infectious diseases	rs1886814_C	-0.0579971	0.0394343	0.872769	1.01869	0.943653	0.141365	240552	20128	220424	0.0199663	FALSE	0.0678987	0.387587	0.468374	2.17229	1.07026	0.860936	2062	197	1865	0.0229137
Dermatophytosis	110.1	infectious diseases	rs1886814_C	-0.0563123	0.0413555	0.870872	1.02416	0.945244	0.173304	238555	18131	220424	0.0199771	FALSE	-0.250858	0.45038	0.291255	1.74366	0.778133	0.577532	2048	183	1865	0.0224102
Dermatophytosis of nail	110.11	infectious diseases	rs1886814_C	-0.132891	0.0588912	0.778568	0.980813	0.87556	0.0240359	229624	9200	220424	0.0199677	FALSE	-0.314058	0.592764	0.188508	2.03654	0.730477	0.596237	1971	106	1865	0.0224934
Althete's foot	110.12	infectious diseases	rs1886814_C	0.0507696	0.0817679	0.892729	1.2303	1.05208	0.534666	224389	3965	220424	0.0200752	FALSE	0.151723	0.797689	0.166125	4.36878	1.16384	0.84915	1907	42	1865	0.0227525
Dermatophytosis of the body	110.13	infectious diseases	rs1886814_C	0.00781528	0.0924058	0.836597	1.20216	1.00785	0.932599	223687	3263	220424	0.020058	FALSE	0.340043	0.648632	0.312311	4.2846	1.40501	0.600107	1918	53	1865	0.0229114
Dermatomycoses	110.2	infectious diseases	rs1886814_C	-0.0129172	0.0969135	0.81176	1.18731	0.987166	0.893967	223407	2983	220424	0.0200556	FALSE	1.45159	0.679552	0.914567	14.2094	4.26988	0.032672	1887	22	1865	0.0232724
Candidiasis	112	infectious diseases	rs1886814_C	-0.00789449	0.0564109	0.886706	1.10622	0.992137	0.888702	229321	8897	220424	0.0200618	FALSE	0.104419	0.392035	0.481415	2.27251	1.11007	0.789969	2072	207	1865	0.0228236
Candidiasis of skin and nails	112.3	infectious diseases	rs1886814_C	0.148151	0.153677	0.845557	1.54656	1.15969	0.335025	221423	999	220424	0.0200744	FALSE	0.151591	0.803266	0.165774	4.43765	1.16368	0.850314	1907	42	1865	0.0227761
Mycoses	117	infectious diseases	rs1886814_C	-0.185588	0.344493	0.390237	1.53001	0.830615	0.590073	220695	271	220424	0.0200568	FALSE	-0.341284	1.00771	0.0505104	3.49065	0.710857	0.734857	1902	37	1865	0.0226046
Histoplasmosis	117.1	infectious diseases	rs1886814_C	NA	NA	NA	NA	NA	NA	220431	7	220424	0.0200611	NA	NA	NA	NA	NA	NA	NA	1865	NA	NA	NA
Coccidioidomycosis	117.2	infectious diseases	rs1886814_C	NA	NA	NA	NA	NA	NA	220424	NA	NA	NA	NA	NA	NA	NA	NA	NA	NA	1865	NA	NA	NA
Blastomycotic infection	117.3	infectious diseases	rs1886814_C	NA	NA	NA	NA	NA	NA	220425	1	220424	0.0200605	NA	NA	NA	NA	NA	NA	NA	1865	NA	NA	NA
Aspergillosis	117.4	infectious diseases	rs1886814_C	-0.344159	0.480708	0.234534	1.61146	0.708816	0.474027	220585	161	220424	0.0200567	FALSE	NA	NA	NA	Inf	NA	NA	1886	21	1865	0.0224427
Spirochetal infection	130	infectious diseases	rs1886814_C	0.173884	0.370293	0.524847	2.28503	1.18992	0.638652	246554	169	246385	0.0199553	FALSE	NA	NA	NA	NA	NA	NA	2173	3	2170	0.023821
Lyme disease	130.1	infectious diseases	rs1886814_C	0.191578	0.473646	0.408955	2.72862	1.21116	0.685863	246486	101	246385	0.0199546	FALSE	NA	NA	NA	NA	NA	NA	2171	1	2170	0.0238429
Protozoan infection	131	infectious diseases	rs1886814_C	0.318654	0.420293	0.534914	2.85911	1.37528	0.448348	246498	113	246385	0.0199563	FALSE	NA	NA	NA	NA	NA	NA	2170	NA	NA	NA
Infestation (lice, mites)	132	infectious diseases	rs1886814_C	0.29709	0.247469	0.796564	2.11385	1.34594	0.229941	246723	338	246385	0.0199616	FALSE	NA	NA	NA	NA	NA	NA	2175	5	2170	0.0237991
Pediculosis and phthirus infestation	132.1	infectious diseases	rs1886814_C	0.357859	0.292418	0.762572	2.42253	1.43026	0.221031	246614	229	246385	0.0199602	FALSE	NA	NA	NA	NA	NA	NA	2171	1	2170	0.0238429
Arthropod-borne diseases	133	infectious diseases	rs1886814_C	0.744884	0.430674	0.79863	4.45617	2.1062	0.0837055	246459	74	246385	0.0199588	FALSE	NA	NA	NA	NA	NA	NA	2172	2	2170	0.023832
Helminthiases	134	infectious diseases	rs1886814_C	0.220411	0.263451	0.711009	2.01115	1.24659	0.402801	246708	323	246385	0.0199586	FALSE	NA	NA	NA	NA	NA	NA	2171	1	2170	0.0238429
Intestinal helminthiases	134.1	infectious diseases	rs1886814_C	-0.132965	0.431275	0.330504	1.84825	0.875495	0.757848	246553	168	246385	0.0199513	FALSE	NA	NA	NA	NA	NA	NA	2170	NA	NA	NA
Other infectious and parasitic diseases	136	infectious diseases	rs1886814_C	-0.20121	0.737267	0.126831	2.6635	0.817741	0.78492	246445	60	246385	0.0199522	FALSE	-1.50994	1.16319	0.00936591	1.29769	0.220923	0.194251	2238	68	2170	0.0233881
Cancer of mouth	145	neoplasms	rs1886814_C	0.0350606	0.223403	0.647279	1.56055	1.03568	0.875293	246221	531	245690	0.0199933	FALSE	NA	NA	NA	NA	NA	NA	2226	10	2216	0.0230833
Cancer of lip	145.1	neoplasms	rs1886814_C	1.36041	0.428744	1.49671	8.28073	3.89779	0.00150866	245733	43	245690	0.0200009	FALSE	NA	NA	NA	NA	NA	NA	2216	NA	NA	NA
Cancer of tongue	145.2	neoplasms	rs1886814_C	-0.184165	0.363433	0.372966	1.5789	0.831798	0.612339	245938	248	245690	0.0199888	FALSE	NA	NA	NA	NA	NA	NA	2218	2	2216	0.0230854
Cancer of major salivary glands	145.3	neoplasms	rs1886814_C	0.121885	0.519402	0.3368	2.72392	1.12962	0.81447	245780	90	245690	0.0199931	FALSE	NA	NA	NA	NA	NA	NA	2219	3	2216	0.0231562
Cancer of the gums	145.4	neoplasms	rs1886814_C	-5.58764	11.8079	NA	1.72744	0.00374385	0.636062	245716	26	245690	0.0199901	FALSE	NA	NA	NA	NA	NA	NA	2217	1	2216	0.0230959
Cancer of the mouth floor	145.5	neoplasms	rs1886814_C	-0.654436	1.04759	0.0261004	2.46095	0.519735	0.532165	245736	46	245690	0.0199905	FALSE	NA	NA	NA	NA	NA	NA	2216	NA	NA	NA
Cancer of larynx, pharynx, nasal cavities	149	neoplasms	rs1886814_C	-0.428681	0.274925	0.361491	1.07052	0.651368	0.118934	246240	550	245690	0.0199771	FALSE	NA	NA	NA	NA	NA	NA	2233	17	2216	0.023163
Cancer of oropharynx	149.1	neoplasms	rs1886814_C	-0.85298	0.522719	0.125653	1.02964	0.426143	0.102719	245917	227	245690	0.0199821	FALSE	NA	NA	NA	NA	NA	NA	2220	4	2216	0.0230646
Cancer of nasopharynx	149.2	neoplasms	rs1886814_C	-0.240187	0.981976	0.0514394	3.48212	0.786481	0.80677	245725	35	245690	0.0199917	FALSE	NA	NA	NA	NA	NA	NA	2217	1	2216	0.0230959
Cancer of hypopharynx	149.3	neoplasms	rs1886814_C	NA	NA	0	0	NA	NA	245728	38	245690	0.0199891	NA	NA	NA	NA	NA	NA	NA	2216	NA	NA	NA
Cancer of larynx	149.4	neoplasms	rs1886814_C	0.053614	0.344672	0.495791	1.94492	1.05508	0.876387	245915	225	245690	0.0199925	FALSE	NA	NA	NA	NA	NA	NA	2222	6	2216	0.0230439
Hx of malignant neoplasm of oral cavity and pharynx	149.5	neoplasms	rs1886814_C	NA	NA	NA	NA	NA	NA	245690	NA	NA	NA	NA	NA	NA	NA	NA	NA	NA	2224	8	2216	0.0232567
Cancer of of nasal cavities	149.9	neoplasms	rs1886814_C	-0.0319582	0.746442	0.145931	3.19784	0.968547	0.96585	245740	50	245690	0.0199921	FALSE	NA	NA	NA	NA	NA	NA	2220	4	2216	0.0230646
Cancer of esophagus	150	neoplasms	rs1886814_C	0.156513	0.188103	0.791039	1.65783	1.16943	0.405374	235564	676	234888	0.0200147	FALSE	NA	NA	NA	NA	NA	NA	2068	9	2059	0.0227369
Cancer of stomach	151	neoplasms	rs1886814_C	0.156699	0.215899	0.743664	1.74029	1.16964	0.467963	235398	510	234888	0.0200129	FALSE	NA	NA	NA	NA	NA	NA	2067	8	2059	0.0228152
Colorectal cancer	153	neoplasms	rs1886814_C	-0.0592547	0.0874192	0.790465	1.11383	0.942467	0.497884	229733	3865	225868	0.0199305	FALSE	0.71526	0.530357	0.631938	5.25514	2.04472	0.177453	1831	63	1768	0.025012
Colon cancer	153.2	neoplasms	rs1886814_C	-0.0659333	0.104	0.758582	1.14087	0.936193	0.526096	228594	2726	225868	0.019935	FALSE	0.831273	0.536099	0.700968	5.96841	2.29624	0.120999	1824	56	1768	0.0250811
Malignant neoplasm of rectum, rectosigmoid junction, and anus	153.3	neoplasms	rs1886814_C	-0.0511935	0.128065	0.731762	1.20986	0.950095	0.689344	227639	1771	225868	0.0199412	FALSE	1.00348	0.835427	0.36162	11.2345	2.72776	0.22969	1788	20	1768	0.0247402
Cancer of liver and intrahepatic bile duct	155	neoplasms	rs1886814_C	-0.210163	0.288959	0.435271	1.36364	0.810452	0.467036	235286	398	234888	0.0200006	FALSE	NA	NA	NA	NA	NA	NA	2075	16	2059	0.0228802
Malignant neoplasm of liver, primary	155.1	neoplasms	rs1886814_C	-0.082131	0.423554	0.354742	1.92177	0.921151	0.846247	235054	166	234888	0.0200054	FALSE	NA	NA	NA	NA	NA	NA	2063	4	2059	0.0227819
Pancreatic cancer	157	neoplasms	rs1886814_C	0.186108	0.190244	0.810916	1.71396	1.20455	0.327946	235519	631	234888	0.0200169	FALSE	NA	NA	NA	NA	NA	NA	2072	13	2059	0.0228914
Neoplasm of unspecified nature of digestive system	158	neoplasms	rs1886814_C	-0.0223661	0.186626	0.663511	1.38243	0.977882	0.904606	235687	799	234888	0.0200054	FALSE	-0.249575	1.09186	0.042241	4.28501	0.779132	0.819198	2089	30	2059	0.0227803
Malignant neoplasm of other and ill-defined sites within the digestive organs and peritoneum	159	neoplasms	rs1886814_C	-0.407241	0.264527	0.378437	1.07499	0.665484	0.123681	235453	565	234888	0.019992	FALSE	NA	NA	NA	NA	NA	NA	2076	17	2059	0.02308
Malignant neoplasm of small intestine, including duodenum	159.2	neoplasms	rs1886814_C	-0.93119	0.59243	0.0952986	1.05213	0.394085	0.115994	235075	187	234888	0.0199975	FALSE	NA	NA	NA	NA	NA	NA	2064	5	2059	0.0232139
Malignant neoplasm of gallbladder and extrahepatic bile ducts	159.3	neoplasms	rs1886814_C	-0.470406	0.466401	0.214825	1.39013	0.624749	0.313173	235081	193	234888	0.020001	FALSE	NA	NA	NA	NA	NA	NA	2060	1	2059	0.022815
Malignant neoplasm of retroperitoneum and peritoneum	159.4	neoplasms	rs1886814_C	0.133526	0.381934	0.490018	2.23703	1.14285	0.726636	235048	160	234888	0.0200089	FALSE	NA	NA	NA	NA	NA	NA	2063	4	2059	0.0227821
Cancer of intrathoracic organs	164	neoplasms	rs1886814_C	-0.629905	1.05152	0.0263918	2.53922	0.532643	0.549145	245044	45	244999	0.0199647	FALSE	NA	NA	NA	NA	NA	NA	2142	5	2137	0.0239886
Cancer within the respiratory system	165	neoplasms	rs1886814_C	0.0628078	0.103939	0.862937	1.29751	1.06482	0.545661	247424	2425	244999	0.0199769	FALSE	-1.41404	0.890806	0.0260172	1.01768	0.243158	0.112428	2245	108	2137	0.0233151
Cancer of bronchus; lung	165.1	neoplasms	rs1886814_C	0.0226404	0.117454	0.805757	1.27769	1.0229	0.847146	246957	1958	244999	0.0199694	FALSE	-1.34292	0.88815	0.0281447	1.08917	0.261082	0.130523	2240	103	2137	0.0233672
Cancer of bone and connective tissue	170	neoplasms	rs1886814_C	0.0581696	0.255534	0.615594	1.68698	1.05989	0.819927	247448	396	247052	0.0199749	FALSE	NA	NA	NA	NA	NA	NA	2247	16	2231	0.0232944
Bone cancer	170.1	neoplasms	rs1886814_C	-0.206981	0.513799	0.245885	1.94223	0.813035	0.687062	247178	126	247052	0.0199714	FALSE	NA	NA	NA	NA	NA	NA	2240	9	2231	0.0232467
Cancer of connective tissue	170.2	neoplasms	rs1886814_C	0.113174	0.293222	0.595617	1.89827	1.11983	0.699522	247337	285	247052	0.0199757	FALSE	NA	NA	NA	NA	NA	NA	2239	8	2231	0.0233774
Skin cancer	172	neoplasms	rs1886814_C	-0.0413197	0.0539146	0.861914	1.06481	0.959522	0.443443	247321	10184	237137	0.0199728	FALSE	-0.15099	0.331987	0.429638	1.59253	0.859856	0.649248	2157	340	1817	0.0227965
Melanomas of skin, dx or hx	172.1	neoplasms	rs1886814_C	0.0495409	0.101237	0.85634	1.27399	1.05079	0.624589	239689	2552	237137	0.020011	FALSE	0.525055	0.584322	0.454527	4.72911	1.69055	0.368882	1873	56	1817	0.0234802
Melanomas of skin	172.11	neoplasms	rs1886814_C	0.0495409	0.101237	0.85634	1.27399	1.05079	0.624589	239689	2552	237137	0.020011	FALSE	0.728675	0.78937	0.31514	7.89277	2.07233	0.35595	1844	27	1817	0.0233463
Other non-epithelial cancer of skin	172.2	neoplasms	rs1886814_C	-0.0648395	0.0629896	0.826506	1.05808	0.937218	0.303307	244699	7562	237137	0.0199658	FALSE	-0.301573	0.366004	0.340917	1.44868	0.739654	0.409962	2123	306	1817	0.0224866
Basal cell carcinoma	172.21	neoplasms	rs1886814_C	NA	NA	NA	NA	NA	NA	237137	NA	NA	NA	NA	0.0766626	0.521926	0.337784	2.71256	1.07968	0.883224	1920	103	1817	0.0231846
Squamous cell carcinoma	172.22	neoplasms	rs1886814_C	NA	NA	NA	NA	NA	NA	237137	NA	NA	NA	NA	-0.546216	0.760088	0.0931931	2.05564	0.579137	0.472374	1893	76	1817	0.0227795
Carcinoma in situ of skin	172.3	neoplasms	rs1886814_C	0.0319897	0.188982	0.697015	1.46587	1.03251	0.865581	237873	736	237137	0.0200024	FALSE	0.667022	0.632609	0.459479	5.86266	1.94843	0.291701	1860	43	1817	0.0234747
Neoplasm of uncertain behavior of skin	173	neoplasms	rs1886814_C	-0.0426149	0.421471	0.371127	1.99325	0.95828	0.919463	237296	159	237137	0.0199994	FALSE	0.248951	0.340151	0.62946	2.41076	1.28268	0.464239	2058	241	1817	0.023682
Breast cancer	174	neoplasms	rs1886814_C	0.0340466	0.0619494	0.914455	1.16591	1.03463	0.582603	233089	7159	225930	0.0198966	FALSE	0.213363	0.589135	0.33441	3.53781	1.23783	0.71723	2157	94	2063	0.0233452
Breast cancer [female]	174.1	neoplasms	rs1886814_C	NA	NA	NA	NA	NA	NA	0	NA	NA	NA	NA	NA	NA	NA	NA	NA	NA	0	NA	NA	NA
Malignant neoplasm of female breast	174.11	neoplasms	rs1886814_C	NA	NA	NA	NA	NA	NA	0	NA	NA	NA	NA	NA	NA	NA	NA	NA	NA	0	NA	NA	NA
Breast cancer [male]	174.2	neoplasms	rs1886814_C	NA	NA	NA	NA	NA	NA	0	NA	NA	NA	NA	NA	NA	NA	NA	NA	NA	0	NA	NA	NA
Neoplasm of uncertain behavior of breast	174.3	neoplasms	rs1886814_C	-0.221695	0.595516	0.192252	2.15256	0.80116	0.709689	226022	92	225930	0.0198561	FALSE	NA	NA	NA	NA	NA	NA	2069	6	2063	0.0233284
Acquired absence of breast	175	neoplasms	rs1886814_C	NA	NA	NA	NA	NA	NA	0	NA	NA	NA	NA	NA	NA	NA	NA	NA	NA	0	NA	NA	NA
Cervical cancer and dysplasia	180	neoplasms	rs1886814_C	NA	NA	NA	NA	NA	NA	0	NA	NA	NA	NA	NA	NA	NA	NA	NA	NA	0	NA	NA	NA
Cervical cancer	180.1	neoplasms	rs1886814_C	NA	NA	NA	NA	NA	NA	0	NA	NA	NA	NA	NA	NA	NA	NA	NA	NA	0	NA	NA	NA
Cervical intraepithelial neoplasia [CIN] [Cervical dysplasia]	180.3	neoplasms	rs1886814_C	NA	NA	NA	NA	NA	NA	0	NA	NA	NA	NA	NA	NA	NA	NA	NA	NA	0	NA	NA	NA
Malignant neoplasm of uterus	182	neoplasms	rs1886814_C	NA	NA	NA	NA	NA	NA	0	NA	NA	NA	NA	NA	NA	NA	NA	NA	NA	0	NA	NA	NA
Cancer of other female genital organs	184	neoplasms	rs1886814_C	NA	NA	NA	NA	NA	NA	0	NA	NA	NA	NA	NA	NA	NA	NA	NA	NA	0	NA	NA	NA
Malignant neoplasm of ovary and other uterine adnexa	184.1	neoplasms	rs1886814_C	NA	NA	NA	NA	NA	NA	0	NA	NA	NA	NA	NA	NA	NA	NA	NA	NA	0	NA	NA	NA
Malignant neoplasm of ovary	184.11	neoplasms	rs1886814_C	NA	NA	NA	NA	NA	NA	0	NA	NA	NA	NA	NA	NA	NA	NA	NA	NA	0	NA	NA	NA
Cancer of other female genital organs (excluding uterus and ovary)	184.2	neoplasms	rs1886814_C	NA	NA	NA	NA	NA	NA	0	NA	NA	NA	NA	NA	NA	NA	NA	NA	NA	0	NA	NA	NA
Cancer of prostate	185	neoplasms	rs1886814_C	NA	NA	NA	NA	NA	NA	0	NA	NA	NA	NA	NA	NA	NA	NA	NA	NA	0	NA	NA	NA
Cancer of other male genital organs	187	neoplasms	rs1886814_C	NA	NA	NA	NA	NA	NA	0	NA	NA	NA	NA	NA	NA	NA	NA	NA	NA	0	NA	NA	NA
Malignant neoplasm of unspecified male genital organ	187.1	neoplasms	rs1886814_C	NA	NA	NA	NA	NA	NA	0	NA	NA	NA	NA	NA	NA	NA	NA	NA	NA	0	NA	NA	NA
Malignant neoplasm of testis	187.2	neoplasms	rs1886814_C	NA	NA	NA	NA	NA	NA	0	NA	NA	NA	NA	NA	NA	NA	NA	NA	NA	0	NA	NA	NA
Neoplasm of uncertain behavior of male genital organs	187.8	neoplasms	rs1886814_C	NA	NA	NA	NA	NA	NA	0	NA	NA	NA	NA	NA	NA	NA	NA	NA	NA	0	NA	NA	NA
Cancer of urinary organs (incl. kidney and bladder)	189	neoplasms	rs1886814_C	-0.00406003	0.0995013	0.814651	1.20372	0.995948	0.967452	247448	2849	244599	0.0199749	FALSE	0.0435834	0.647952	0.231712	3.16613	1.04455	0.946372	2247	67	2180	0.0232944
Cancer of kidney and renal pelvis	189.1	neoplasms	rs1886814_C	0.151485	0.162949	0.831552	1.57767	1.16356	0.352553	245501	902	244599	0.0199888	FALSE	-0.16191	1.18708	0.0321441	5.27168	0.850518	0.891511	2203	23	2180	0.0232388
Malignant neoplasm of kidney, except pelvis	189.11	neoplasms	rs1886814_C	0.136961	0.16705	0.812276	1.56628	1.14678	0.412285	245469	870	244599	0.0199874	FALSE	0.0274017	1.18074	0.040076	6.37097	1.02778	0.981485	2200	20	2180	0.0232705
Malignant neoplasm of renal pelvis	189.12	neoplasms	rs1886814_C	0.617792	0.520325	0.553767	4.49649	1.85483	0.235101	244656	57	244599	0.0199821	FALSE	NA	NA	NA	NA	NA	NA	2183	3	2180	0.0232226
Cancer of bladder	189.2	neoplasms	rs1886814_C	-0.0935056	0.124787	0.706386	1.15294	0.910733	0.453665	246565	1966	244599	0.0199632	FALSE	0.21592	0.771334	0.193055	4.51282	1.241	0.779531	2223	43	2180	0.023321
Malignant neoplasm of bladder	189.21	neoplasms	rs1886814_C	-0.0812858	0.13108	0.705579	1.18055	0.92193	0.535176	246359	1760	244599	0.0199663	FALSE	0.238545	0.775957	0.196081	4.66759	1.2694	0.758523	2220	40	2180	0.0233525
Malignant neoplasm of other urinary organs	189.4	neoplasms	rs1886814_C	0.353691	0.363053	0.640228	2.70633	1.42432	0.329951	244750	151	244599	0.019983	FALSE	NA	NA	0	0	NA	NA	2205	25	2180	0.0229909
Cancer of eye	190	neoplasms	rs1886814_C	-0.21842	0.468083	0.275167	1.79356	0.803788	0.640767	245717	152	245565	0.019983	FALSE	NA	NA	NA	NA	NA	NA	2192	1	2191	0.0231013
Manlignant and unknown neoplasms of brain and nervous system	191	neoplasms	rs1886814_C	-0.448833	0.261584	0.365467	1.02597	0.638372	0.0861936	246173	608	245565	0.0199687	FALSE	-0.154228	1.05477	0.0512226	4.46027	0.857077	0.883748	2223	32	2191	0.0230524
Cancer of brain and nervous system	191.1	neoplasms	rs1886814_C	-0.560815	0.303636	0.295956	0.983497	0.570744	0.0647474	246067	502	245565	0.0199689	FALSE	0.114939	1.16096	0.0449636	6.70464	1.12181	0.921136	2212	21	2191	0.0231144
Cancer of brain	191.11	neoplasms	rs1886814_C	-0.57934	0.317597	0.280952	0.9877	0.560268	0.0681314	246032	467	245565	0.0199697	FALSE	NA	NA	NA	NA	NA	NA	2210	19	2191	0.0231353
Thyroid cancer	193	neoplasms	rs1886814_C	-0.0245284	0.31846	0.488556	1.72362	0.97577	0.938606	246366	272	246094	0.0199824	FALSE	NA	NA	NA	NA	NA	NA	2214	8	2206	0.0232193
Cancer of other endocrine glands	194	neoplasms	rs1886814_C	-0.105136	0.579272	0.226508	2.36445	0.900202	0.855977	246184	90	246094	0.019982	FALSE	NA	NA	NA	NA	NA	NA	2210	4	2206	0.0232652
Cancer, suspected or other	195	neoplasms	rs1886814_C	-0.0385961	0.0743267	0.829052	1.10964	0.962139	0.603568	235688	5312	230376	0.019879	FALSE	-0.642269	0.627274	0.123393	1.53977	0.526097	0.30588	1946	120	1826	0.0234961
Malignant neoplasm, other	195.1	neoplasms	rs1886814_C	-0.0436362	0.0756194	0.822699	1.10674	0.957302	0.563905	235531	5155	230376	0.0198773	FALSE	-0.172717	0.624831	0.199232	2.46405	0.841376	0.782224	1911	85	1826	0.0239079
Malignant neoplasm of head, face, and neck	195.3	neoplasms	rs1886814_C	0.189379	0.518036	0.361914	2.91021	1.2085	0.714686	230462	86	230376	0.019897	FALSE	NA	NA	NA	NA	NA	NA	1830	4	1826	0.0239765
Radiotherapy	196	neoplasms	rs1886814_C	0.262306	0.107759	1.04508	1.59517	1.29992	0.0149251	232232	1856	230376	0.01994	FALSE	-0.281066	0.496539	0.251573	1.81871	0.754978	0.571359	1975	149	1826	0.0237208
Chemotherapy	197	neoplasms	rs1886814_C	0.0412048	0.0590035	0.926434	1.16761	1.04207	0.484961	238176	7800	230376	0.0199256	FALSE	0.246663	0.349163	0.614319	2.4402	1.27975	0.479914	2041	215	1826	0.0245823
Secondary malignant neoplasm	198	neoplasms	rs1886814_C	0.0210051	0.0585545	0.908743	1.1433	1.02123	0.7198	238482	8106	230376	0.019913	FALSE	-0.0999542	0.498265	0.300416	2.18847	0.904879	0.841008	1957	131	1826	0.0239067
Secondary malignancy of lymph nodes	198.1	neoplasms	rs1886814_C	0.0849828	0.0760837	0.934695	1.2597	1.0887	0.264009	234803	4427	230376	0.0199297	FALSE	0.0688733	0.699773	0.205708	3.50847	1.0713	0.921597	1883	57	1826	0.024064
Secondary malignancy of respiratory organs	198.2	neoplasms	rs1886814_C	-0.195375	0.124987	0.637629	1.04152	0.822526	0.118013	232487	2111	230376	0.0198668	FALSE	-0.328025	1.1221	0.0340808	4.08403	0.720345	0.770033	1855	29	1826	0.0239477
Secondary malignant neoplasm of digestive systems	198.3	neoplasms	rs1886814_C	0.0386469	0.140943	0.77889	1.35483	1.0394	0.78393	231697	1321	230376	0.0199013	FALSE	NA	NA	NA	NA	NA	NA	1845	19	1826	0.024277
Secondary malignant neoplasm of liver	198.4	neoplasms	rs1886814_C	-0.079803	0.110396	0.738147	1.13842	0.923298	0.469754	232814	2438	230376	0.0198816	FALSE	0.296588	0.861101	0.158478	5.54517	1.34526	0.730524	1857	31	1826	0.0241204
Secondary malignancy of brain/spine	198.5	neoplasms	rs1886814_C	NA	NA	NA	NA	NA	NA	230376	NA	NA	NA	NA	NA	NA	NA	Inf	NA	NA	1846	20	1826	0.0237684
Secondary malignancy of bone	198.6	neoplasms	rs1886814_C	-0.0358933	0.119061	0.757354	1.20856	0.964743	0.763057	232392	2016	230376	0.0198901	FALSE	-0.62881	1.07841	0.0293976	2.84171	0.533226	0.559831	1866	40	1826	0.0238339
Secondary malignant neoplasm of skin	198.7	neoplasms	rs1886814_C	-0.209759	0.4491	0.291993	1.75822	0.81078	0.640453	230540	164	230376	0.0198933	FALSE	NA	NA	NA	NA	NA	NA	1832	6	1826	0.0239615
Neoplasm of uncertain behavior	199	neoplasms	rs1886814_C	0.26428	0.121284	1.01775	1.63838	1.30249	0.0293305	231831	1455	230376	0.0199311	FALSE	-0.616421	0.549837	0.156036	1.40705	0.539873	0.262246	1984	158	1826	0.0233322
Neurofibromatosis	199.4	neoplasms	rs1886814_C	0.24686	0.492534	0.411121	2.96875	1.28	0.616227	230465	89	230376	0.0198977	FALSE	NA	NA	NA	NA	NA	NA	1827	1	1826	0.0240156
Myeloproliferative disease	200	neoplasms	rs1886814_C	0.0998363	0.160104	0.794543	1.49061	1.10499	0.53291	244626	974	243652	0.0199809	FALSE	0.00756664	0.74117	0.171549	3.49075	1.0076	0.991854	2169	54	2115	0.0225848
Polycythemia vera	200.1	neoplasms	rs1886814_C	0.108662	0.268219	0.628685	1.81251	1.11479	0.685384	238660	347	238313	0.019966	FALSE	NA	NA	NA	NA	NA	NA	1930	18	1912	0.0228422
Hodgkin's disease	201	neoplasms	rs1886814_C	0.310747	0.283967	0.741778	2.27791	1.36444	0.27382	243906	254	243652	0.0199802	FALSE	NA	NA	NA	NA	NA	NA	2124	9	2115	0.0225765
Cancer of other lymphoid, histiocytic tissue	202	neoplasms	rs1886814_C	0.116137	0.128153	0.864905	1.4305	1.12315	0.364811	245153	1501	243652	0.019987	FALSE	0.430525	0.680816	0.313011	4.91532	1.53806	0.527148	2162	47	2115	0.0227641
Non-Hodgkins lymphoma	202.2	neoplasms	rs1886814_C	0.100403	0.129133	0.849629	1.41067	1.10562	0.436855	245152	1500	243652	0.0199851	FALSE	0.486361	0.68094	0.331197	5.20396	1.62639	0.475073	2160	45	2115	0.0227852
Nodular lymphoma	202.21	neoplasms	rs1886814_C	-0.442952	0.38112	0.275442	1.25315	0.642138	0.245139	243936	284	243652	0.0199658	FALSE	NA	NA	NA	NA	NA	NA	2125	10	2115	0.0224576
Reticulosarcoma	202.22	neoplasms	rs1886814_C	NA	NA	NA	NA	NA	NA	243652	NA	NA	NA	NA	NA	NA	NA	NA	NA	NA	2125	10	2115	0.0224579
Lymphosarcoma	202.23	neoplasms	rs1886814_C	NA	NA	NA	NA	NA	NA	243652	NA	NA	NA	NA	NA	NA	NA	NA	NA	NA	2117	2	2115	0.0227563
Large cell lymphoma	202.24	neoplasms	rs1886814_C	0.119286	0.218651	0.711861	1.68416	1.12669	0.585371	244166	514	243652	0.019978	FALSE	NA	NA	NA	NA	NA	NA	2116	1	2115	0.0225532
Leukemia	204	neoplasms	rs1886814_C	-0.0776923	0.1391	0.696051	1.20197	0.925249	0.576479	245186	1534	243652	0.0199642	FALSE	0.802366	0.571843	0.616548	6.10155	2.23081	0.16058	2166	51	2115	0.0230187
Lymphoid leukemia	204.1	neoplasms	rs1886814_C	-0.176948	0.238159	0.506337	1.29461	0.837823	0.457491	244226	574	243652	0.019966	FALSE	1.43379	0.691332	0.862923	14.1225	4.19457	0.0380837	2138	23	2115	0.0230372
Lymphoid leukemia, acute	204.11	neoplasms	rs1886814_C	0.0576722	0.734333	0.166058	3.44298	1.05937	0.937401	243700	48	243652	0.0199737	FALSE	NA	NA	NA	NA	NA	NA	2118	3	2115	0.0227472
Lymphoid leukemia, chronic	204.12	neoplasms	rs1886814_C	-0.176324	0.251606	0.491264	1.32537	0.838346	0.483431	244167	515	243652	0.0199667	FALSE	1.16457	0.815782	0.45742	12.9014	3.20456	0.15342	2135	20	2115	0.022856
Myeloid leukemia	204.2	neoplasms	rs1886814_C	0.0279351	0.255314	0.597533	1.63605	1.02833	0.912873	244061	409	243652	0.0199742	FALSE	NA	NA	NA	NA	NA	NA	2130	15	2115	0.0228732
Myeloid leukemia, acute	204.21	neoplasms	rs1886814_C	-0.183442	0.333883	0.401425	1.50726	0.832401	0.582718	243944	292	243652	0.0199697	FALSE	NA	NA	NA	NA	NA	NA	2120	5	2115	0.0225106
Myeloid leukemia, chronic	204.22	neoplasms	rs1886814_C	NA	NA	NA	NA	NA	NA	243652	NA	NA	NA	NA	NA	NA	NA	NA	NA	NA	2124	9	2115	0.0229044
Monocytic leukemia	204.3	neoplasms	rs1886814_C	0.344498	0.690627	0.255121	4.34386	1.41128	0.617907	243694	42	243652	0.0199747	FALSE	NA	NA	NA	NA	NA	NA	2116	1	2115	0.0225532
Multiple myeloma	204.4	neoplasms	rs1886814_C	-0.122004	0.246314	0.525067	1.38689	0.885145	0.620374	244158	506	243652	0.019969	FALSE	NA	NA	NA	NA	NA	NA	2129	14	2115	0.0224394
Benign neoplasm of colon	208	neoplasms	rs1886814_C	-0.00140375	0.0415841	0.919618	1.08247	0.998597	0.973071	245165	17214	227951	0.0199753	FALSE	-0.56622	0.343369	0.275604	1.06939	0.567667	0.0991449	2210	407	1803	0.0230312
Benign neoplasm of lip, oral cavity, and pharynx	210	neoplasms	rs1886814_C	-0.130716	0.195378	0.583875	1.25949	0.877467	0.503468	246498	808	245690	0.0199848	FALSE	NA	NA	NA	NA	NA	NA	2224	8	2216	0.0232208
Benign neoplasm of other parts of digestive system	211	neoplasms	rs1886814_C	-0.0908785	0.0786649	0.779803	1.06166	0.913129	0.247984	241359	4845	236514	0.0199602	FALSE	0.461852	0.647557	0.354378	4.83533	1.58701	0.475708	2138	53	2085	0.0230849
Benign neoplasm of respiratory and intrathoracic organs	212	neoplasms	rs1886814_C	0.249604	0.277107	0.709063	2.11836	1.28352	0.367722	247448	282	247166	0.0199749	FALSE	NA	NA	NA	NA	NA	NA	2247	8	2239	0.0232944
Benign neoplasm of bone and articular cartilage	213	neoplasms	rs1886814_C	-0.17769	0.289134	0.449411	1.40893	0.837202	0.538846	204543	384	204159	0.0199838	FALSE	NA	NA	NA	NA	NA	NA	1875	5	1870	0.0223744
Lipoma	214	neoplasms	rs1886814_C	-0.0316872	0.0594538	0.860496	1.08642	0.96881	0.594052	246981	8229	238752	0.0199725	FALSE	-0.0413258	0.795808	0.137754	3.58488	0.959517	0.958585	2232	48	2184	0.0234509
Lipoma of skin and subcutaneous tissue	214.1	neoplasms	rs1886814_C	0.0419387	0.0833481	0.881989	1.22307	1.04283	0.614841	242590	3838	238752	0.0200056	FALSE	0.0894455	1.08184	0.0650315	6.15583	1.09357	0.934107	2205	21	2184	0.0235213
Other benign neoplasm of connective and other soft tissue	215	neoplasms	rs1886814_C	0.0804309	0.223051	0.677899	1.63208	1.08375	0.718403	239257	505	238752	0.0199976	FALSE	NA	NA	NA	NA	NA	NA	2200	16	2184	0.0232993
Benign neoplasm of skin	216	neoplasms	rs1886814_C	-0.00745099	0.0455022	0.906871	1.08399	0.992577	0.869928	246112	14053	232059	0.0199875	FALSE	0.345974	0.37512	0.63696	2.80984	1.41337	0.356371	2232	180	2052	0.023353
Screening for malignant neoplasms of the skin	216.1	neoplasms	rs1886814_C	NA	NA	NA	NA	NA	NA	232059	NA	NA	NA	NA	-1.70164	2.10513	8.358e-05	2.71636	0.182384	0.418899	2078	26	2052	0.0226338
Vascular hamartomas and non-neoplastic nevi	217	neoplasms	rs1886814_C	-0.0630459	0.135545	0.711687	1.21186	0.9389	0.641838	233629	1570	232059	0.0199875	FALSE	0.711981	0.586966	0.539456	5.69781	2.03802	0.225136	2105	53	2052	0.0232138
Nevus, non-neoplastic	217.1	neoplasms	rs1886814_C	-0.0443432	0.146963	0.70761	1.2604	0.956626	0.762857	233369	1310	232059	0.0199905	FALSE	0.739374	0.587991	0.553476	5.86965	2.09462	0.208587	2104	52	2052	0.0232248
Benign neoplasm of uterus	218	neoplasms	rs1886814_C	NA	NA	NA	NA	NA	NA	0	NA	NA	NA	NA	NA	NA	NA	NA	NA	NA	0	NA	NA	NA
Uterine leiomyoma	218.1	neoplasms	rs1886814_C	NA	NA	NA	NA	NA	NA	0	NA	NA	NA	NA	NA	NA	NA	NA	NA	NA	0	NA	NA	NA
Other benign neoplasm of uterus	218.2	neoplasms	rs1886814_C	NA	NA	NA	NA	NA	NA	0	NA	NA	NA	NA	NA	NA	NA	NA	NA	NA	0	NA	NA	NA
Benign neoplasm of ovary	220	neoplasms	rs1886814_C	NA	NA	NA	NA	NA	NA	0	NA	NA	NA	NA	NA	NA	NA	NA	NA	NA	0	NA	NA	NA
Benign neoplasm of other female genital organs	221	neoplasms	rs1886814_C	NA	NA	NA	NA	NA	NA	0	NA	NA	NA	NA	NA	NA	NA	NA	NA	NA	0	NA	NA	NA
Benign neoplasm of male genital organs	222	neoplasms	rs1886814_C	NA	NA	NA	NA	NA	NA	0	NA	NA	NA	NA	NA	NA	NA	NA	NA	NA	0	NA	NA	NA
Benign neoplasm of kidney and other urinary organs	223	neoplasms	rs1886814_C	-0.0639293	0.405386	0.378427	1.90225	0.938071	0.874693	204336	177	204159	0.0199882	FALSE	NA	NA	NA	NA	NA	NA	1882	12	1870	0.0222875
Benign neoplasm of eye	224	neoplasms	rs1886814_C	0.232984	0.253594	0.736636	2.00312	1.26236	0.358238	245903	338	245565	0.0199921	FALSE	NA	NA	NA	NA	NA	NA	2210	19	2191	0.0231919
Benign neoplasm of eye, uveal	224.1	neoplasms	rs1886814_C	0.192173	0.289145	0.650919	2.04082	1.21188	0.50629	245835	270	245565	0.0199897	FALSE	NA	NA	NA	NA	NA	NA	2206	15	2191	0.0232339
Benign neoplasm of brain and other parts of nervous system	225	neoplasms	rs1886814_C	-0.0456262	0.181382	0.655746	1.33827	0.955399	0.801391	246422	857	245565	0.0199832	FALSE	NA	NA	NA	NA	NA	NA	2205	14	2191	0.0234587
Benign neoplasm of brain, cranial nerves, meninges	225.1	neoplasms	rs1886814_C	-0.125972	0.196705	0.584971	1.26845	0.881639	0.521906	246351	786	245565	0.0199789	FALSE	NA	NA	NA	NA	NA	NA	2202	11	2191	0.0234907
Benign neoplasm of spinal cord, meninges	225.2	neoplasms	rs1886814_C	1.07545	0.471094	1.00499	6.63066	2.93131	0.0224375	245610	45	245565	0.0199916	FALSE	NA	NA	NA	NA	NA	NA	2192	1	2191	0.0231013
Benign neoplasm of thyroid glands	226	neoplasms	rs1886814_C	0.213503	0.342672	0.584952	2.27615	1.23801	0.53325	246282	188	246094	0.0199863	FALSE	NA	NA	NA	NA	NA	NA	2212	6	2206	0.0232403
Benign neoplasm of other endocrine glands and related structures	227	neoplasms	rs1886814_C	-0.179766	0.193876	0.55777	1.19607	0.835466	0.353813	246947	853	246094	0.0199727	FALSE	0.597286	0.851945	0.222403	7.45713	1.81718	0.48325	2233	27	2206	0.0234404
Benign neoplasm of adrenal gland	227.1	neoplasms	rs1886814_C	-0.221948	0.406961	0.321763	1.62781	0.800957	0.585493	246295	201	246094	0.0199798	FALSE	NA	NA	NA	NA	NA	NA	2212	6	2206	0.0232403
Benign neoplasm of parathyroid gland	227.2	neoplasms	rs1886814_C	-0.0858268	0.300159	0.480162	1.57352	0.917753	0.774926	246416	322	246094	0.0199812	FALSE	NA	NA	NA	NA	NA	NA	2212	6	2206	0.0234442
Benign neoplasm of pituitary gland and craniopharyngeal duct (pouch)	227.3	neoplasms	rs1886814_C	-0.289233	0.334876	0.360134	1.35786	0.748837	0.387751	246413	319	246094	0.0199767	FALSE	NA	NA	NA	NA	NA	NA	2216	10	2206	0.0234147
Hemangioma and lymphangioma, any site	228	neoplasms	rs1886814_C	-0.0877539	0.109218	0.734082	1.12693	0.915986	0.421699	247448	2487	244961	0.0199749	FALSE	0.258638	0.480556	0.44959	3.04726	1.29516	0.590435	2247	109	2138	0.0232944
Hemangioma of skin and subcutaneous tissue	228.1	neoplasms	rs1886814_C	NA	NA	NA	NA	NA	NA	244961	NA	NA	NA	NA	0.499643	0.525519	0.511673	4.17391	1.64813	0.341726	2214	76	2138	0.0234169
Benign neoplasm of unspecified sites	229	neoplasms	rs1886814_C	0.375707	0.31012	0.744423	2.53947	1.45602	0.225708	247448	199	247249	0.0199749	FALSE	-2.29279	2.3864	1.70295e-05	1.94646	0.100984	0.336666	2247	29	2218	0.0232944
Benign neoplasm of lymph nodes	229.1	neoplasms	rs1886814_C	1.14481	0.552224	0.864601	8.03675	3.14185	0.0381635	247280	31	247249	0.0199729	FALSE	NA	NA	NA	NA	NA	NA	2219	1	2218	0.0235153
Kaposi's sarcoma	230	neoplasms	rs1886814_C	NA	NA	NA	NA	NA	NA	247448	6	247442	0.0199749	NA	NA	NA	NA	NA	NA	NA	2247	NA	NA	NA
Simple and unspecified goiter	240	endocrine/metabolic	rs1886814_C	0.467392	0.187355	1.08154	2.25994	1.59583	0.012607	227965	497	227468	0.0199079	FALSE	-0.760586	1.50215	0.00461348	4.11451	0.467393	0.612624	1789	25	1764	0.0250422
Nontoxic nodular goiter	241	endocrine/metabolic	rs1886814_C	-0.066817	0.114967	0.740683	1.16306	0.935366	0.561117	229653	2185	227468	0.0198759	FALSE	-0.695556	0.8239	0.0657922	1.93113	0.498797	0.398545	1841	77	1764	0.0247393
Nontoxic uninodular goiter	241.1	endocrine/metabolic	rs1886814_C	-0.216895	0.201483	0.528493	1.16789	0.805015	0.281707	228282	814	227468	0.0198715	FALSE	-0.306256	0.906022	0.0760369	3.22921	0.736198	0.735346	1808	44	1764	0.0250816
Nontoxic multinodular goiter	241.2	endocrine/metabolic	rs1886814_C	-0.189864	0.192866	0.553488	1.18205	0.827071	0.324901	228329	861	227468	0.0198728	FALSE	-0.652597	1.14087	0.0231365	3.01049	0.520692	0.567311	1803	39	1764	0.0249792
Thyrotoxicosis with or without goiter	242	endocrine/metabolic	rs1886814_C	-0.00828809	0.0979219	0.813858	1.1951	0.991746	0.932548	230341	2873	227468	0.0198856	FALSE	-1.27148	1.1462	0.0123537	1.61375	0.280416	0.267302	1824	60	1764	0.0247045
Graves' disease	242.1	endocrine/metabolic	rs1886814_C	0.0140501	0.198293	0.670567	1.46325	1.01415	0.943513	228146	678	227468	0.0198849	FALSE	NA	NA	NA	NA	NA	NA	1774	10	1764	0.0254002
Toxic multinodular goiter	242.2	endocrine/metabolic	rs1886814_C	0.0700838	0.489458	0.347103	2.4744	1.0726	0.886143	227572	104	227468	0.019884	FALSE	NA	NA	NA	NA	NA	NA	1768	4	1764	0.0251663
Exophthalmos	242.3	endocrine/metabolic	rs1886814_C	0.309812	0.833754	0.153686	5.05727	1.36317	0.7102	227497	29	227468	0.019884	FALSE	NA	NA	NA	NA	NA	NA	1767	3	1764	0.0251828
Thyrotoxic exophthalmos	242.31	endocrine/metabolic	rs1886814_C	NA	NA	NA	NA	NA	NA	227468	NA	NA	NA	NA	NA	NA	NA	NA	NA	NA	1764	NA	NA	NA
Hypothyroidism	244	endocrine/metabolic	rs1886814_C	0.0324757	0.0414681	0.951562	1.11955	1.03301	0.433541	244160	16692	227468	0.0199563	FALSE	-0.356417	0.331263	0.350737	1.29604	0.700181	0.281957	2151	387	1764	0.0241481
Secondary hypothyroidism	244.1	endocrine/metabolic	rs1886814_C	-0.0494014	0.16307	0.680013	1.29077	0.951799	0.761932	228530	1062	227468	0.019881	FALSE	-0.972253	1.21736	0.0126709	2.39414	0.37823	0.424488	1805	41	1764	0.0249211
Acquired hypothyroidism	244.2	endocrine/metabolic	rs1886814_C	-0.0304224	0.229366	0.598165	1.47677	0.970036	0.894481	227992	524	227468	0.0198829	FALSE	-0.243667	0.780776	0.117951	2.86861	0.783749	0.754977	1819	55	1764	0.0250844
Iodine hypothyroidism	244.3	endocrine/metabolic	rs1886814_C	NA	NA	NA	NA	NA	NA	227468	NA	NA	NA	NA	NA	NA	NA	NA	NA	NA	1766	2	1764	0.0251948
Hypothyroidism NOS	244.4	endocrine/metabolic	rs1886814_C	0.040752	0.0420685	0.958313	1.13015	1.04159	0.332691	243507	16039	227468	0.0199648	FALSE	-0.3226	0.331246	0.362876	1.3408	0.724263	0.330107	2141	377	1764	0.0242609
Congenital hypothyroidism	244.5	endocrine/metabolic	rs1886814_C	-0.605084	1.05017	0.0271793	2.59836	0.546029	0.564494	227511	43	227468	0.0198816	FALSE	NA	NA	NA	NA	NA	NA	1767	3	1764	0.0251805
Thyroiditis	245	endocrine/metabolic	rs1886814_C	0.366298	0.194231	0.962708	2.06717	1.44239	0.059309	227975	507	227468	0.0199022	FALSE	-0.819365	1.63052	0.00241735	4.3406	0.440712	0.615303	1785	21	1764	0.0250782
Thyroiditis, acute and subacute	245.1	endocrine/metabolic	rs1886814_C	-0.534225	0.895497	0.0528425	2.32929	0.586123	0.550796	227524	56	227468	0.0198813	FALSE	NA	NA	NA	NA	NA	NA	1766	2	1764	0.0251948
Chronic thyroiditis	245.2	endocrine/metabolic	rs1886814_C	0.496369	0.225752	1.02203	2.4872	1.64275	0.0278967	227800	332	227468	0.019901	FALSE	NA	NA	NA	NA	NA	NA	1780	16	1764	0.0251486
Chronic lymphocytic thyroiditis	245.21	endocrine/metabolic	rs1886814_C	0.549622	0.225783	1.07795	2.62362	1.7326	0.014921	227784	316	227468	0.0199024	FALSE	NA	NA	NA	NA	NA	NA	1780	16	1764	0.0251486
Other disorders of thyroid	246	endocrine/metabolic	rs1886814_C	0.0877891	0.208877	0.705148	1.6047	1.09176	0.674272	228038	570	227468	0.0198883	FALSE	-1.7302	1.59428	0.00128562	1.66166	0.177249	0.277808	1812	48	1764	0.0247276
Thyroid cyst	246.2	endocrine/metabolic	rs1886814_C	NA	NA	NA	NA	NA	NA	227468	NA	NA	NA	NA	NA	NA	NA	NA	NA	NA	1767	3	1764	0.0252923
Abnormal results of function study of thyroid	246.7	endocrine/metabolic	rs1886814_C	0.181382	0.248018	0.708628	1.8846	1.19887	0.46458	227839	371	227468	0.0198896	FALSE	-30.7417	46.4341	NA	0.00228036	4.45695e-14	0.507939	1805	41	1764	0.0246537
Secondary diabetes mellitus	249	endocrine/metabolic	rs1886814_C	NA	NA	NA	NA	NA	NA	225215	NA	NA	NA	NA	-0.646581	0.930525	0.049785	2.3593	0.523834	0.487145	1176	55	1121	0.0231892
Diabetes mellitus	250	endocrine/metabolic	rs1886814_C	0.00999641	0.0412844	0.930736	1.09426	1.01005	0.808675	242716	17501	225215	0.0199544	FALSE	0.0279226	0.230824	0.652311	1.61636	1.02832	0.903715	2111	990	1121	0.0239244
Type 1 diabetes	250.1	endocrine/metabolic	rs1886814_C	0.122871	0.106332	0.911714	1.38384	1.13074	0.247869	227394	2179	225215	0.0199733	FALSE	-0.0122605	0.463413	0.363487	2.28864	0.987814	0.978893	1276	155	1121	0.0235384
Type 1 diabetes with ketoacidosis	250.11	endocrine/metabolic	rs1886814_C	-0.0231451	0.3929	0.406821	1.94283	0.977121	0.953025	225395	180	225215	0.019951	FALSE	NA	NA	NA	NA	NA	NA	1140	19	1121	0.0232092
Type 1 diabetes with renal manifestations	250.12	endocrine/metabolic	rs1886814_C	NA	NA	NA	NA	NA	NA	225215	NA	NA	NA	NA	-0.129106	0.906341	0.0969928	3.94405	0.878881	0.886727	1158	37	1121	0.0236494
Type 1 diabetes with ophthalmic manifestations	250.13	endocrine/metabolic	rs1886814_C	NA	NA	NA	NA	NA	NA	225215	NA	NA	NA	NA	-1.03002	1.34801	0.00907284	2.8338	0.357001	0.444807	1152	31	1121	0.023339
Type 1 diabetes with neurological manifestations	250.14	endocrine/metabolic	rs1886814_C	NA	NA	NA	NA	NA	NA	225215	NA	NA	NA	NA	-0.49135	1.01624	0.0451254	3.13945	0.6118	0.628741	1162	41	1121	0.0233649
Diabetes type 1 with peripheral circulatory disorders	250.15	endocrine/metabolic	rs1886814_C	NA	NA	NA	NA	NA	NA	225215	NA	NA	NA	NA	NA	NA	NA	NA	NA	NA	1131	10	1121	0.0233939
Type 2 diabetes	250.2	endocrine/metabolic	rs1886814_C	-0.00177013	0.0422946	0.917985	1.08355	0.998231	0.966616	242051	16836	225215	0.0199386	FALSE	0.104393	0.232832	0.701124	1.75114	1.11004	0.653893	2025	904	1121	0.0245598
Type 2 diabetes with ketoacidosis	250.21	endocrine/metabolic	rs1886814_C	NA	NA	NA	NA	NA	NA	225215	NA	NA	NA	NA	-0.661488	1.3181	0.0139914	3.95854	0.516083	0.615774	1144	23	1121	0.0234996
Type 2 diabetes with renal manifestations	250.22	endocrine/metabolic	rs1886814_C	NA	NA	NA	NA	NA	NA	225215	NA	NA	NA	NA	0.186235	0.390321	0.530503	2.48321	1.20471	0.633267	1316	195	1121	0.0242268
Type 2 diabetes with ophthalmic manifestations	250.23	endocrine/metabolic	rs1886814_C	-0.424597	0.215226	0.416306	0.971552	0.654034	0.0485187	226106	891	225215	0.0199255	FALSE	-0.540766	0.663451	0.126853	1.827	0.582302	0.415026	1222	101	1121	0.0230258
Type 2 diabetes with neurological manifestations	250.24	endocrine/metabolic	rs1886814_C	NA	NA	NA	NA	NA	NA	225215	NA	NA	NA	NA	-0.662786	0.476126	0.182638	1.21271	0.515413	0.16391	1364	243	1121	0.0218926
Diabetes type 2 with peripheral circulatory disorders	250.25	endocrine/metabolic	rs1886814_C	NA	NA	NA	NA	NA	NA	225215	NA	NA	NA	NA	-0.359752	0.640435	0.160932	2.11338	0.697849	0.5743	1216	95	1121	0.0232237
Insulin pump user	250.3	endocrine/metabolic	rs1886814_C	NA	NA	NA	NA	NA	NA	225215	NA	NA	NA	NA	0.0250467	0.335818	0.512595	1.92859	1.02536	0.940546	1436	315	1121	0.0237208
Abnormal glucose	250.4	endocrine/metabolic	rs1886814_C	0.00688551	0.0669426	0.880805	1.14525	1.00691	0.918076	231454	6239	225215	0.0199541	FALSE	-0.156332	0.344333	0.419088	1.63138	0.855275	0.649818	1463	342	1121	0.023093
Impaired fasting glucose	250.41	endocrine/metabolic	rs1886814_C	NA	NA	NA	NA	NA	NA	225215	NA	NA	NA	NA	-0.139289	0.644226	0.196818	2.64501	0.869976	0.828822	1198	77	1121	0.0234921
Other abnormal glucose	250.42	endocrine/metabolic	rs1886814_C	-0.00331757	0.101399	0.811967	1.20875	0.996688	0.973899	227916	2701	225215	0.0199498	FALSE	-0.0509496	0.353484	0.45572	1.84065	0.950327	0.885393	1418	297	1121	0.0233875
Glycosuria or Acetonuria	250.5	endocrine/metabolic	rs1886814_C	-0.0527556	0.539264	0.267542	2.35308	0.948612	0.922068	225315	100	225215	0.0199508	FALSE	NA	NA	NA	NA	NA	NA	1126	5	1121	0.0234978
Polyneuropathy in diabetes	250.6	endocrine/metabolic	rs1886814_C	NA	NA	NA	NA	NA	NA	225215	NA	NA	NA	NA	-0.522888	0.511037	0.192621	1.47476	0.592806	0.306218	1306	185	1121	0.0224897
Diabetic retinopathy	250.7	endocrine/metabolic	rs1886814_C	NA	NA	NA	NA	NA	NA	233259	NA	NA	NA	NA	-0.109224	0.535944	0.271213	2.30435	0.89653	0.838513	1942	109	1833	0.0238877
Other disorders of pancreatic internal secretion	251	endocrine/metabolic	rs1886814_C	0.331642	0.225795	0.866434	2.10896	1.39325	0.141893	243076	391	242685	0.0199979	FALSE	-1.44461	1.23177	0.00761522	1.52735	0.235838	0.240879	2015	48	1967	0.0234911
Hypoglycemia	251.1	endocrine/metabolic	rs1886814_C	0.128905	0.14218	0.850185	1.48608	1.13758	0.364603	223256	1209	222047	0.0199903	FALSE	-0.731879	0.851813	0.0589603	1.95121	0.481004	0.390229	1117	71	1046	0.022735
Abnormality of secretion of glucagon or gastrin	251.8	endocrine/metabolic	rs1886814_C	NA	NA	NA	NA	NA	NA	242688	3	242685	0.019986	NA	NA	NA	NA	NA	NA	NA	1968	1	1967	0.0238056
Disorders of parathyroid gland	252	endocrine/metabolic	rs1886814_C	-0.0616244	0.164412	0.669759	1.27814	0.940236	0.707796	243739	1054	242685	0.0199829	FALSE	0.392488	0.727371	0.26831	5.12235	1.48066	0.589474	2007	40	1967	0.0240416
Hyperparathyroidism	252.1	endocrine/metabolic	rs1886814_C	0.0143275	0.170909	0.712515	1.39502	1.01443	0.933191	243592	907	242685	0.0199887	FALSE	0.294636	0.877905	0.151838	5.70029	1.34264	0.737163	1998	31	1967	0.0239114
Hypoparathyroidism	252.2	endocrine/metabolic	rs1886814_C	-1.09838	0.613179	0.0759029	0.916327	0.333409	0.0732463	242888	203	242685	0.0199758	FALSE	NA	NA	NA	NA	NA	NA	1971	4	1967	0.0237694
Disorders of the pituitary gland and its hypothalamic control	253	endocrine/metabolic	rs1886814_C	-0.26778	0.205376	0.497824	1.11736	0.765076	0.192284	243520	835	242685	0.0199711	FALSE	-0.295706	0.848828	0.0901632	2.98268	0.744006	0.727563	2013	46	1967	0.0237394
Pituitary hyperfunction	253.1	endocrine/metabolic	rs1886814_C	-0.464174	0.40597	0.253193	1.27542	0.628654	0.252884	242941	256	242685	0.019979	FALSE	NA	NA	NA	NA	NA	NA	1969	2	1967	0.0237936
Acromegaly and gigantism	253.11	endocrine/metabolic	rs1886814_C	-0.130808	0.648246	0.179713	2.53435	0.877386	0.840083	242758	73	242685	0.0199856	FALSE	NA	NA	NA	NA	NA	NA	1967	NA	NA	NA
Pituitary hypofunction	253.2	endocrine/metabolic	rs1886814_C	0.0516358	0.278623	0.579492	1.74186	1.05299	0.852974	243022	337	242685	0.0199873	FALSE	NA	NA	NA	NA	NA	NA	1969	2	1967	0.024031
Diabetes insipidus	253.3	endocrine/metabolic	rs1886814_C	-0.0878121	0.602123	0.215635	2.48461	0.915933	0.88405	242767	82	242685	0.0199857	FALSE	NA	NA	NA	NA	NA	NA	1970	3	1967	0.0237815
Anterior pituitary disorders	253.4	endocrine/metabolic	rs1886814_C	NA	NA	NA	NA	NA	NA	242685	NA	NA	NA	NA	NA	NA	NA	NA	NA	NA	1986	19	1967	0.0238253
Pituitary dwarfism	253.5	endocrine/metabolic	rs1886814_C	NA	NA	NA	NA	NA	NA	242685	NA	NA	NA	NA	NA	NA	NA	NA	NA	NA	1967	NA	NA	NA
Other disorders of neurohypophysis	253.7	endocrine/metabolic	rs1886814_C	-0.767004	0.581659	0.115966	1.22152	0.464402	0.187286	242851	166	242685	0.0199794	FALSE	NA	NA	NA	NA	NA	NA	1985	18	1967	0.0238368
Diseases of thymus gland	254	endocrine/metabolic	rs1886814_C	NA	NA	NA	NA	NA	NA	242697	12	242685	0.0199874	NA	NA	NA	NA	NA	NA	NA	1967	NA	NA	NA
Disorders of adrenal glands	255	endocrine/metabolic	rs1886814_C	-0.17617	0.256406	0.485884	1.33613	0.838475	0.492035	243171	486	242685	0.0199805	FALSE	-1.00567	1.07462	0.0207533	1.93017	0.3658	0.349355	2024	57	1967	0.0234568
Adrenal hyperfunction	255.1	endocrine/metabolic	rs1886814_C	-0.544046	0.532171	0.166708	1.42248	0.580395	0.306632	242844	159	242685	0.0199812	FALSE	NA	NA	NA	NA	NA	NA	1969	2	1967	0.0237936
Cushing's syndrome	255.11	endocrine/metabolic	rs1886814_C	-0.136838	0.612179	0.199307	2.39894	0.872111	0.823126	242767	82	242685	0.0199855	FALSE	NA	NA	NA	NA	NA	NA	1968	1	1967	0.0238056
Hyperaldosteronism	255.12	endocrine/metabolic	rs1886814_C	-1.34031	1.13461	0.00926477	1.36574	0.261765	0.237484	242759	74	242685	0.019982	FALSE	NA	NA	NA	NA	NA	NA	1967	NA	NA	NA
Medulloadrenal hyperfunction	255.13	endocrine/metabolic	rs1886814_C	NA	NA	NA	NA	NA	NA	242689	4	242685	0.0199861	NA	NA	NA	NA	NA	NA	NA	1967	NA	NA	NA
Adrenal hypofunction	255.2	endocrine/metabolic	rs1886814_C	-0.396794	0.434255	0.251716	1.42502	0.672473	0.360856	242894	209	242685	0.019981	FALSE	-3.87444	4.18927	3.14981e-10	1.46362	0.0207659	0.355045	1997	30	1967	0.0234965
Glucocorticoid deficiency	255.21	endocrine/metabolic	rs1886814_C	-0.396794	0.434255	0.251716	1.42502	0.672473	0.360856	242894	209	242685	0.019981	FALSE	NA	NA	NA	NA	NA	NA	1986	19	1967	0.0236266
Mineralocorticoid deficiency	255.22	endocrine/metabolic	rs1886814_C	NA	NA	NA	NA	NA	NA	242685	NA	NA	NA	NA	NA	NA	NA	NA	NA	NA	1968	1	1967	0.0238056
Adrenogenital disorders	255.3	endocrine/metabolic	rs1886814_C	NA	NA	NA	NA	NA	NA	242701	16	242685	0.019985	NA	NA	NA	NA	NA	NA	NA	1968	1	1967	0.0238056
Ovarian dysfunction	256	endocrine/metabolic	rs1886814_C	NA	NA	NA	NA	NA	NA	0	NA	NA	NA	NA	NA	NA	NA	NA	NA	NA	0	NA	NA	NA
Hyperestrogenism	256.1	endocrine/metabolic	rs1886814_C	NA	NA	NA	NA	NA	NA	242685	NA	NA	NA	NA	NA	NA	NA	NA	NA	NA	1967	NA	NA	NA
Polycystic ovaries	256.4	endocrine/metabolic	rs1886814_C	NA	NA	NA	NA	NA	NA	0	NA	NA	NA	NA	NA	NA	NA	NA	NA	NA	0	NA	NA	NA
Testicular dysfunction	257	endocrine/metabolic	rs1886814_C	NA	NA	NA	NA	NA	NA	0	NA	NA	NA	NA	NA	NA	NA	NA	NA	NA	0	NA	NA	NA
Testicular hypofunction	257.1	endocrine/metabolic	rs1886814_C	NA	NA	NA	NA	NA	NA	0	NA	NA	NA	NA	NA	NA	NA	NA	NA	NA	0	NA	NA	NA
Iatrogenic endocrine disorders	258	endocrine/metabolic	rs1886814_C	-2.10777	1.61109	0.000456617	1.01859	0.121509	0.190776	242762	77	242685	0.0199809	FALSE	NA	NA	NA	NA	NA	NA	1969	2	1967	0.0237936
Postablative ovarian failure	258.1	endocrine/metabolic	rs1886814_C	NA	NA	NA	NA	NA	NA	0	NA	NA	NA	NA	NA	NA	NA	NA	NA	NA	0	NA	NA	NA
Other endocrine disorders	259	endocrine/metabolic	rs1886814_C	-0.0200304	0.390068	0.411337	1.9415	0.980169	0.959046	242866	181	242685	0.0199861	FALSE	NA	NA	NA	NA	NA	NA	1986	19	1967	0.0240949
Nonspecific abnormal results of other endocrine function study	259.1	endocrine/metabolic	rs1886814_C	0.631742	0.734565	0.297011	6.16684	1.88088	0.389777	242713	28	242685	0.0199881	FALSE	NA	NA	NA	NA	NA	NA	1969	2	1967	0.0237936
Carcinoid syndrome	259.2	endocrine/metabolic	rs1886814_C	-0.538869	1.04318	0.0298844	2.75779	0.583408	0.605461	242726	41	242685	0.0199849	FALSE	NA	NA	NA	NA	NA	NA	1970	3	1967	0.0240226
Delay in sexual development and puberty NEC	259.3	endocrine/metabolic	rs1886814_C	NA	NA	NA	NA	NA	NA	242695	10	242685	0.0199854	NA	NA	NA	NA	NA	NA	NA	1968	1	1967	0.0238056
Precocious sexual development and puberty NEC	259.4	endocrine/metabolic	rs1886814_C	NA	NA	NA	NA	NA	NA	242686	1	242685	0.0199861	NA	NA	NA	NA	NA	NA	NA	1967	NA	NA	NA
Polyglandular activity in multiple endocrine adenomatosis	259.8	endocrine/metabolic	rs1886814_C	NA	NA	NA	NA	NA	NA	242685	NA	NA	NA	NA	NA	NA	NA	NA	NA	NA	1967	NA	NA	NA
Protein-calorie malnutrition	260	endocrine/metabolic	rs1886814_C	0.695029	0.272068	1.12133	3.28303	2.00377	0.0106304	240931	195	240736	0.0199457	FALSE	-0.159966	0.412469	0.351359	1.80128	0.852173	0.698145	1931	200	1731	0.024892
Cachexia	260.1	endocrine/metabolic	rs1886814_C	-2.1651	2.15008	1.51431e-05	1.4974	0.114739	0.313944	240782	46	240736	0.0199282	FALSE	0.310274	0.816647	0.188149	5.35536	1.3638	0.703992	1766	35	1731	0.025308
severe protein-calorie malnutrition	260.2	endocrine/metabolic	rs1886814_C	NA	NA	NA	NA	NA	NA	240745	9	240736	0.0199307	NA	0.15943	0.604667	0.294368	3.34526	1.17284	0.792038	1800	69	1731	0.0253086
Kwashiorkor	260.21	endocrine/metabolic	rs1886814_C	NA	NA	NA	NA	NA	NA	240736	NA	NA	NA	NA	NA	NA	NA	NA	NA	NA	1732	1	1731	0.0252009
Nutritional marasmus	260.22	endocrine/metabolic	rs1886814_C	NA	NA	NA	NA	NA	NA	240742	6	240736	0.019931	NA	NA	NA	NA	NA	NA	NA	1737	6	1731	0.025306
Adult failure to thrive	260.3	endocrine/metabolic	rs1886814_C	NA	NA	NA	NA	NA	NA	240736	NA	NA	NA	NA	-1.58737	1.1581	0.00895493	1.2057	0.204464	0.170479	1801	70	1731	0.0245525
Anorexia	260.6	endocrine/metabolic	rs1886814_C	-0.111011	0.155234	0.650271	1.1967	0.894929	0.474534	241994	1258	240736	0.0199219	FALSE	0.109607	0.741412	0.189087	3.88018	1.11584	0.882473	1781	50	1731	0.0251996
Polyphagia	260.7	endocrine/metabolic	rs1886814_C	-0.104472	0.77902	0.122171	3.10486	0.9008	0.893318	240786	50	240736	0.0199311	FALSE	NA	NA	NA	NA	NA	NA	1733	2	1731	0.0251858
Vitamin deficiency	261	endocrine/metabolic	rs1886814_C	0.106787	0.074497	0.958404	1.28363	1.1127	0.151733	245254	4518	240736	0.0199721	FALSE	-0.833401	0.42596	0.172911	0.936187	0.434569	0.0504032	2046	315	1731	0.0234091
Vitamin A deficiency	261.1	endocrine/metabolic	rs1886814_C	NA	NA	NA	NA	NA	NA	240739	3	240736	0.0199312	NA	NA	NA	NA	NA	NA	NA	1731	NA	NA	NA
Vitamin B-complex deficiencies	261.2	endocrine/metabolic	rs1886814_C	-0.00148182	0.118317	0.785069	1.24912	0.998519	0.990007	242696	1960	240736	0.0199318	FALSE	-0.97087	0.626165	0.0891847	1.10649	0.378754	0.121021	1886	155	1731	0.0241445
Vitamin C deficiencies	261.3	endocrine/metabolic	rs1886814_C	NA	NA	NA	NA	NA	NA	240744	8	240736	0.0199308	NA	NA	NA	NA	NA	NA	NA	1732	1	1731	0.0252003
Vitamin D deficiency	261.4	endocrine/metabolic	rs1886814_C	0.14591	0.0957389	0.95386	1.38873	1.15709	0.127498	243350	2614	240736	0.0199643	FALSE	-0.428508	0.442613	0.249192	1.44427	0.65148	0.332977	1943	212	1731	0.0244274
Rickets or osteomalacia	261.41	endocrine/metabolic	rs1886814_C	0.434282	0.648551	0.317721	4.48755	1.54385	0.5031	240779	43	240736	0.0199332	FALSE	NA	NA	NA	NA	NA	NA	1733	2	1731	0.0251858
Mineral deficiency NEC	262	endocrine/metabolic	rs1886814_C	0.0340866	0.171696	0.725416	1.42476	1.03467	0.842632	241634	898	240736	0.0199341	FALSE	0.361935	0.8709	0.173137	6.12953	1.43611	0.677712	1761	30	1731	0.0253515
Other nutritional deficiency	263	endocrine/metabolic	rs1886814_C	1.20148	0.596617	0.80683	9.08122	3.32502	0.044029	240761	25	240736	0.0199358	FALSE	-0.808553	0.859856	0.0526877	1.80583	0.445502	0.347046	1804	73	1731	0.0247539
Lack of normal physiological development	264	endocrine/metabolic	rs1886814_C	NA	NA	NA	NA	NA	NA	240741	5	240736	0.0199331	NA	NA	NA	NA	NA	NA	NA	1734	3	1731	0.0251713
Short stature	264.1	endocrine/metabolic	rs1886814_C	NA	NA	NA	NA	NA	NA	240736	NA	NA	NA	NA	NA	NA	NA	NA	NA	NA	1731	NA	NA	NA
Failure to thrive (childhood)	264.2	endocrine/metabolic	rs1886814_C	NA	NA	NA	NA	NA	NA	240736	NA	NA	NA	NA	NA	NA	NA	NA	NA	NA	1734	3	1731	0.0251713
Delayed milestones	264.3	endocrine/metabolic	rs1886814_C	NA	NA	NA	NA	NA	NA	240741	5	240736	0.0199331	NA	NA	NA	NA	NA	NA	NA	1731	NA	NA	NA
Lack of normal physiological development, unspecified	264.9	endocrine/metabolic	rs1886814_C	NA	NA	NA	NA	NA	NA	240736	NA	NA	NA	NA	NA	NA	NA	NA	NA	NA	1731	NA	NA	NA
Proteinuria	269	endocrine/metabolic	rs1886814_C	0.516689	0.277889	0.92496	2.77206	1.67647	0.0629799	246809	220	246589	0.0199881	FALSE	0.169612	0.680597	0.243832	3.78781	1.18484	0.803198	2157	58	2099	0.0236875
Disorders of protein plasma/amino-acid transport and metabolism	270	endocrine/metabolic	rs1886814_C	-0.412087	0.272061	0.370038	1.08331	0.662267	0.129853	247131	542	246589	0.0199638	FALSE	-0.743793	0.749155	0.0784423	1.64933	0.475308	0.320787	2191	92	2099	0.0231616
Disturbances of amino-acid transport	270.1	endocrine/metabolic	rs1886814_C	-0.824736	1.06611	0.0205333	2.12122	0.438351	0.439173	246641	52	246589	0.0199753	FALSE	NA	NA	NA	NA	NA	NA	2116	17	2099	0.0233849
Disturbances of sulphur-bearing amino-acid metabolism	270.11	endocrine/metabolic	rs1886814_C	NA	NA	NA	NA	NA	NA	246594	5	246589	0.0199771	NA	NA	NA	NA	NA	NA	NA	2113	14	2099	0.0234179
Phenylketonuria [PKU]	270.12	endocrine/metabolic	rs1886814_C	NA	NA	NA	NA	NA	NA	246592	3	246589	0.0199773	NA	NA	NA	NA	NA	NA	NA	2099	NA	NA	NA
Disorders of amino-acid metabolism	270.2	endocrine/metabolic	rs1886814_C	-48.3405	123.924	NA	2.17115e-18	1.01383e-21	0.696477	246612	23	246589	0.0199757	FALSE	NA	NA	NA	NA	NA	NA	2107	8	2099	0.0234926
Disorders of urea cycle metabolism	270.21	endocrine/metabolic	rs1886814_C	NA	NA	NA	NA	NA	NA	246592	3	246589	0.0199773	NA	NA	NA	NA	NA	NA	NA	2106	7	2099	0.0235038
Disorders of plasma protein metabolism	270.3	endocrine/metabolic	rs1886814_C	-0.323222	0.281167	0.395907	1.20226	0.723813	0.25032	247056	467	246589	0.0199679	FALSE	-0.308159	0.75188	0.120681	2.57108	0.734798	0.681914	2164	65	2099	0.0234332
Polyclonal hypergammaglobulinemia	270.31	endocrine/metabolic	rs1886814_C	0.0835729	0.736673	0.169248	3.54761	1.08716	0.909677	246635	46	246589	0.0199778	FALSE	NA	NA	NA	NA	NA	NA	2100	1	2099	0.0235555
Paraproteinemia	270.32	endocrine/metabolic	rs1886814_C	-0.407089	0.317938	0.333573	1.17427	0.665585	0.200403	246984	395	246589	0.0199676	FALSE	-2.50465	2.43005	1.18284e-05	1.63801	0.0817046	0.302683	2130	31	2099	0.0232986
Amyloidosis	270.33	endocrine/metabolic	rs1886814_C	0.0961386	0.460268	0.385455	2.43172	1.10091	0.834546	246706	117	246589	0.0199784	FALSE	NA	NA	NA	NA	NA	NA	2110	11	2099	0.0234464
Alpha-1-antitrypsin deficiency	270.34	endocrine/metabolic	rs1886814_C	NA	NA	NA	NA	NA	NA	246589	NA	NA	NA	NA	NA	NA	NA	NA	NA	NA	2104	5	2099	0.023639
Macroglobulinemia	270.35	endocrine/metabolic	rs1886814_C	-0.271337	0.740065	0.117175	2.49191	0.762359	0.713888	246654	65	246589	0.0199763	FALSE	NA	NA	NA	NA	NA	NA	2099	NA	NA	NA
Other specified disorders of plasma protein metabolism	270.38	endocrine/metabolic	rs1886814_C	NA	NA	NA	NA	NA	NA	246590	1	246589	0.0199774	NA	0.220839	0.903466	0.129091	5.4265	1.24712	0.806893	2129	30	2099	0.0236318
Disorders of carbohydrate transport and metabolism	271	endocrine/metabolic	rs1886814_C	0.268388	0.289823	0.701423	2.20518	1.30785	0.354426	247448	250	247198	0.0199749	FALSE	-1.09409	0.820707	0.0442188	1.27671	0.334845	0.182497	2247	101	2146	0.0232944
Intestinal disaccharidase deficiencies and disaccharide malabsorption	271.3	endocrine/metabolic	rs1886814_C	0.186513	0.356336	0.550457	2.26407	1.20504	0.600683	247376	178	247198	0.0199719	FALSE	-0.980713	0.816014	0.0502006	1.42222	0.375044	0.229428	2239	93	2146	0.0233776
Other disorders of carbohydrate transport and metabolism	271.9	endocrine/metabolic	rs1886814_C	0.440089	0.4979	0.491837	3.63347	1.55285	0.376755	247271	73	247198	0.0199719	FALSE	NA	NA	NA	NA	NA	NA	2156	10	2146	0.0237783
Disorders of lipoid metabolism	272	endocrine/metabolic	rs1886814_C	0.0558926	0.0292976	0.998154	1.11964	1.05748	0.056423	247448	38286	209162	0.0199749	FALSE	-0.0297771	0.284914	0.56743	1.74312	0.970662	0.916763	2247	1807	440	0.0232944
Hyperlipidemia	272.1	endocrine/metabolic	rs1886814_C	0.0544026	0.0293966	0.996471	1.11818	1.05591	0.0642214	247191	38029	209162	0.0199692	FALSE	-0.0252169	0.284946	0.569991	1.75121	0.975098	0.929481	2240	1800	440	0.023367
Hypercholesterolemia	272.11	endocrine/metabolic	rs1886814_C	0.0359751	0.0315891	0.974008	1.10241	1.03663	0.254767	241737	32575	209162	0.0199053	FALSE	0.0708486	0.313905	0.587392	2.02397	1.07342	0.821434	1266	826	440	0.0241074
Hyperglyceridemia	272.12	endocrine/metabolic	rs1886814_C	0.0296246	0.346204	0.481871	1.90217	1.03007	0.931808	209387	225	209162	0.0198292	FALSE	0.461772	0.510637	0.541201	4.12578	1.58688	0.365833	550	110	440	0.0249455
Mixed hyperlipidemia	272.13	endocrine/metabolic	rs1886814_C	0.208179	0.147472	0.909915	1.62404	1.23143	0.158054	210211	1049	209162	0.0198489	FALSE	0.0209643	0.340473	0.526364	2.01598	1.02119	0.950902	1029	589	440	0.0236108
Hyperchylomicronemia	272.14	endocrine/metabolic	rs1886814_C	NA	NA	NA	NA	NA	NA	209175	13	209162	0.0198277	NA	NA	NA	NA	NA	NA	NA	449	9	440	0.0230167
Unspecified disorder of lipoid metabolism	272.9	endocrine/metabolic	rs1886814_C	0.21694	0.208229	0.803438	1.82373	1.24227	0.297488	209682	520	209162	0.0198394	FALSE	-0.436371	0.917751	0.0671337	2.97803	0.646378	0.634446	498	58	440	0.0225954
Gout and other crystal arthropathies	274	endocrine/metabolic	rs1886814_C	0.0836583	0.0599006	0.964911	1.22038	1.08726	0.162528	247448	7575	239873	0.0199749	FALSE	-0.245034	0.365527	0.360743	1.53017	0.782678	0.502629	2247	272	1975	0.0232944
Gout	274.1	endocrine/metabolic	rs1886814_C	0.069297	0.0618876	0.947315	1.20751	1.07175	0.262832	247053	7180	239873	0.0199646	FALSE	-0.143866	0.365717	0.399313	1.69494	0.866004	0.694038	2227	252	1975	0.0235036
Gouty arthropathy	274.11	endocrine/metabolic	rs1886814_C	0.269881	0.223369	0.818892	1.97405	1.30981	0.226961	240309	436	239873	0.0199495	FALSE	-0.206612	0.54697	0.237623	2.11765	0.813335	0.705624	2087	112	1975	0.0234748
Crystal arthropathies	274.2	endocrine/metabolic	rs1886814_C	0.206361	0.222363	0.770218	1.84938	1.2292	0.353388	240332	459	239873	0.0199481	FALSE	NA	NA	0	Inf	NA	NA	2007	32	1975	0.0232262
Chondrocalcinosis	274.21	endocrine/metabolic	rs1886814_C	0.416111	0.228034	0.938106	2.30379	1.51605	0.0680347	240232	359	239873	0.019954	FALSE	NA	NA	0	Inf	NA	NA	2005	30	1975	0.0232494
Disorders of mineral metabolism	275	endocrine/metabolic	rs1886814_C	-0.204769	0.117926	0.641139	1.0186	0.814835	0.0824892	247448	2390	245058	0.0199749	FALSE	-0.0746994	0.33743	0.457547	1.73292	0.928022	0.824798	2247	303	1944	0.0232944
Disorders of iron metabolism	275.1	hematopoietic	rs1886814_C	-0.0389279	0.212515	0.615993	1.42222	0.96182	0.854659	245690	632	245058	0.0200057	FALSE	NA	NA	NA	NA	NA	NA	1956	12	1944	0.0232071
Hereditary hemochromatosis	275.11	hematopoietic	rs1886814_C	NA	NA	NA	NA	NA	NA	245058	NA	NA	NA	NA	NA	NA	NA	NA	NA	NA	1946	2	1944	0.0232695
Disorders of copper metabolism	275.2	endocrine/metabolic	rs1886814_C	NA	NA	NA	NA	NA	NA	245063	5	245058	0.0200077	NA	NA	NA	NA	NA	NA	NA	1949	5	1944	0.0232596
Disorders of magnesium metabolism	275.3	endocrine/metabolic	rs1886814_C	0.0619346	0.237134	0.644575	1.64139	1.06389	0.793954	245514	456	245058	0.0200104	FALSE	0.281526	0.388107	0.580098	2.69433	1.32515	0.468217	2114	170	1944	0.0237831
Disorders of calcium/phosphorus metabolism	275.5	endocrine/metabolic	rs1886814_C	-0.340107	0.163438	0.507977	0.965625	0.711694	0.0374379	246461	1403	245058	0.0199779	FALSE	0.119838	0.512613	0.361788	2.79296	1.12731	0.815157	2049	105	1944	0.023439
Hypocalcemia	275.51	endocrine/metabolic	rs1886814_C	NA	NA	NA	NA	NA	NA	245058	NA	NA	NA	NA	0.387829	0.643815	0.33359	4.46753	1.47378	0.546913	1998	54	1944	0.0235093
Disorders of phosphorus metabolism	275.53	endocrine/metabolic	rs1886814_C	NA	NA	NA	NA	NA	NA	245058	NA	NA	NA	NA	-0.405806	1.11133	0.0333363	3.72993	0.666439	0.714996	1977	33	1944	0.0231904
Hypercalcemia	275.6	endocrine/metabolic	rs1886814_C	NA	NA	NA	NA	NA	NA	245058	NA	NA	NA	NA	-1.46432	1.2211	0.00787125	1.45411	0.231236	0.230459	2008	64	1944	0.0228095
Disorders of fluid, electrolyte, and acid-base balance	276	endocrine/metabolic	rs1886814_C	0.0343757	0.0609673	0.916475	1.16399	1.03497	0.572864	246171	7365	238806	0.0200174	FALSE	-0.220249	0.247195	0.487856	1.28967	0.802319	0.372932	2216	766	1450	0.0236112
Electrolyte imbalance	276.1	endocrine/metabolic	rs1886814_C	0.0214527	0.0731034	0.882555	1.17559	1.02168	0.769173	243927	5121	238806	0.0200068	FALSE	-0.190297	0.264339	0.483919	1.36921	0.826713	0.471588	2062	612	1450	0.0240136
Hyperosmolality and/or hypernatremia	276.11	endocrine/metabolic	rs1886814_C	0.530943	0.247283	1.0075	2.67144	1.70053	0.0317846	239082	276	238806	0.0200117	FALSE	0.424243	0.746349	0.261352	5.44943	1.52843	0.569747	1484	34	1450	0.0249222
Hyposmolality and/or hyponatremia	276.12	endocrine/metabolic	rs1886814_C	-0.0691014	0.117135	0.735607	1.16499	0.933232	0.555238	240934	2128	238806	0.0199876	FALSE	-0.630184	0.444738	0.202577	1.18546	0.532494	0.15649	1691	241	1450	0.0233936
Hyperpotassemia	276.13	endocrine/metabolic	rs1886814_C	0.0623692	0.150098	0.782083	1.4104	1.06436	0.677759	239962	1156	238806	0.0200025	FALSE	-0.034161	0.33053	0.486621	1.79202	0.966416	0.917683	1746	296	1450	0.0249318
Hypopotassemia	276.14	endocrine/metabolic	rs1886814_C	-0.00933503	0.12854	0.762276	1.26267	0.990708	0.942106	240470	1664	238806	0.0199973	FALSE	-0.57544	0.415235	0.230707	1.19587	0.562458	0.165803	1730	280	1450	0.0233009
Acid-base balance disorder	276.4	endocrine/metabolic	rs1886814_C	-0.282414	0.176153	0.523417	1.04632	0.753962	0.108885	239962	1156	238806	0.0199751	FALSE	0.110107	0.363624	0.519827	2.187	1.1164	0.762039	1660	210	1450	0.0251533
Acidosis	276.41	endocrine/metabolic	rs1886814_C	-0.276006	0.184879	0.516788	1.0693	0.758809	0.135463	239849	1043	238806	0.0199776	FALSE	0.0791427	0.406273	0.454991	2.27307	1.08236	0.845548	1618	168	1450	0.0249944
Alkalosis	276.42	endocrine/metabolic	rs1886814_C	-0.193508	0.504564	0.255809	1.94258	0.824063	0.701338	238935	129	238806	0.0199958	FALSE	0.608723	0.617006	0.45226	5.40783	1.83808	0.323851	1495	45	1450	0.0251468
Hypovolemia	276.5	endocrine/metabolic	rs1886814_C	0.0272174	0.100115	0.839413	1.2433	1.02759	0.785729	241488	2682	238806	0.0200032	FALSE	-0.501152	0.362015	0.282567	1.18145	0.605832	0.166254	1809	359	1450	0.0231805
Fluid overload	276.6	endocrine/metabolic	rs1886814_C	-0.319662	0.273951	0.404123	1.19216	0.726395	0.243268	239301	495	238806	0.0199868	FALSE	-0.53075	0.563476	0.165699	1.57542	0.588163	0.346233	1584	134	1450	0.0240912
Polydipsia	276.8	endocrine/metabolic	rs1886814_C	-0.492428	0.251738	0.35793	0.966045	0.611141	0.050452	239488	682	238806	0.019977	FALSE	NA	NA	NA	NA	NA	NA	1454	4	1450	0.0245787
Other disorders of metabolism	277	endocrine/metabolic	rs1886814_C	-0.153898	0.184471	0.584425	1.20734	0.85736	0.404131	246399	923	245476	0.0199795	FALSE	-0.598049	0.663345	0.116778	1.69625	0.549883	0.367288	2097	108	1989	0.0235856
Disorders of porphyrin metabolism	277.1	endocrine/metabolic	rs1886814_C	NA	NA	NA	NA	NA	NA	245495	19	245476	0.0199895	NA	NA	NA	NA	NA	NA	NA	1990	1	1989	0.0240078
Other disorders of purine and pyrimidine metabolism	277.2	endocrine/metabolic	rs1886814_C	NA	NA	NA	NA	NA	NA	245482	6	245476	0.0199885	NA	NA	NA	NA	NA	NA	NA	1990	1	1989	0.0240078
Disorders of bilirubin excretion	277.4	endocrine/metabolic	rs1886814_C	-0.133677	0.193296	0.58483	1.25113	0.874872	0.489208	246317	841	245476	0.0199802	FALSE	-0.206568	1.11717	0.0389117	4.58701	0.813371	0.853306	2015	26	1989	0.0239789
Other disorders of lipoid metabolism	277.5	endocrine/metabolic	rs1886814_C	0.295058	0.323011	0.665515	2.39157	1.3432	0.361	245675	199	245476	0.019994	FALSE	-0.515445	0.688464	0.117411	1.90562	0.597235	0.454045	2081	92	1989	0.023673
Lipoprotein disorders	277.51	endocrine/metabolic	rs1886814_C	0.411241	0.441805	0.555007	3.24269	1.50869	0.351946	245572	96	245476	0.0199925	FALSE	-1.37366	1.14059	0.0114284	1.44267	0.253178	0.228458	2054	65	1989	0.0235402
Other deficiencies of circulating enzymes	277.6	endocrine/metabolic	rs1886814_C	NA	NA	NA	NA	NA	NA	245491	15	245476	0.0199878	NA	NA	NA	NA	NA	NA	NA	1995	6	1989	0.0239476
Dysmetabolic syndrome X	277.7	endocrine/metabolic	rs1886814_C	NA	NA	NA	NA	NA	NA	245476	NA	NA	NA	NA	0.0316449	0.683212	0.2075	3.29676	1.03215	0.963057	2051	62	1989	0.0240168
Carnitine deficiencies	277.8	endocrine/metabolic	rs1886814_C	NA	NA	NA	NA	NA	NA	245476	NA	NA	NA	NA	NA	NA	NA	NA	NA	NA	1989	NA	NA	NA
Overweight, obesity and other hyperalimentation	278	endocrine/metabolic	rs1886814_C	-0.0325724	0.0390458	0.895938	1.04414	0.967952	0.404162	247448	19943	227505	0.0199749	FALSE	-0.158135	0.248036	0.518162	1.37444	0.853735	0.523767	2247	763	1484	0.0232944
Obesity	278.1	endocrine/metabolic	rs1886814_C	-0.0296967	0.0393122	0.898037	1.04768	0.97074	0.450004	247106	19601	227505	0.0199795	FALSE	-0.0410418	0.257232	0.570876	1.5705	0.959789	0.873234	2116	632	1484	0.0239778
Morbid obesity	278.11	endocrine/metabolic	rs1886814_C	NA	NA	NA	NA	NA	NA	227505	NA	NA	NA	NA	0.283867	0.337244	0.659992	2.49705	1.32826	0.399941	1755	271	1484	0.0248339
Localized adiposity	278.3	endocrine/metabolic	rs1886814_C	-2.81778	2.66328	NA	1.1205	0.0597383	0.290049	227559	54	227505	0.0200166	FALSE	NA	NA	NA	NA	NA	NA	1494	10	1484	0.0242336
Abnormal weight gain	278.4	endocrine/metabolic	rs1886814_C	0.295114	0.222156	0.842228	2.02058	1.34328	0.184042	227919	414	227505	0.0200329	FALSE	-1.24265	1.0307	0.0200537	1.46472	0.288618	0.227957	1557	73	1484	0.0236888
Disorders involving the immune mechanism	279	endocrine/metabolic	rs1886814_C	0.279281	0.280643	0.724567	2.19555	1.32218	0.319665	246464	266	246198	0.0199789	FALSE	0.0243223	0.713094	0.189555	3.42786	1.02462	0.972791	2211	56	2155	0.0234652
Immunity deficiency	279.1	endocrine/metabolic	rs1886814_C	0.364576	0.291389	0.769537	2.43459	1.4399	0.210873	246426	228	246198	0.0199799	FALSE	0.563729	0.89163	0.191642	7.66002	1.75721	0.527227	2179	24	2155	0.0235904
Deficiency of humoral immunity	279.11	endocrine/metabolic	rs1886814_C	0.0553972	0.419316	0.411673	2.19154	1.05696	0.894895	246345	147	246198	0.0199731	FALSE	NA	NA	NA	NA	NA	NA	2165	10	2155	0.0233247
Autoimmune disease NEC	279.2	endocrine/metabolic	rs1886814_C	NA	NA	NA	NA	NA	NA	246198	NA	NA	NA	NA	NA	NA	NA	NA	NA	NA	2158	3	2155	0.0234045
Other immunological findings	279.7	endocrine/metabolic	rs1886814_C	-0.0595137	0.171045	0.661503	1.29587	0.942223	0.727883	247185	987	246198	0.0199683	FALSE	-1.00138	1.24849	0.0107526	2.37846	0.367371	0.42251	2196	41	2155	0.0232051
Other specified disorders involving the immune mechanism	279.8	endocrine/metabolic	rs1886814_C	NA	NA	NA	NA	NA	NA	246210	12	246198	0.0199715	NA	NA	NA	NA	NA	NA	NA	2165	10	2155	0.0235409
Iron deficiency anemias	280	hematopoietic	rs1886814_C	-0.0554407	0.0564427	0.845467	1.05491	0.946068	0.325978	237003	9299	227704	0.0199615	FALSE	0.0727551	0.328368	0.546001	1.99356	1.07547	0.824652	1726	335	1391	0.0232181
Iron deficiency anemias, unspecified or not due to blood loss	280.1	hematopoietic	rs1886814_C	-0.0513483	0.0573288	0.847408	1.06101	0.949948	0.370423	236673	8969	227704	0.0199653	FALSE	0.00810137	0.354994	0.480493	1.95234	1.00813	0.981793	1677	286	1391	0.0230018
Iron deficiency anemia secondary to blood loss (chronic)	280.2	hematopoietic	rs1886814_C	-0.158755	0.262801	0.487209	1.37446	0.853205	0.545785	228159	455	227704	0.0199894	FALSE	-0.179777	0.641528	0.19142	2.53173	0.835456	0.779299	1483	92	1391	0.0227994
Other deficiency anemia	281	hematopoietic	rs1886814_C	0.0189557	0.125144	0.789814	1.29091	1.01914	0.879604	229410	1706	227704	0.0199984	FALSE	0.133022	0.511159	0.372219	2.85358	1.14227	0.794682	1512	121	1391	0.0230843
Megaloblastic anemia	281.1	hematopoietic	rs1886814_C	0.0349221	0.128929	0.796109	1.32074	1.03554	0.786497	229287	1583	227704	0.0200001	FALSE	-0.49392	1.15807	0.0255682	3.62768	0.610229	0.669742	1428	37	1391	0.0227721
Pernicious anemia	281.11	hematopoietic	rs1886814_C	-0.0280988	0.16817	0.686943	1.3305	0.972292	0.867302	228684	980	227704	0.0199933	FALSE	NA	NA	NA	NA	NA	NA	1404	13	1391	0.0227888
Other vitamin B12 deficiency anemia	281.12	hematopoietic	rs1886814_C	0.342575	0.216924	0.893622	2.09969	1.40857	0.11428	228123	419	227704	0.0200083	FALSE	0.126982	1.15257	0.0494805	6.90122	1.1354	0.912272	1416	25	1391	0.0229647
Folate-deficiency anemia	281.13	hematopoietic	rs1886814_C	-0.392298	0.376297	0.293285	1.30832	0.675502	0.297169	227982	278	227704	0.0199871	FALSE	NA	NA	NA	NA	NA	NA	1394	3	1391	0.0229527
Deficiency anemias	281.9	hematopoietic	rs1886814_C	-0.24849	0.516028	0.234518	1.86929	0.779977	0.63013	227832	128	227704	0.0199923	FALSE	-0.0858572	0.62836	0.219457	2.74254	0.917725	0.891318	1476	85	1391	0.0229746
Hereditary hemolytic anemias	282	hematopoietic	rs1886814_C	0.0134373	0.35241	0.467185	1.89109	1.01353	0.969584	227921	217	227704	0.0199947	FALSE	-1.69776	2.28338	2.69002e-05	3.25814	0.183093	0.457161	1411	20	1391	0.0227771
Sickle cell anemia	282.5	hematopoietic	rs1886814_C	NA	NA	NA	NA	NA	NA	227723	19	227704	0.0199952	NA	NA	NA	NA	NA	NA	NA	1394	3	1391	0.0229523
Other hemoglobinopathies	282.8	hematopoietic	rs1886814_C	-0.223733	0.605193	0.18623	2.17444	0.799529	0.711615	227796	92	227704	0.019993	FALSE	NA	NA	NA	NA	NA	NA	1398	7	1391	0.0229889
Other hereditary hemolytic anemias	282.9	hematopoietic	rs1886814_C	0.108905	0.481874	0.36838	2.54378	1.11506	0.821199	227810	106	227704	0.0199955	FALSE	NA	NA	NA	NA	NA	NA	1401	10	1391	0.0228376
Acquired hemolytic anemias	283	hematopoietic	rs1886814_C	-0.634911	0.605984	0.123179	1.44277	0.529983	0.29476	227839	135	227704	0.0199893	FALSE	NA	NA	NA	NA	NA	NA	1408	17	1391	0.0228455
Autoimmune hemolytic anemias	283.1	hematopoietic	rs1886814_C	-1.5325	1.07233	0.0100142	1.05218	0.215995	0.152968	227804	100	227704	0.019988	FALSE	NA	NA	NA	NA	NA	NA	1401	10	1391	0.0228376
Non-autoimmune hemolytic anemias	283.2	hematopoietic	rs1886814_C	NA	NA	NA	NA	NA	NA	227716	12	227704	0.0199934	NA	NA	NA	NA	NA	NA	NA	1395	4	1391	0.0229358
Hemolytic-uremic syndrome	283.21	hematopoietic	rs1886814_C	NA	NA	NA	NA	NA	NA	227710	6	227704	0.019994	NA	NA	NA	NA	NA	NA	NA	1391	NA	NA	NA
Aplastic anemia	284	hematopoietic	rs1886814_C	0.0503465	0.229482	0.648345	1.60138	1.05164	0.826345	228198	494	227704	0.0199965	FALSE	0.236205	0.634254	0.296949	3.81139	1.26643	0.709584	1455	64	1391	0.0232347
Pancytopenia	284.1	hematopoietic	rs1886814_C	NA	NA	NA	NA	NA	NA	227704	NA	NA	NA	NA	0.804849	0.637968	0.524207	6.83561	2.23636	0.207099	1435	44	1391	0.0235345
Constitutional aplastic anemia	284.2	hematopoietic	rs1886814_C	0.0391319	0.736866	0.16196	3.39558	1.03991	0.957648	227752	48	227704	0.0199947	FALSE	NA	NA	NA	NA	NA	NA	1394	3	1391	0.0229523
Other anemias	285	hematopoietic	rs1886814_C	-0.00658841	0.0487181	0.901793	1.0916	0.993433	0.892426	239800	12096	227704	0.0199965	FALSE	0.0189312	0.247389	0.621328	1.64348	1.01911	0.939002	2146	755	1391	0.0232421
Acute posthemorrhagic anemia	285.1	hematopoietic	rs1886814_C	-0.139866	0.39969	0.356011	1.74792	0.869475	0.726387	227896	192	227704	0.0199927	FALSE	-0.2716	0.446835	0.29033	1.71038	0.762159	0.5433	1597	206	1391	0.0224812
Anemia of chronic disease	285.2	hematopoietic	rs1886814_C	0.183882	0.195483	0.799777	1.72587	1.20187	0.346883	228305	601	227704	0.0200043	FALSE	-0.227614	0.452756	0.298874	1.80417	0.796431	0.615154	1597	206	1391	0.0224195
Anemia in chronic kidney disease	285.21	hematopoietic	rs1886814_C	NA	NA	NA	NA	NA	NA	227704	NA	NA	NA	NA	-0.910182	0.818697	0.0546319	1.54896	0.402451	0.266248	1495	104	1391	0.0221973
Anemia in neoplastic disease	285.22	hematopoietic	rs1886814_C	0.24432	0.246765	0.756919	2.00287	1.27675	0.322129	228060	356	227704	0.0200024	FALSE	0.647373	0.871863	0.225587	8.2237	1.91052	0.457774	1416	25	1391	0.0232429
Sideroblastic anemia	285.3	hematopoietic	rs1886814_C	NA	NA	NA	NA	NA	NA	227713	9	227704	0.0199937	NA	NA	NA	NA	NA	NA	NA	1391	NA	NA	NA
Hemoglobinuria	285.8	hematopoietic	rs1886814_C	NA	NA	NA	NA	NA	NA	227720	16	227704	0.0199932	NA	NA	NA	NA	NA	NA	NA	1394	3	1391	0.0229523
Coagulation defects	286	hematopoietic	rs1886814_C	-0.175184	0.176548	0.582161	1.16552	0.839303	0.321064	244169	1033	243136	0.0199433	FALSE	-0.52936	0.398094	0.252027	1.2185	0.588982	0.183605	1774	287	1487	0.0231375
Congenital coagulation defects	286.1	hematopoietic	rs1886814_C	-0.0385163	0.26391	0.548085	1.55308	0.962216	0.883965	243541	405	243136	0.0199547	FALSE	NA	NA	NA	NA	NA	NA	1498	11	1487	0.0240691
Von willebrand's disease	286.11	hematopoietic	rs1886814_C	-0.474339	0.636327	0.132196	1.76727	0.622296	0.456011	243240	104	243136	0.0199528	FALSE	NA	NA	NA	NA	NA	NA	1492	5	1487	0.0241659
Congenital deficiency of other clotting factors (including factor VII)	286.12	hematopoietic	rs1886814_C	0.268778	0.291098	0.69963	2.21079	1.30836	0.355838	243386	250	243136	0.0199616	FALSE	NA	NA	NA	NA	NA	NA	1488	1	1487	0.0242308
Congenital factor VIII disorder	286.13	hematopoietic	rs1886814_C	-2.26265	2.25089	7.09775e-06	1.46901	0.104075	0.31479	243182	46	243136	0.0199525	FALSE	NA	NA	NA	NA	NA	NA	1487	NA	NA	NA
Encounter for long-term (current) use of anticoagulants	286.2	hematopoietic	rs1886814_C	NA	NA	NA	NA	NA	NA	243136	NA	NA	NA	NA	-0.593303	0.319236	0.284994	1.0036	0.552499	0.0630967	1991	504	1487	0.0223152
Coagulation defects complicating pregnancy or postpartum	286.3	hematopoietic	rs1886814_C	NA	NA	NA	NA	NA	NA	0	NA	NA	NA	NA	NA	NA	NA	NA	NA	NA	0	NA	NA	NA
Acquired coagulation factor deficiency	286.4	hematopoietic	rs1886814_C	NA	NA	NA	NA	NA	NA	243146	10	243136	0.0199549	NA	NA	NA	NA	NA	NA	NA	1494	7	1487	0.0241339
Hemorrhagic disorder due to intrinsic circulating anticoagulants	286.5	hematopoietic	rs1886814_C	-0.29602	0.712361	0.124783	2.34178	0.743772	0.677741	243207	71	243136	0.0199543	FALSE	NA	NA	NA	NA	NA	NA	1505	18	1487	0.0244585
Defibrination syndrome	286.6	hematopoietic	rs1886814_C	-0.277056	1.04809	0.0380308	3.61247	0.758012	0.791515	243169	33	243136	0.0199551	FALSE	NA	NA	NA	NA	NA	NA	1498	11	1487	0.0241222
Other and unspecified coagulation defects	286.7	hematopoietic	rs1886814_C	-0.392058	0.330072	0.328752	1.21559	0.675665	0.234915	243498	362	243136	0.0199468	FALSE	-0.517336	0.478886	0.208618	1.4016	0.596107	0.280013	1674	187	1487	0.023494
Hypercoagulable state	286.8	hematopoietic	rs1886814_C	-0.00377293	0.302657	0.518058	1.715	0.996234	0.990054	243435	299	243136	0.0199557	FALSE	NA	NA	NA	NA	NA	NA	1503	16	1487	0.0244195
Primary hypercoagulable state	286.81	hematopoietic	rs1886814_C	-0.00377293	0.302657	0.518058	1.715	0.996234	0.990054	243435	299	243136	0.0199557	FALSE	NA	NA	NA	NA	NA	NA	1502	15	1487	0.0244358
Abnormal coagulation profile	286.9	hematopoietic	rs1886814_C	NA	NA	NA	NA	NA	NA	243136	NA	NA	NA	NA	-0.952337	0.664662	0.08202	1.19701	0.385838	0.151911	1615	128	1487	0.0233647
Purpura and other hemorrhagic conditions	287	hematopoietic	rs1886814_C	0.185633	0.103881	0.975791	1.4669	1.20398	0.0739399	245284	2148	243136	0.0199882	FALSE	-0.0199294	0.321697	0.503363	1.78997	0.980268	0.950602	1801	314	1487	0.0245125
Spontaneous ecchymoses	287.1	hematopoietic	rs1886814_C	-0.0405825	0.147872	0.708921	1.26728	0.96023	0.783744	244426	1290	243136	0.019953	FALSE	-0.659539	1.15281	0.0217709	3.04464	0.51709	0.567246	1522	35	1487	0.0240335
Allergic purpura	287.2	hematopoietic	rs1886814_C	0.603587	0.363686	0.82113	3.48016	1.82867	0.0969873	243254	118	243136	0.0199629	FALSE	NA	NA	NA	NA	NA	NA	1487	NA	NA	NA
Thrombocytopenia	287.3	hematopoietic	rs1886814_C	0.185916	0.116437	0.950694	1.5015	1.20432	0.11033	244843	1707	243136	0.0199815	FALSE	0.0753044	0.322048	0.553487	1.97085	1.07821	0.815117	1779	292	1487	0.0248153
Primary thrombocytopenia	287.31	hematopoietic	rs1886814_C	-0.0384735	0.242862	0.575371	1.49895	0.962257	0.874128	243614	478	243136	0.0199545	FALSE	NA	NA	NA	NA	NA	NA	1498	11	1487	0.0240691
Secondary thrombocytopenia	287.32	hematopoietic	rs1886814_C	0.142704	0.541959	0.32307	2.87517	1.15339	0.792311	243217	81	243136	0.0199567	FALSE	0.190219	0.657681	0.263879	3.75268	1.20951	0.772408	1546	59	1487	0.0243674
Qualitative platelet defects	287.4	hematopoietic	rs1886814_C	NA	NA	NA	NA	NA	NA	243148	12	243136	0.0199568	NA	NA	NA	NA	NA	NA	NA	1492	5	1487	0.0241662
Diseases of white blood cells	288	hematopoietic	rs1886814_C	0.101874	0.181197	0.760285	1.55047	1.10724	0.573961	239099	755	238344	0.0199562	FALSE	-0.0205713	0.366206	0.45177	1.92074	0.979639	0.955203	2045	247	1798	0.0233491
Decreased white blood cell count	288.1	hematopoietic	rs1886814_C	0.103312	0.0974579	0.910791	1.33502	1.10884	0.289113	240961	2617	238344	0.0199733	FALSE	0.540066	0.544259	0.514494	4.51241	1.71612	0.321053	1864	66	1798	0.023856
Neutropenia	288.11	hematopoietic	rs1886814_C	0.103312	0.0974579	0.910791	1.33502	1.10884	0.289113	240961	2617	238344	0.0199733	FALSE	0.262157	0.679586	0.266541	4.16244	1.29973	0.699675	1849	51	1798	0.0234792
Elevated white blood cell count	288.2	hematopoietic	rs1886814_C	NA	NA	NA	NA	NA	NA	238344	NA	NA	NA	NA	0.200047	0.3878	0.534922	2.48227	1.22146	0.605959	1982	184	1798	0.023667
Eosinophilia	288.3	hematopoietic	rs1886814_C	-0.668279	0.672349	0.0974187	1.52658	0.51259	0.320249	238457	113	238344	0.0199456	FALSE	NA	NA	NA	NA	NA	NA	1804	6	1798	0.0232373
Other diseases of blood and blood-forming organs	289	hematopoietic	rs1886814_C	-0.0219625	0.136345	0.74027	1.26452	0.978277	0.87203	239839	1495	238344	0.0199483	FALSE	0.095169	0.50748	0.357771	2.70355	1.09984	0.851243	1909	111	1798	0.0234261
Myelofibrosis	289.1	hematopoietic	rs1886814_C	0.375991	0.518639	0.436026	3.51582	1.45643	0.468479	238416	72	238344	0.0199524	FALSE	NA	NA	NA	NA	NA	NA	1799	1	1798	0.023284
Personal history of diseases of blood and blood-forming organs	289.3	hematopoietic	rs1886814_C	-0.0307688	0.236857	0.587812	1.49514	0.9697	0.896642	238840	496	238344	0.0199492	FALSE	-0.570218	0.974616	0.04571	2.65704	0.565402	0.558501	1848	50	1798	0.0230722
Lymphadenitis	289.4	hematopoietic	rs1886814_C	0.0256029	0.0811392	0.871663	1.19831	1.02593	0.75235	242461	4117	238344	0.0199578	FALSE	0.0279206	0.466361	0.370696	2.36819	1.02831	0.95226	1944	146	1798	0.0232878
Diseases of spleen	289.5	hematopoietic	rs1886814_C	-0.295304	0.29008	0.398636	1.25452	0.744305	0.308673	238774	430	238344	0.0199413	FALSE	NA	NA	NA	NA	NA	NA	1813	15	1798	0.0233467
Polycythemia, secondary	289.8	hematopoietic	rs1886814_C	-0.130975	0.303572	0.454994	1.51174	0.87724	0.666145	238142	339	237803	0.0199312	FALSE	NA	NA	NA	NA	NA	NA	1792	13	1779	0.0234132
Abnormality of red blood cells	289.9	hematopoietic	rs1886814_C	-0.0508346	0.660263	0.187836	2.79418	0.950436	0.93863	238410	66	238344	0.0199496	FALSE	0.895258	0.878865	0.284068	10.623	2.44797	0.308368	1818	20	1798	0.0235575
Delirium dementia and amnestic and other cognitive disorders	290	mental disorders	rs1886814_C	0.0052567	0.129186	0.772529	1.28291	1.00527	0.967542	242329	1651	240678	0.0199304	FALSE	-0.0419153	0.381712	0.427242	1.93385	0.958951	0.912561	1890	219	1671	0.0249992
Dementias	290.1	mental disorders	rs1886814_C	0.0407295	0.144486	0.774737	1.36656	1.04157	0.778026	241951	1273	240678	0.0199338	FALSE	-0.748067	0.5844	0.125545	1.30742	0.47328	0.200524	1815	144	1671	0.0242978
Alzheimer's disease	290.11	mental disorders	rs1886814_C	-0.139874	0.209281	0.561068	1.27884	0.869468	0.503907	241388	710	240678	0.019923	FALSE	-3.4813	3.37965	1.80466e-08	1.22685	0.0307674	0.302974	1705	34	1671	0.0246701
Dementia with cerebral degenerations	290.12	mental disorders	rs1886814_C	0.202097	0.579001	0.308803	3.22033	1.22397	0.727056	240745	67	240678	0.0199308	FALSE	NA	NA	NA	NA	NA	NA	1683	12	1671	0.0249412
Senile dementia	290.13	mental disorders	rs1886814_C	0.0566358	0.19404	0.706605	1.51608	1.05827	0.77038	241372	694	240678	0.0199327	FALSE	NA	NA	NA	NA	NA	NA	1681	10	1671	0.0252546
Vascular dementia	290.16	mental disorders	rs1886814_C	-0.658048	1.00173	0.0312357	2.3322	0.517861	0.511238	240731	53	240678	0.0199276	FALSE	-0.392644	0.838141	0.0849654	2.67515	0.675269	0.639449	1724	53	1671	0.0249072
Delirium due to conditions classified elsewhere	290.2	mental disorders	rs1886814_C	-0.808093	1.0536	0.021872	2.12979	0.445707	0.44309	240731	53	240678	0.0199273	FALSE	0.258416	0.528125	0.400239	3.29843	1.29488	0.624623	1753	82	1671	0.0253928
Other persistent mental disorders due to conditions classified elsewhere	290.3	mental disorders	rs1886814_C	0.33824	0.494079	0.44881	3.26231	1.40248	0.493604	240759	81	240678	0.0199322	FALSE	-0.249871	0.522814	0.244055	1.96583	0.778901	0.632696	1799	128	1671	0.0248091
Other specified nonpsychotic and/or transient mental disorders	291	mental disorders	rs1886814_C	-0.255261	0.250776	0.454792	1.2228	0.774715	0.308733	241231	553	240678	0.0199201	FALSE	-0.7356	0.485314	0.16462	1.13496	0.479218	0.12959	1889	218	1671	0.0239269
Transient mental disorders due to conditions classified elsewhere	291.1	mental disorders	rs1886814_C	-0.0357179	1.003	0.0579616	4.37997	0.964912	0.971592	240705	27	240678	0.0199296	FALSE	NA	NA	NA	NA	NA	NA	1676	5	1671	0.0250418
Specific nonpsychotic mental disorders due to brain damage	291.4	mental disorders	rs1886814_C	-1.00823	1.05917	0.0175265	1.74967	0.364864	0.341145	240741	63	240678	0.0199265	FALSE	0.683604	0.872273	0.234108	8.49503	1.981	0.433214	1693	22	1671	0.0253387
Alteration of consciousness	291.8	mental disorders	rs1886814_C	-0.267736	0.276543	0.423071	1.261	0.765109	0.332967	241139	461	240678	0.0199213	FALSE	-1.09592	0.647352	0.0741806	1.00668	0.334232	0.0904696	1829	158	1671	0.0239169
Neurological disorders	292	mental disorders	rs1886814_C	0.163473	0.0685894	1.02668	1.34355	1.17759	0.0171554	245812	5134	240678	0.0199963	FALSE	-0.62507	0.342761	0.260653	1.00873	0.535224	0.0682079	2094	423	1671	0.0233214
Aphasia/speech disturbance	292.1	mental disorders	rs1886814_C	-0.0318273	0.160106	0.696468	1.30663	0.968674	0.842428	241783	1105	240678	0.0199268	FALSE	-1.39533	0.745463	0.0415617	0.85636	0.247752	0.06124	1821	150	1671	0.0237902
Aphasia	292.11	mental disorders	rs1886814_C	NA	NA	NA	NA	NA	NA	240678	NA	NA	NA	NA	-0.267062	0.780563	0.115717	2.80707	0.765626	0.732245	1728	57	1671	0.0249447
Symbolic dysfunction	292.12	mental disorders	rs1886814_C	-0.881338	0.946965	0.0309387	1.74704	0.414228	0.35201	240749	71	240678	0.0199264	FALSE	-0.500226	1.15515	0.0253306	3.58883	0.606394	0.664987	1701	30	1671	0.024975
Mild cognitive impairment	292.2	mental disorders	rs1886814_C	NA	NA	NA	NA	NA	NA	240678	NA	NA	NA	NA	-0.175327	0.790729	0.122731	3.12192	0.839183	0.824526	1721	50	1671	0.0250206
Memory loss	292.3	mental disorders	rs1886814_C	0.116964	0.112191	0.895316	1.39061	1.12408	0.29716	242642	1964	240678	0.0199481	FALSE	-0.218536	0.479442	0.280384	1.88975	0.803695	0.648524	1814	143	1671	0.0248735
Altered mental status	292.4	mental disorders	rs1886814_C	0.220778	0.103161	1.01229	1.51742	1.24705	0.0323441	242804	2126	240678	0.0199681	FALSE	-1.22197	0.541407	0.0877283	0.761211	0.294648	0.0240062	1913	242	1671	0.0233231
Transient alteration of awareness	292.5	mental disorders	rs1886814_C	NA	NA	NA	NA	NA	NA	240678	NA	NA	NA	NA	0.0245094	0.814276	0.140008	3.94939	1.02481	0.975988	1712	41	1671	0.0251238
Hallucinations	292.6	mental disorders	rs1886814_C	0.503574	0.20837	1.07017	2.43053	1.65462	0.0156607	241074	396	240678	0.0199487	FALSE	-1.26746	1.57015	0.00223367	2.61452	0.281547	0.419538	1701	30	1671	0.0248566
Symptoms involving head and neck	293	mental disorders	rs1886814_C	0.0177954	0.0894057	0.850232	1.20743	1.01795	0.842231	245661	3440	242221	0.0199808	FALSE	-0.211205	0.390469	0.351199	1.64804	0.809608	0.588577	2194	254	1940	0.0234626
Swelling, mass, or lump in head and neck [Space-occupying lesion, intracranial NOS]	293.1	mental disorders	rs1886814_C	-0.0783237	0.126415	0.714608	1.17393	0.924665	0.535536	244060	1839	242221	0.0199696	FALSE	-0.197848	0.718962	0.147844	2.74151	0.820495	0.783174	2007	67	1940	0.0238672
Schizophrenia and other psychotic disorders	295	mental disorders	rs1886814_C	0.0514202	0.179387	0.72568	1.46928	1.05277	0.774385	197903	808	197095	0.0200294	FALSE	-1.98614	1.28269	0.00384061	0.937789	0.137224	0.121523	1296	79	1217	0.0238522
Schizophrenia	295.1	mental disorders	rs1886814_C	-0.0352639	0.227708	0.597344	1.46504	0.965351	0.876928	197640	545	197095	0.0200237	FALSE	NA	NA	NA	NA	NA	NA	1228	11	1217	0.0247586
Paranoid disorders	295.2	mental disorders	rs1886814_C	-0.608162	1.01324	0.0313102	2.47882	0.544351	0.548365	197142	47	197095	0.0200238	FALSE	NA	NA	NA	NA	NA	NA	1230	13	1217	0.0247183
Psychosis	295.3	mental disorders	rs1886814_C	0.118014	0.298954	0.590129	1.92478	1.12526	0.693024	197366	271	197095	0.020029	FALSE	-1.61841	1.25157	0.00610968	1.31012	0.198214	0.195975	1280	63	1217	0.0241504
Mood disorders	296	mental disorders	rs1886814_C	-0.00901596	0.0344971	0.925725	1.05978	0.991025	0.793819	223261	26166	197095	0.0200132	FALSE	-0.237035	0.274554	0.452747	1.33411	0.788963	0.387947	1875	658	1217	0.0231957
Bipolar	296.1	mental disorders	rs1886814_C	-0.046148	0.111247	0.762025	1.1792	0.954901	0.678272	199402	2307	197095	0.0200168	FALSE	-0.0769079	0.630147	0.219806	2.7693	0.925975	0.902861	1303	86	1217	0.0247563
Depression	296.2	mental disorders	rs1886814_C	-0.0133413	0.0352577	0.920326	1.05675	0.986747	0.705139	222097	25002	197095	0.020005	FALSE	-0.252277	0.279314	0.441139	1.32473	0.777029	0.366419	1849	632	1217	0.0231874
Major depressive disorder	296.22	mental disorders	rs1886814_C	-0.00474796	0.037355	0.924375	1.07016	0.995263	0.898858	218887	21792	197095	0.0200213	FALSE	-0.20844	0.369801	0.374373	1.61394	0.81185	0.572989	1533	316	1217	0.0238656
Suicidal ideation or attempt	297	mental disorders	rs1886814_C	0.0937179	0.216415	0.697243	1.63496	1.09825	0.66498	197625	530	197095	0.0200308	FALSE	0.159301	0.598636	0.303922	3.35498	1.17269	0.790157	1302	85	1217	0.024932
Suicidal ideation	297.1	mental disorders	rs1886814_C	NA	NA	NA	NA	NA	NA	197095	NA	NA	NA	NA	0.333526	0.953417	0.125217	6.64549	1.39588	0.726473	1244	27	1217	0.0250531
Suicide or self-inflicted injury	297.2	mental disorders	rs1886814_C	0.169736	0.216392	0.752395	1.76414	1.18499	0.432811	197588	493	197095	0.0200345	FALSE	NA	NA	NA	NA	NA	NA	1224	7	1217	0.0251152
Anxiety disorders	300	mental disorders	rs1886814_C	-0.029546	0.0342486	0.907365	1.03775	0.970886	0.388307	224193	27098	197095	0.0199705	FALSE	-0.0808197	0.263964	0.542216	1.53186	0.92236	0.75947	1865	648	1217	0.0240394
Anxiety disorder	300.1	mental disorders	rs1886814_C	-0.0514308	0.0417429	0.874472	1.02996	0.949869	0.217917	214850	17755	197095	0.0199583	FALSE	-0.0110077	0.289109	0.549734	1.71624	0.989053	0.969628	1703	486	1217	0.0244307
Generalized anxiety disorder	300.11	mental disorders	rs1886814_C	-0.131644	0.213016	0.560783	1.2974	0.876653	0.536574	197773	678	197095	0.0200181	FALSE	-0.778042	0.80039	0.0666583	1.74136	0.459305	0.331012	1310	93	1217	0.0241084
Agorophobia, social phobia, and panic disorder	300.12	mental disorders	rs1886814_C	-0.0420687	0.11077	0.765924	1.18301	0.958804	0.704106	199420	2325	197095	0.0200174	FALSE	-0.190158	0.722086	0.151123	2.83198	0.826829	0.792285	1290	73	1217	0.024631
Phobia	300.13	mental disorders	rs1886814_C	0.109705	0.130767	0.854616	1.4281	1.11595	0.401503	198526	1431	197095	0.0200429	FALSE	0.301401	0.824409	0.182029	5.36922	1.35175	0.714666	1255	38	1217	0.0250442
Generalized anxiety & phobic disorders	300.2	mental disorders	rs1886814_C	-0.43612	0.280573	0.35407	1.07251	0.64654	0.120091	197609	514	197095	0.0200091	FALSE	NA	NA	NA	NA	NA	NA	1217	NA	NA	NA
Obsessive-compulsive disorders	300.3	mental disorders	rs1886814_C	0.0594249	0.278302	0.584443	1.75442	1.06123	0.830916	197430	335	197095	0.0200274	FALSE	NA	NA	NA	NA	NA	NA	1220	3	1217	0.0249209
Dysthymic disorder	300.4	mental disorders	rs1886814_C	0.112355	0.0898169	0.933835	1.3283	1.11891	0.21096	200161	3066	197095	0.0200623	FALSE	-0.117671	0.416537	0.366943	1.90976	0.888989	0.777562	1435	218	1217	0.0244446
Acute reaction to stress	300.8	mental disorders	rs1886814_C	-0.0178236	0.103909	0.796093	1.19687	0.982334	0.863807	199689	2594	197095	0.0200214	FALSE	0.516792	0.910168	0.173866	7.58205	1.67664	0.570172	1242	25	1217	0.0251522
Posttraumatic stress disorder	300.9	mental disorders	rs1886814_C	0.193585	0.251747	0.710919	1.91902	1.21359	0.441912	197455	360	197095	0.0200326	FALSE	0.227027	0.888776	0.138982	5.46822	1.25486	0.798385	1251	34	1217	0.0250112
Personality disorders	301	mental disorders	rs1886814_C	-0.307074	0.23306	0.449578	1.12659	0.735596	0.187646	197764	669	197095	0.0200091	FALSE	NA	NA	NA	Inf	NA	NA	1238	21	1217	0.0245586
Schizoid personality disorder	301.1	mental disorders	rs1886814_C	-0.839962	0.707564	0.0734104	1.34743	0.431727	0.235181	197215	120	197095	0.0200193	FALSE	NA	NA	NA	NA	NA	NA	1219	2	1217	0.0249413
Antisocial/borderline personality disorder	301.2	mental disorders	rs1886814_C	-0.288114	0.457077	0.264146	1.64423	0.749676	0.528471	197265	170	197095	0.0200219	FALSE	NA	NA	NA	NA	NA	NA	1224	7	1217	0.0248395
Sexual and gender identity disorders	302	mental disorders	rs1886814_C	0.0183282	0.0863549	0.856134	1.20133	1.0185	0.831917	200842	3747	197095	0.0200239	FALSE	NA	NA	NA	NA	NA	NA	1235	18	1217	0.0247814
Decreased libido	302.1	mental disorders	rs1886814_C	-0.0990484	0.21243	0.580103	1.33901	0.905699	0.641027	197758	663	197095	0.0200199	FALSE	NA	NA	NA	NA	NA	NA	1229	12	1217	0.0248991
Psychogenic and somatoform disorders	303	mental disorders	rs1886814_C	0.0788946	0.102303	0.87989	1.31452	1.08209	0.440596	199521	2426	197095	0.0200456	FALSE	-0.920305	1.41017	0.00610918	3.13939	0.398397	0.514001	1252	35	1217	0.0245763
Dissociative disorder	303.1	mental disorders	rs1886814_C	-0.568091	0.693382	0.100752	1.73744	0.566606	0.412612	197191	96	197095	0.0200219	FALSE	NA	NA	NA	NA	NA	NA	1218	1	1217	0.0249618
Psychogenic disorder	303.3	mental disorders	rs1886814_C	0.087681	0.132655	0.832608	1.40172	1.09164	0.508632	198518	1423	197095	0.0200389	FALSE	-1.3163	2.09874	0.000124901	4.05107	0.268125	0.530536	1238	21	1217	0.0246947
Gastrointestinal malfunction arising from mental factors	303.31	mental disorders	rs1886814_C	NA	NA	0	0	NA	NA	197132	37	197095	0.0200221	NA	NA	NA	NA	NA	NA	NA	1232	15	1217	0.024808
Somatoform disorder	303.4	mental disorders	rs1886814_C	0.130433	0.16371	0.812806	1.54676	1.13932	0.425604	197991	896	197095	0.0200378	FALSE	NA	NA	NA	NA	NA	NA	1233	16	1217	0.0248183
Adjustment reaction	304	mental disorders	rs1886814_C	0.035595	0.0654883	0.909186	1.17541	1.03624	0.586764	203465	6370	197095	0.0200461	FALSE	-0.34119	0.585267	0.189234	1.97692	0.710924	0.559917	1336	119	1217	0.0243544
Eating disorder	305.2	mental disorders	rs1886814_C	-0.208903	0.274271	0.451253	1.33277	0.811474	0.446259	197535	440	197095	0.0200182	FALSE	NA	NA	NA	NA	NA	NA	1227	10	1217	0.0248847
Anorexia nervosa	305.21	mental disorders	rs1886814_C	-0.299859	0.424721	0.284494	1.54825	0.740923	0.480179	197294	199	197095	0.0200211	FALSE	NA	NA	NA	NA	NA	NA	1217	NA	NA	NA
Other mental disorder	306	mental disorders	rs1886814_C	-0.0475091	0.106986	0.767837	1.16844	0.953602	0.656993	199603	2508	197095	0.0200154	FALSE	-0.342887	0.466814	0.257797	1.64721	0.709718	0.462629	1405	188	1217	0.0241865
Mental disorders durring/after pregnancy	306.1	mental disorders	rs1886814_C	NA	NA	NA	NA	NA	NA	0	NA	NA	NA	NA	NA	NA	NA	NA	NA	NA	0	NA	NA	NA
Tension headache	306.9	mental disorders	rs1886814_C	-0.0113587	0.112627	0.786733	1.22407	0.988706	0.919668	199281	2186	197095	0.0200238	FALSE	0.614021	0.767197	0.302529	6.87935	1.84785	0.423512	1251	34	1217	0.0252938
Conduct disorders	312	mental disorders	rs1886814_C	-1.08155	0.678235	0.0634396	1.01773	0.339068	0.110788	246262	168	246094	0.0199777	FALSE	NA	NA	NA	NA	NA	NA	2193	6	2187	0.0238331
Impulse control disorder	312.3	mental disorders	rs1886814_C	NA	NA	NA	NA	NA	NA	246112	18	246094	0.0199848	NA	NA	NA	NA	NA	NA	NA	2188	1	2187	0.0236668
Pervasive developmental disorders	313	mental disorders	rs1886814_C	0.02886	0.263084	0.587309	1.65881	1.02928	0.912648	246481	387	246094	0.0199868	FALSE	-2.90064	3.51039	NA	2.26407	0.0549878	0.408632	2210	23	2187	0.0234658
Attention deficit hyperactivity disorder	313.1	mental disorders	rs1886814_C	-31.8797	72.2328	NA	3.72638e-09	1.42835e-14	0.658962	246127	33	246094	0.0199836	FALSE	NA	NA	NA	NA	NA	NA	2200	13	2187	0.0235668
Tics and stuttering	313.2	mental disorders	rs1886814_C	0.148412	0.34979	0.538073	2.15516	1.15999	0.671355	246288	194	246094	0.0199885	FALSE	NA	NA	NA	NA	NA	NA	2188	1	2187	0.0236668
Autism	313.3	mental disorders	rs1886814_C	0.420412	0.433073	0.572603	3.22683	1.52259	0.331666	246194	100	246094	0.0199899	FALSE	NA	NA	NA	NA	NA	NA	2189	2	2187	0.023656
Develomental delays and disorders	315	mental disorders	rs1886814_C	-0.0100279	0.184124	0.675397	1.39338	0.990022	0.956567	246913	819	246094	0.0199852	FALSE	-6.28635	7.98456	NA	0.885307	0.00186155	0.431099	2218	31	2187	0.0233632
Learning disorder	315.1	mental disorders	rs1886814_C	-0.276184	0.472448	0.25664	1.7035	0.758673	0.558829	246256	162	246094	0.0199831	FALSE	NA	NA	NA	NA	NA	NA	2191	4	2187	0.0236344
Speech and language disorder	315.2	mental disorders	rs1886814_C	-0.954677	0.742412	0.0587571	1.25841	0.384937	0.198474	246217	123	246094	0.0199805	FALSE	NA	NA	NA	NA	NA	NA	2192	5	2187	0.0236236
Mental retardation	315.3	mental disorders	rs1886814_C	NA	NA	NA	NA	NA	NA	246103	9	246094	0.0199856	NA	NA	NA	NA	NA	NA	NA	2190	3	2187	0.0236452
Substance addiction and disorders	316	mental disorders	rs1886814_C	0.133841	0.224139	0.713241	1.72466	1.14321	0.550416	235520	480	235040	0.0199827	FALSE	-0.139261	0.463126	0.321023	2.01748	0.870001	0.763644	1484	144	1340	0.0262759
Polyneuropathy due to drugs	316.1	mental disorders	rs1886814_C	-3.21003	2.88669	NA	0.883514	0.0403553	0.266133	235105	65	235040	0.0199725	FALSE	NA	NA	NA	NA	NA	NA	1352	12	1340	0.0261265
Alcohol-related disorders	317	mental disorders	rs1886814_C	-0.0624634	0.0765917	0.805705	1.08803	0.939447	0.414765	240157	5117	235040	0.0199479	FALSE	0.116796	0.494174	0.383048	2.73743	1.12389	0.813164	1439	99	1340	0.0266908
Alcoholism	317.1	mental disorders	rs1886814_C	0.0480873	0.087045	0.880701	1.23916	1.04926	0.580646	238598	3558	235040	0.0199858	FALSE	0.322897	0.497855	0.468609	3.39719	1.38112	0.516612	1424	84	1340	0.0269719
Alcoholic liver damage	317.11	mental disorders	rs1886814_C	-0.104564	0.193706	0.601537	1.28897	0.900718	0.589332	235855	815	235040	0.0199702	FALSE	NA	NA	NA	NA	NA	NA	1356	16	1340	0.0265413
Tobacco use disorder	318	mental disorders	rs1886814_C	0.035067	0.0593536	0.920099	1.16122	1.03569	0.554644	242851	7811	235040	0.0199934	FALSE	-0.465168	0.252125	0.378176	1.0193	0.62803	0.0650395	2187	847	1340	0.0235702
Meningitis	320	neurological	rs1886814_C	0.163785	0.188962	0.79517	1.67216	1.17796	0.386075	246741	659	246082	0.0199672	FALSE	NA	NA	NA	NA	NA	NA	2224	8	2216	0.0231286
Encephalitis	323	neurological	rs1886814_C	0.119081	0.258696	0.649529	1.8026	1.12646	0.645293	246447	365	246082	0.0199621	FALSE	NA	NA	NA	NA	NA	NA	2221	5	2216	0.0231641
Acute (transverse) myelitis	323.2	neurological	rs1886814_C	0.794714	0.386488	0.940516	4.37443	2.21381	0.0397589	246169	87	246082	0.0199665	FALSE	NA	NA	NA	NA	NA	NA	2217	1	2216	0.0232059
Encephalitis, non-infectious	323.8	neurological	rs1886814_C	NA	NA	NA	NA	NA	NA	246083	1	246082	0.0199587	NA	NA	NA	NA	NA	NA	NA	2221	5	2216	0.0231641
Other CNS infection and poliomyelitis	324	neurological	rs1886814_C	0.241357	0.248426	0.751754	2.00258	1.27298	0.331277	246435	353	246082	0.0199659	FALSE	0.878036	0.880262	0.274649	10.4143	2.40617	0.318535	2236	20	2216	0.0234047
Jakob-Creutzfeldt disease	324.1	neurological	rs1886814_C	-47.3847	123.002	NA	5.96724e-18	2.63691e-21	0.700063	246104	22	246082	0.019957	FALSE	NA	NA	NA	NA	NA	NA	2216	NA	NA	NA
Phlebitis and thrombophlebitis of intracranial venous sinuses	325	neurological	rs1886814_C	0.915704	0.601151	0.595987	6.83741	2.49853	0.127696	246115	33	246082	0.0199622	FALSE	NA	NA	NA	NA	NA	NA	2218	2	2216	0.0231912
Sleep disorders	327	neurological	rs1886814_C	-0.0558183	0.0626372	0.834555	1.06691	0.945711	0.372855	243667	7495	236172	0.0200067	FALSE	-0.0753355	0.295099	0.506144	1.61883	0.927432	0.7985	2013	467	1546	0.0226818
Hypersomnia	327.1	neurological	rs1886814_C	0.0632674	0.430416	0.403078	2.24645	1.06531	0.883139	236311	139	236172	0.0200366	FALSE	-0.611874	0.791437	0.0793458	2.01328	0.542334	0.439453	1628	82	1546	0.022578
Sleep apnea	327.3	neurological	rs1886814_C	-0.0737754	0.081877	0.788012	1.08645	0.92888	0.367561	240649	4477	236172	0.0200077	FALSE	0.0708884	0.2843	0.601122	1.84141	1.07346	0.803095	2009	463	1546	0.0232603
Central/nonobstroctive sleep apnea	327.31	neurological	rs1886814_C	NA	NA	NA	NA	NA	NA	236172	NA	NA	NA	NA	-3.80153	4.73121	1.71e-11	2.12267	0.0223365	0.421685	1566	20	1546	0.0227902
Obstructive sleep apnea	327.32	neurological	rs1886814_C	NA	NA	NA	NA	NA	NA	236172	NA	NA	NA	NA	-0.0388326	0.339233	0.474856	1.81128	0.961912	0.908864	1876	330	1546	0.022871
Insomnia	327.4	neurological	rs1886814_C	-0.130152	0.0814251	0.745501	1.02602	0.877962	0.109949	240867	4695	236172	0.0199937	FALSE	-0.0607765	0.350712	0.451366	1.80337	0.941034	0.86242	1850	304	1546	0.0228014
Organic or persistent insomnia	327.41	neurological	rs1886814_C	NA	NA	NA	NA	NA	NA	236172	NA	NA	NA	NA	0.391783	0.635144	0.343883	4.44306	1.47962	0.537339	1604	58	1546	0.0232899
Parasomnia	327.5	neurological	rs1886814_C	0.334203	0.393612	0.581191	2.78376	1.39683	0.395844	236300	128	236172	0.0200399	FALSE	-5.23143	7.94302	NA	1.72186	0.00534586	0.51014	1567	21	1546	0.022754
Circadian rhythm sleep disorder	327.6	neurological	rs1886814_C	-0.385589	0.589767	0.165874	1.81044	0.68005	0.513241	236285	113	236172	0.0200331	FALSE	-1.93518	2.426	1.08534e-05	2.79772	0.144399	0.425055	1570	24	1546	0.022779
Sleep related movement disorders	327.7	neurological	rs1886814_C	NA	NA	NA	NA	NA	NA	236172	NA	NA	NA	NA	-0.0414152	0.498045	0.320558	2.32969	0.959431	0.933728	1682	136	1546	0.022967
Restless legs syndrome	327.71	neurological	rs1886814_C	NA	NA	NA	NA	NA	NA	236172	NA	NA	NA	NA	0.0744537	0.578475	0.2917	2.96202	1.0773	0.89759	1637	91	1546	0.0230819
Sleep related leg cramps	327.72	neurological	rs1886814_C	NA	NA	NA	NA	NA	NA	236172	NA	NA	NA	NA	NA	NA	NA	NA	NA	NA	1551	5	1546	0.0229852
Other cerebral degenerations	331	neurological	rs1886814_C	-0.128785	0.188744	0.593647	1.24741	0.879163	0.495033	234980	870	234110	0.0199271	FALSE	-1.70376	1.24445	0.00562489	1.17516	0.181998	0.170972	1815	68	1747	0.0238413
Hydrocephalus	331.1	neurological	rs1886814_C	-0.0381382	0.266941	0.544432	1.56156	0.96258	0.886392	234508	398	234110	0.0199343	FALSE	NA	NA	NA	NA	NA	NA	1761	14	1747	0.024291
Cerebral degeneration, unspecified	331.9	neurological	rs1886814_C	-0.275631	0.286177	0.410357	1.27129	0.759093	0.335472	234545	435	234110	0.0199271	FALSE	-23.3926	39.6397	NA	0.163636	6.93007e-11	0.555104	1777	30	1747	0.0240746
Parkinson's disease	332	neurological	rs1886814_C	0.159199	0.145978	0.869368	1.54253	1.17257	0.275464	235236	1126	234110	0.0199495	FALSE	0.031163	0.848959	0.127353	4.19409	1.03165	0.970718	1784	37	1747	0.0245151
Extrapyramidal disease and abnormal movement disorders	333	neurological	rs1886814_C	0.176816	0.115849	0.943249	1.4863	1.19341	0.126945	235844	1734	234110	0.019962	FALSE	-0.470571	0.565118	0.173709	1.67026	0.624645	0.405017	1877	130	1747	0.0239838
Essential tremor	333.1	neurological	rs1886814_C	0.258388	0.163572	0.9242	1.75777	1.29484	0.114186	234916	806	234110	0.0199539	FALSE	-0.472004	0.858488	0.0732119	2.52222	0.623751	0.582451	1804	57	1747	0.0242306
Myoclonus	333.2	neurological	rs1886814_C	0.271924	0.392426	0.547606	2.61018	1.31249	0.488353	234247	137	234110	0.0199389	FALSE	NA	NA	NA	NA	NA	NA	1762	15	1747	0.0243365
Tics and choreas	333.3	neurological	rs1886814_C	0.877541	0.549783	0.664935	6.11552	2.40498	0.110453	234150	40	234110	0.0199399	FALSE	NA	NA	NA	NA	NA	NA	1747	NA	NA	NA
Torsion dystonia	333.4	neurological	rs1886814_C	-0.0469921	0.217332	0.604511	1.42266	0.954095	0.828814	234713	603	234110	0.0199336	FALSE	NA	NA	NA	NA	NA	NA	1766	19	1747	0.024233
Other degenerative diseases of the basal ganglia	333.8	neurological	rs1886814_C	0.689951	0.368115	0.886238	3.8243	1.99362	0.0608918	234216	106	234110	0.0199436	FALSE	NA	NA	NA	NA	NA	NA	1752	5	1747	0.0244144
Degenerative disease of the spinal cord	334	neurological	rs1886814_C	0.221378	0.123048	0.971366	1.5746	1.24779	0.0719998	235593	1483	234110	0.0199633	FALSE	-0.236512	0.903211	0.0796072	3.39172	0.789376	0.793432	1788	41	1747	0.0243823
Spinocerebellar disease	334.1	neurological	rs1886814_C	0.0438388	0.390785	0.437627	2.07179	1.04481	0.91068	234282	172	234110	0.0199361	FALSE	NA	NA	NA	NA	NA	NA	1750	3	1747	0.0244423
Anterior horn cell disease	334.2	neurological	rs1886814_C	0.495026	0.258049	0.948029	2.62421	1.64054	0.0550676	234371	261	234110	0.0199481	FALSE	NA	NA	NA	NA	NA	NA	1752	5	1747	0.0244181
Amyotrophic Lateral Sclerosis	334.21	neurological	rs1886814_C	NA	NA	NA	NA	NA	NA	234110	NA	NA	NA	NA	NA	NA	NA	NA	NA	NA	1750	3	1747	0.024446
Multiple sclerosis	335	neurological	rs1886814_C	0.230837	0.150308	0.925195	1.66989	1.25965	0.124598	235088	978	234110	0.0199554	FALSE	NA	NA	NA	NA	NA	NA	1753	6	1747	0.0244076
Disorders of the autonomic nervous system	337	neurological	rs1886814_C	-0.217928	0.307891	0.41284	1.39578	0.804183	0.479064	234465	355	234110	0.01993	FALSE	-1.31316	1.50476	0.00274307	2.32505	0.26897	0.382844	1779	32	1747	0.0242305
Peripheral autonomic neuropathy	337.1	neurological	rs1886814_C	-0.220776	0.473251	0.270741	1.80334	0.801896	0.640851	234261	151	234110	0.0199331	FALSE	-1.86355	2.2572	2.74772e-05	2.69664	0.15512	0.409029	1768	21	1747	0.0242763
Other headache syndromes	339	neurological	rs1886814_C	-0.0617521	0.0700223	0.817194	1.07545	0.940116	0.377835	236736	6013	230723	0.0199526	FALSE	0.177928	0.473119	0.423191	2.78176	1.19474	0.706861	2164	132	2032	0.0231035
Migraine	340	neurological	rs1886814_C	0.0150008	0.0494435	0.920139	1.11698	1.01511	0.76159	242306	11583	230723	0.0199992	FALSE	0.392106	0.46767	0.533847	3.42907	1.48009	0.401792	2151	119	2032	0.023305
Migrain with aura	340.1	neurological	rs1886814_C	-0.251149	0.179243	0.536394	1.08543	0.777907	0.161165	231798	1075	230723	0.0199607	FALSE	NA	NA	NA	NA	NA	NA	2041	9	2032	0.0231644
Other demyelinating diseases of central nervous system	341	neurological	rs1886814_C	-0.409217	0.386961	0.28075	1.30815	0.66417	0.290276	234378	268	234110	0.0199285	FALSE	NA	NA	NA	NA	NA	NA	1751	4	1747	0.0244283
Hemiplegia	342	neurological	rs1886814_C	-0.0236975	0.13784	0.736643	1.26576	0.976581	0.8635	235596	1486	234110	0.0199322	FALSE	0.799949	0.609373	0.559213	6.48009	2.22543	0.18927	1789	42	1747	0.0249637
Infantile cerebral palsy	343	neurological	rs1886814_C	0.476176	0.376253	0.700334	3.12428	1.60991	0.205667	234236	126	234110	0.0199412	FALSE	NA	NA	NA	NA	NA	NA	1748	1	1747	0.0244703
Other paralytic syndromes	344	neurological	rs1886814_C	-0.0887592	0.193591	0.611305	1.30936	0.915066	0.646602	234908	798	234110	0.0199299	FALSE	1.56686	0.651325	1.10278	15.2478	4.79157	0.0161439	1770	23	1747	0.0251328
Epilepsy, recurrent seizures, convulsions	345	neurological	rs1886814_C	-0.120773	0.0936816	0.733658	1.05953	0.886235	0.197333	237640	3530	234110	0.0199043	FALSE	-0.397274	0.540246	0.199555	1.73018	0.67215	0.462122	1885	138	1747	0.0239976
Epilepsy	345.1	neurological	rs1886814_C	-0.392075	0.233157	0.412845	1.03508	0.675654	0.0926473	234837	727	234110	0.019917	FALSE	0.202278	0.795779	0.175983	4.5991	1.22419	0.79935	1787	40	1747	0.0245322
Generalized convulsive epilepsy	345.11	neurological	rs1886814_C	-0.357808	0.254856	0.406586	1.11113	0.699207	0.160331	234700	590	234110	0.0199215	FALSE	NA	NA	NA	NA	NA	NA	1765	18	1747	0.0242802
Partial epilepsy	345.12	neurological	rs1886814_C	NA	NA	NA	NA	NA	NA	234111	1	234110	0.0199355	NA	0.808309	0.801944	0.325719	8.72596	2.24411	0.313484	1773	26	1747	0.0247259
Convulsions	345.3	neurological	rs1886814_C	-2.44831	1.45977	0.000767552	0.633735	0.0864392	0.0935061	234241	131	234110	0.0199258	FALSE	-1.10171	0.75757	0.0535023	1.16554	0.332303	0.145873	1868	121	1747	0.0235902
Abnormal findings on study of brain and/or nervous system	346	neurological	rs1886814_C	0.469263	0.179125	1.10327	2.23143	1.59882	0.00879926	234662	552	234110	0.019961	FALSE	NA	NA	NA	NA	NA	NA	1761	14	1747	0.0242896
Nonspecific abnormal findings on radiological and other examination of skull and head	346.1	neurological	rs1886814_C	-0.298761	0.328893	0.361982	1.33222	0.741737	0.363676	234444	334	234110	0.0199288	FALSE	NA	NA	NA	NA	NA	NA	1766	19	1747	0.0242279
Nonspecific abnormal results of function study of brain and central nervous system	346.2	neurological	rs1886814_C	0.478688	0.358939	0.733083	3.04738	1.61395	0.182329	234246	136	234110	0.0199419	FALSE	NA	NA	NA	NA	NA	NA	1754	7	1747	0.0243865
Nonspecific abnormal findings in cerebrospinal fluid	346.3	neurological	rs1886814_C	-21.1317	59.0655	NA	2.05792e-07	6.64662e-10	0.720517	234134	24	234110	0.0199335	FALSE	NA	NA	NA	NA	NA	NA	1747	NA	NA	NA
Cataplexy and narcolepsy	347	neurological	rs1886814_C	0.0669035	0.584424	0.264898	2.82846	1.06919	0.908859	234184	74	234110	0.019936	FALSE	NA	NA	NA	NA	NA	NA	1753	6	1747	0.0244005
Other conditions of brain	348	neurological	rs1886814_C	0.057489	0.16268	0.757317	1.43531	1.05917	0.723799	235098	988	234110	0.0199395	FALSE	-0.717284	0.571036	0.133681	1.31507	0.488076	0.209076	1902	155	1747	0.0236832
Cerebral edema and compression of brain	348.2	neurological	rs1886814_C	-0.471879	0.417033	0.244209	1.2875	0.623829	0.257838	234355	245	234110	0.0199283	FALSE	-141.298	268.558	NA	2.68958e-05	4.31779e-62	0.598796	1782	35	1747	0.0240039
Cerebral cysts	348.4	neurological	rs1886814_C	-0.041415	0.424929	0.368223	2.00608	0.959431	0.922358	234269	159	234110	0.0199349	FALSE	NA	NA	NA	NA	NA	NA	1749	2	1747	0.0244563
Coma	348.7	neurological	rs1886814_C	0.0761556	0.216409	0.685195	1.60666	1.07913	0.724908	234655	545	234110	0.0199388	FALSE	NA	NA	NA	NA	NA	NA	1761	14	1747	0.024596
Encephalopathy, not elsewhere classified	348.8	neurological	rs1886814_C	0.461758	0.201518	1.04204	2.30316	1.58686	0.0219406	234551	441	234110	0.019955	FALSE	-0.327204	0.566976	0.200045	1.93616	0.720936	0.563869	1865	118	1747	0.0241523
Other conditions of brain, NOS	348.9	neurological	rs1886814_C	-0.170662	0.434757	0.315339	1.78911	0.843107	0.694655	234280	170	234110	0.0199334	FALSE	0.411827	0.585294	0.401073	4.2013	1.50957	0.481667	1807	60	1747	0.0247928
Other and unspecified disorders of the nervous system	349	neurological	rs1886814_C	-0.0662538	0.350239	0.433586	1.74008	0.935893	0.849962	234346	236	234110	0.0199344	FALSE	-2.63862	2.21945	3.34952e-05	1.20373	0.0714601	0.234494	1792	45	1747	0.023976
Abnormal movement	350	neurological	rs1886814_C	0.0964385	0.0584854	0.980071	1.2327	1.10124	0.0991616	246830	7539	239291	0.0199689	FALSE	-0.276706	0.361391	0.352504	1.471	0.758277	0.443872	2241	299	1942	0.0233565
Abnormal involuntary movements	350.1	neurological	rs1886814_C	0.102896	0.0616607	0.980069	1.24816	1.10838	0.0951682	246007	6716	239291	0.0199664	FALSE	-0.0393895	0.584823	0.25336	2.64917	0.961376	0.946301	2030	88	1942	0.0239131
Abnormality of gait	350.2	neurological	rs1886814_C	-0.346273	0.59295	0.17073	1.89167	0.707319	0.559231	239399	108	239291	0.0199066	FALSE	0.0403595	0.370005	0.475187	2.05294	1.04118	0.913141	2166	224	1942	0.0240192
Lack of coordination	350.3	neurological	rs1886814_C	0.0393539	0.186734	0.705533	1.47067	1.04014	0.833084	240046	755	239291	0.0199115	FALSE	-1.10983	1.0415	0.0207557	1.66535	0.329614	0.286601	2003	61	1942	0.0235457
Abnormal reflex	350.5	neurological	rs1886814_C	-0.231896	0.610541	0.182005	2.17488	0.793029	0.704079	239382	91	239291	0.0199076	FALSE	NA	NA	NA	NA	NA	NA	1948	6	1942	0.0238747
Disturbances of sensation of smell and taste	350.6	neurological	rs1886814_C	0.126347	0.188605	0.766545	1.60977	1.13468	0.502921	239975	684	239291	0.0199161	FALSE	NA	NA	NA	NA	NA	NA	1954	12	1942	0.0240425
Other peripheral nerve disorders	351	neurological	rs1886814_C	0.0159564	0.0440093	0.931154	1.10652	1.01608	0.716927	242892	14735	228157	0.0199775	FALSE	-0.021877	0.349338	0.46913	1.86456	0.978361	0.950066	2154	283	1871	0.0234387
Disorders of other cranial nerves	352	neurological	rs1886814_C	-0.0211174	0.0945009	0.809181	1.17237	0.979104	0.823176	231296	3139	228157	0.019945	FALSE	-0.891413	1.211	0.0137155	2.53864	0.410076	0.461671	1913	42	1871	0.0232956
Trigeminal nerve disorders [CN5]	352.1	neurological	rs1886814_C	0.00381552	0.13156	0.767425	1.28642	1.00382	0.976863	229724	1567	228157	0.0199506	FALSE	NA	NA	NA	NA	NA	NA	1887	16	1871	0.0233672
Facial nerve disorders [CN7]	352.2	neurological	rs1886814_C	-0.140946	0.14248	0.648629	1.1351	0.868537	0.322549	229696	1539	228157	0.0199327	FALSE	-0.0152255	1.18882	0.0365446	6.16603	0.98489	0.989782	1894	23	1871	0.0235293
Nerve root and plexus disorders	353	neurological	rs1886814_C	0.0877793	0.110968	0.871764	1.34753	1.09175	0.428924	230215	2058	228157	0.0199638	FALSE	0.105297	0.764233	0.175475	3.97796	1.11104	0.890413	1919	48	1871	0.0235816
Nerve plexus lesions	353.1	neurological	rs1886814_C	0.332767	0.311225	0.710895	2.43602	1.39482	0.284971	228363	206	228157	0.0199552	FALSE	NA	NA	NA	NA	NA	NA	1888	17	1871	0.0235908
Nerve root lesions	353.2	neurological	rs1886814_C	-0.200052	0.493664	0.261517	1.8974	0.818688	0.685302	228291	134	228157	0.0199468	FALSE	0.0331551	1.0284	0.0689055	5.26842	1.03371	0.974281	1899	28	1871	0.0235524
Complex regional/central pain syndrome	355	neurological	rs1886814_C	-0.490769	0.398639	0.251235	1.22799	0.612155	0.218281	228429	272	228157	0.0199402	FALSE	NA	NA	NA	NA	NA	NA	1878	7	1871	0.0237505
Chronic pain syndrome	355.1	neurological	rs1886814_C	NA	NA	NA	NA	NA	NA	228157	NA	NA	NA	NA	-0.368503	0.733682	0.120234	2.3696	0.691769	0.615481	1955	84	1871	0.0232322
Hereditary and idiopathic peripheral neuropathy	356	neurological	rs1886814_C	-0.0235613	0.339354	0.464863	1.78463	0.976714	0.944648	245096	243	244853	0.0199616	FALSE	-0.75681	0.503842	0.152576	1.13758	0.469161	0.133077	2177	208	1969	0.0233027
Inflammatory and toxic neuropathy	357	neurological	rs1886814_C	0.0312602	0.11681	0.813793	1.28717	1.03175	0.788995	246814	1961	244853	0.0199664	FALSE	-0.256596	0.539174	0.229837	1.98545	0.773681	0.634141	2090	121	1969	0.0240569
Myoneural disorders	358	neurological	rs1886814_C	-0.259314	0.403249	0.312938	1.55914	0.771581	0.520185	245066	213	244853	0.0199585	FALSE	NA	NA	NA	NA	NA	NA	1978	9	1969	0.0241959
Myasthenia gravis	358.1	neurological	rs1886814_C	-0.505793	0.482463	0.198565	1.37413	0.603027	0.294475	245041	188	244853	0.0199565	FALSE	NA	NA	NA	NA	NA	NA	1971	2	1969	0.0242818
Muscular dystrophies and other myopathies	359	neurological	rs1886814_C	0.543366	0.233377	1.05258	2.64057	1.72179	0.0198976	245155	302	244853	0.0199781	FALSE	-16.9653	29.7569	NA	0.288119	4.28593e-08	0.568588	1998	29	1969	0.0239582
Muscular dystrophies	359.1	neurological	rs1886814_C	0.845049	0.317627	1.17029	4.11535	2.32809	0.00780229	244977	124	244853	0.019974	FALSE	NA	NA	NA	NA	NA	NA	1973	4	1969	0.0242572
Myopathy	359.2	neurological	rs1886814_C	0.509065	0.296376	0.878862	2.83683	1.66373	0.0858637	245046	193	244853	0.0199716	FALSE	-16.0814	29.0379	NA	0.171366	1.03739e-07	0.579711	1996	27	1969	0.0239822
Disorders of the globe	360	sense organs	rs1886814_C	0.0237194	0.310482	0.522763	1.78587	1.024	0.939105	233535	276	233259	0.0199479	FALSE	NA	NA	NA	NA	NA	NA	1898	13	1885	0.0239054
Progressive myopia	360.2	sense organs	rs1886814_C	0.389206	0.325846	0.726763	2.64169	1.47581	0.232303	233437	178	233259	0.019954	FALSE	NA	NA	NA	NA	NA	NA	1890	5	1885	0.0240066
Hypotony of eye	360.3	sense organs	rs1886814_C	-14.313	39.8148	NA	0.000152465	6.08062e-07	0.719229	233286	27	233259	0.019945	FALSE	NA	NA	NA	NA	NA	NA	1887	2	1885	0.0239714
Retinal detachments and defects	361	sense organs	rs1886814_C	-0.00279425	0.133779	0.758776	1.28308	0.99721	0.983336	234804	1545	233259	0.0199465	FALSE	-9.55921	13.2344	NA	0.486854	7.05484e-05	0.470108	1911	26	1885	0.0236811
Retinal detachment with retinal defect	361.1	sense organs	rs1886814_C	NA	NA	NA	NA	NA	NA	233259	NA	NA	NA	NA	NA	NA	NA	NA	NA	NA	1898	13	1885	0.0238427
Retinoschisis and retinal cysts	361.2	sense organs	rs1886814_C	0.219518	0.320051	0.621568	2.20705	1.24548	0.492786	233478	219	233259	0.0199513	FALSE	NA	NA	NA	NA	NA	NA	1885	NA	NA	NA
Other retinal disorders	362	sense organs	rs1886814_C	0.113166	0.06478	0.983956	1.26853	1.11982	0.0806486	239295	6036	233259	0.0200061	FALSE	-0.411909	0.440601	0.254491	1.46272	0.662384	0.34985	2042	209	1833	0.023356
Retinopathy of prematurity	362.1	sense organs	rs1886814_C	NA	NA	NA	NA	NA	NA	233269	10	233259	0.0199486	NA	NA	NA	NA	NA	NA	NA	1833	NA	NA	NA
Degeneration of macula and posterior pole of retina	362.2	sense organs	rs1886814_C	0.164166	0.0831872	0.997125	1.38185	1.17841	0.0484443	236690	3431	233259	0.0199995	FALSE	-0.208191	0.476541	0.285605	1.90173	0.812052	0.662198	1985	152	1833	0.0237081
Macular degeneration, dry	362.21	sense organs	rs1886814_C	NA	NA	NA	NA	NA	NA	233259	NA	NA	NA	NA	-7.19355	8.2403	7.57472e-19	0.522519	0.000751417	0.382678	1875	42	1833	0.0233904
Macular degeneration, wet	362.22	sense organs	rs1886814_C	NA	NA	NA	NA	NA	NA	233259	NA	NA	NA	NA	-1.61594	2.08532	0.000122326	3.02685	0.198703	0.438392	1857	24	1833	0.0236914
Cystoid macular degeneration of retina	362.23	sense organs	rs1886814_C	NA	NA	NA	NA	NA	NA	233259	NA	NA	NA	NA	-0.262961	0.917816	0.0751376	3.38999	0.768772	0.77449	1873	40	1833	0.0238305
Macular puckering of retina	362.26	sense organs	rs1886814_C	NA	NA	NA	NA	NA	NA	233259	NA	NA	NA	NA	-0.146818	0.755083	0.140404	3.05176	0.863451	0.845831	1887	54	1833	0.0238604
Drusen (degenerative) of retina	362.27	sense organs	rs1886814_C	NA	NA	NA	NA	NA	NA	233259	NA	NA	NA	NA	0.28197	0.859277	0.159329	5.50608	1.32574	0.742799	1864	31	1833	0.0240075
Macular degeneration (senile) of retina NOS	362.29	sense organs	rs1886814_C	0.164166	0.0831872	0.997125	1.38185	1.17841	0.0484443	236690	3431	233259	0.0199995	FALSE	-2.66057	2.1134	6.33481e-05	1.10646	0.0699082	0.208065	1882	49	1833	0.0233977
Other nondiabetic retinopathy	362.3	sense organs	rs1886814_C	-0.0040565	0.131399	0.761662	1.27594	0.995952	0.975372	234862	1603	233259	0.0199464	FALSE	-12.0076	11.6318	1.18013e-24	0.339807	6.09788e-06	0.30193	1877	44	1833	0.0233601
Separation of retinal layers	362.31	sense organs	rs1886814_C	-0.0216278	0.135005	0.742664	1.26193	0.978604	0.872724	234803	1544	233259	0.0199442	FALSE	NA	NA	NA	NA	NA	NA	1842	9	1833	0.0237866
Retinal vascular changes and abnomalities	362.4	sense organs	rs1886814_C	-0.233738	0.265265	0.449425	1.28055	0.791569	0.378239	233743	484	233259	0.0199393	FALSE	-0.890379	1.06204	0.0245455	2.1479	0.4105	0.401824	1881	48	1833	0.0236353
Toxic maculopathy of retina	362.5	sense organs	rs1886814_C	NA	NA	NA	NA	NA	NA	233259	NA	NA	NA	NA	NA	NA	NA	NA	NA	NA	1834	1	1833	0.0238904
Peripheral retinal degenerations	362.6	sense organs	rs1886814_C	0.725687	0.230426	1.27238	3.15455	2.06615	0.00163649	233522	263	233259	0.0199687	FALSE	NA	NA	NA	NA	NA	NA	1843	10	1833	0.0237737
Hereditary retinal dystrophies	362.7	sense organs	rs1886814_C	-0.0186997	0.370447	0.432704	1.88491	0.981474	0.959741	233459	200	233259	0.0199472	FALSE	NA	NA	NA	NA	NA	NA	1836	3	1833	0.0238644
Retinal hemorrhage/ischemia	362.8	sense organs	rs1886814_C	0.0121195	0.307535	0.520356	1.75668	1.01219	0.968565	233543	284	233259	0.0199477	FALSE	0.223182	1.07213	0.0739247	6.90637	1.25005	0.835099	1853	20	1833	0.0239711
Retinal edema	362.9	sense organs	rs1886814_C	NA	NA	NA	NA	NA	NA	233259	NA	NA	NA	NA	NA	NA	NA	NA	NA	NA	1848	15	1833	0.0238068
Chorioretinal inflammations, scars, and other disorders of choroid	363	sense organs	rs1886814_C	-0.0433917	0.290416	0.512633	1.61545	0.957536	0.881229	233594	335	233259	0.0199463	FALSE	NA	NA	NA	NA	NA	NA	1904	19	1885	0.024114
Chorioretinal scars	363.3	sense organs	rs1886814_C	-0.481977	0.556793	0.165495	1.56882	0.617561	0.386693	233397	138	233259	0.0199431	FALSE	NA	NA	NA	NA	NA	NA	1898	13	1885	0.0241902
Choroidal degenerations	363.4	sense organs	rs1886814_C	1.08868	0.427331	1.14153	6.27958	2.97035	0.010846	233313	54	233259	0.0199555	FALSE	NA	NA	NA	NA	NA	NA	1885	NA	NA	NA
Corneal opacity and other disorders of cornea	364	sense organs	rs1886814_C	0.0457034	0.157463	0.756977	1.4054	1.04676	0.771626	234314	1055	233259	0.0199515	FALSE	-0.805183	0.970386	0.0369579	2.09303	0.447006	0.406677	1941	56	1885	0.0237084
Corneal opacity	364.1	sense organs	rs1886814_C	0.597765	0.29882	0.955215	3.11371	1.81805	0.0454546	233434	175	233259	0.0199583	FALSE	NA	NA	NA	NA	NA	NA	1891	6	1885	0.0240053
Corneal edema	364.2	sense organs	rs1886814_C	-42.223	116.565	NA	7.90013e-16	4.60025e-19	0.717182	233280	21	233259	0.0199455	FALSE	NA	NA	NA	NA	NA	NA	1898	13	1885	0.0238325
Corneal degenerations	364.4	sense organs	rs1886814_C	0.0852513	0.239546	0.656141	1.68693	1.08899	0.721925	233700	441	233259	0.0199502	FALSE	NA	NA	NA	NA	NA	NA	1899	14	1885	0.0239042
Keratoconus	364.41	sense organs	rs1886814_C	-0.256768	0.470821	0.262798	1.7325	0.773548	0.585505	233419	160	233259	0.0199442	FALSE	NA	NA	NA	NA	NA	NA	1887	2	1885	0.0239714
Corneal dystrophy	364.5	sense organs	rs1886814_C	0.26442	0.237745	0.788455	2.0126	1.30268	0.266052	233631	372	233259	0.0199567	FALSE	-0.41434	1.0664	0.03887	3.50927	0.660776	0.697617	1921	36	1885	0.0238719
Fuchs' dystrophy	364.51	sense organs	rs1886814_C	NA	NA	NA	NA	NA	NA	233259	NA	NA	NA	NA	0.0650369	1.05751	0.0656732	5.70731	1.0672	0.950961	1910	25	1885	0.0240094
Cornea replaced by transplant	364.9	sense organs	rs1886814_C	0.0743248	0.501492	0.337406	2.53028	1.07716	0.882179	233360	101	233259	0.0199479	FALSE	NA	NA	NA	NA	NA	NA	1900	15	1885	0.0238084
Glaucoma	365	sense organs	rs1886814_C	-0.067593	0.0637407	0.822972	1.05667	0.934641	0.288946	240653	7394	233259	0.0199136	FALSE	-0.731784	0.537223	0.144166	1.23239	0.48105	0.173147	2062	177	1885	0.0231792
Open-angle glaucoma	365.1	sense organs	rs1886814_C	-0.213381	0.13907	0.607792	1.04944	0.807848	0.124946	234989	1730	233259	0.0199219	FALSE	-0.112593	0.641006	0.203084	2.68995	0.893514	0.860569	1958	73	1885	0.0239793
Primary open angle glaucoma	365.11	sense organs	rs1886814_C	NA	NA	NA	NA	NA	NA	233259	NA	NA	NA	NA	0.212529	0.858224	0.148392	5.11048	1.2368	0.804414	1919	34	1885	0.0240597
Primary angle-closure glaucoma	365.2	sense organs	rs1886814_C	-0.00391678	0.199051	0.657585	1.43923	0.996091	0.984301	233941	682	233259	0.0199481	FALSE	NA	NA	NA	Inf	NA	NA	1906	21	1885	0.0237324
Pseudoexfoliation glaucoma	365.5	sense organs	rs1886814_C	NA	NA	NA	NA	NA	NA	233259	NA	NA	NA	NA	NA	NA	NA	NA	NA	NA	1891	6	1885	0.0240703
Cataract	366	sense organs	rs1886814_C	-0.0127229	0.0405307	0.911256	1.06819	0.987358	0.753591	247448	18846	228602	0.0199749	FALSE	-0.265111	0.295905	0.416578	1.33684	0.767121	0.37029	2247	477	1770	0.0232944
Nonsenile Cataract	366.1	sense organs	rs1886814_C	NA	NA	NA	NA	NA	NA	228602	NA	NA	NA	NA	NA	NA	NA	NA	NA	NA	1778	8	1770	0.0240503
Senile cataract	366.2	sense organs	rs1886814_C	-0.034215	0.07133	0.837871	1.10834	0.966364	0.631461	234307	5705	228602	0.0199654	FALSE	-0.171279	0.326804	0.425826	1.54628	0.842586	0.600207	2117	347	1770	0.023726
Traumatic cataract	366.3	sense organs	rs1886814_C	0.565945	0.419915	0.685787	3.66037	1.76111	0.177735	228694	92	228602	0.0199798	FALSE	NA	NA	NA	NA	NA	NA	1770	NA	NA	NA
Disorders of refraction and accommodation; blindness and low vision	367	sense organs	rs1886814_C	-0.117549	0.0934192	0.736441	1.06245	0.889097	0.208283	247448	3513	243935	0.0199749	FALSE	-0.382575	0.400811	0.288173	1.40985	0.682103	0.33983	2247	256	1991	0.0232944
Myopia	367.1	sense organs	rs1886814_C	-0.313361	0.13848	0.550596	0.948463	0.730986	0.0236443	245844	1909	243935	0.0199646	FALSE	-0.381386	0.822308	0.0908675	2.64051	0.682914	0.642791	2054	63	1991	0.0237271
Astigmatism	367.2	sense organs	rs1886814_C	-0.0401848	0.269511	0.540074	1.56509	0.960612	0.881473	244322	387	243935	0.0200019	FALSE	0.153626	0.487618	0.398387	2.77758	1.16605	0.752721	2101	110	1991	0.0241304
Presbyopia	367.4	sense organs	rs1886814_C	0.162255	0.591092	0.285936	3.14234	1.17616	0.783701	247448	66	247382	0.0199749	FALSE	0.256132	0.882499	0.146628	5.58492	1.29192	0.771636	2247	30	2217	0.0232944
Hypermetropia	367.8	sense organs	rs1886814_C	-0.148142	0.279522	0.473564	1.42855	0.862309	0.596124	244331	396	243935	0.0199991	FALSE	-0.577544	1.166	0.0224924	3.34111	0.561275	0.620374	2023	32	1991	0.0238201
Blindness and low vision	367.9	sense organs	rs1886814_C	0.156222	0.171818	0.819509	1.61029	1.16909	0.363231	244735	800	243935	0.0200129	FALSE	-0.716254	0.826005	0.0636637	1.88386	0.488579	0.385871	2063	72	1991	0.023618
Visual disturbances	368	sense organs	rs1886814_C	-0.0171614	0.0693883	0.855571	1.12316	0.982985	0.804657	246580	5874	240706	0.0199806	FALSE	-0.324366	0.45229	0.2687	1.6213	0.722986	0.473273	2209	188	2021	0.0236836
Amblyopia	368.1	sense organs	rs1886814_C	-0.190274	0.1999	0.544624	1.19602	0.826732	0.341175	241520	814	240706	0.0199763	FALSE	NA	NA	NA	NA	NA	NA	2025	4	2021	0.0240891
Diplopia and disorders of binocular vision	368.2	sense organs	rs1886814_C	0.0270196	0.153901	0.748689	1.3706	1.02739	0.860636	241833	1127	240706	0.0199891	FALSE	-0.175191	0.978202	0.0659691	3.97168	0.839297	0.857863	2056	35	2021	0.0240705
Anisometropia	368.3	sense organs	rs1886814_C	-0.178971	0.416284	0.328104	1.72484	0.83613	0.66725	240890	184	240706	0.0199847	FALSE	NA	NA	NA	NA	NA	NA	2026	5	2021	0.0240772
Visual field defects	368.4	sense organs	rs1886814_C	-0.111107	0.179725	0.616388	1.24969	0.894843	0.53644	241646	940	240706	0.0199792	FALSE	-1.18641	1.03087	0.0201489	1.52324	0.305314	0.24978	2086	65	2021	0.0237102
Color vision deficiencies	368.5	sense organs	rs1886814_C	0.140205	0.599892	0.272259	3.10876	1.15051	0.815205	240774	68	240706	0.0199874	FALSE	NA	NA	NA	NA	NA	NA	2021	NA	NA	NA
Disorders of accommodation	368.7	sense organs	rs1886814_C	NA	NA	NA	NA	NA	NA	240713	7	240706	0.0199863	NA	NA	NA	NA	NA	NA	NA	2021	NA	NA	NA
Subjective visual disturbances	368.9	sense organs	rs1886814_C	0.127206	0.175562	0.789533	1.57455	1.13565	0.468719	241490	784	240706	0.0199951	FALSE	-0.653654	0.88809	0.0550622	2.1716	0.520142	0.461717	2081	60	2021	0.023859
Psychophysical visual disturbances	368.91	sense organs	rs1886814_C	0.339825	0.304261	0.728149	2.42608	1.4047	0.264044	240921	215	240706	0.0199933	FALSE	NA	NA	NA	NA	NA	NA	2038	17	2021	0.0239796
Infection of the eye	369	sense organs	rs1886814_C	0.0256501	0.0419683	0.944101	1.11296	1.02598	0.541082	231488	16257	215231	0.0199424	FALSE	-0.372888	0.6836	0.137554	2.18869	0.688743	0.585426	2037	83	1954	0.0242327
Eye infection, viral	369.2	sense organs	rs1886814_C	0.115363	0.262346	0.641665	1.80697	1.12228	0.660127	215586	355	215231	0.0199023	FALSE	NA	NA	NA	NA	NA	NA	1965	11	1954	0.0244153
Conjunctivitis, infectious	369.5	sense organs	rs1886814_C	0.0164191	0.0429386	0.933602	1.10477	1.01655	0.702176	230834	15603	215231	0.0199298	FALSE	-0.146664	0.681366	0.173956	2.7433	0.863584	0.829572	2025	71	1954	0.0243763
Keratitis	370	sense organs	rs1886814_C	0.124684	0.129824	0.869232	1.44714	1.13279	0.33685	216682	1451	215231	0.0199149	FALSE	0.5066	0.625811	0.39486	4.91085	1.65964	0.418222	2003	49	1954	0.0247803
Corneal ulcer	370.1	sense organs	rs1886814_C	0.00374853	0.204547	0.654462	1.46405	1.00376	0.985379	215883	652	215231	0.0198987	FALSE	NA	NA	NA	NA	NA	NA	1961	7	1954	0.0244105
Superficial keratitis	370.2	sense organs	rs1886814_C	NA	NA	NA	NA	NA	NA	215231	NA	NA	NA	NA	NA	NA	NA	NA	NA	NA	1967	13	1954	0.0245902
Keratoconjunctivitis	370.3	sense organs	rs1886814_C	-0.427346	0.601843	0.153528	1.76663	0.652238	0.477665	215344	113	215231	0.0198951	FALSE	NA	NA	NA	NA	NA	NA	1972	18	1954	0.0243892
Keratoconjunctivitis sicca	370.31	sense organs	rs1886814_C	NA	NA	NA	NA	NA	NA	215231	NA	NA	NA	NA	NA	NA	NA	NA	NA	NA	1963	9	1954	0.0244432
Inflammation of the eye	371	sense organs	rs1886814_C	0.0778835	0.0462107	0.986263	1.18217	1.081	0.0919115	227843	12612	215231	0.0199868	FALSE	-0.695811	0.559768	0.140525	1.31935	0.49867	0.213855	2110	156	1954	0.0237962
Uveitis, noninfectious or NOS	371.1	sense organs	rs1886814_C	0.177276	0.119619	0.936184	1.49726	1.19396	0.138339	216859	1628	215231	0.0199253	FALSE	NA	NA	NA	NA	NA	NA	1972	18	1954	0.0242743
Conjunctivitis, noninfectious	371.2	sense organs	rs1886814_C	0.194933	0.13039	0.93141	1.55412	1.21523	0.134916	216566	1335	215231	0.0199243	FALSE	-13.8566	17.455	NA	0.169608	9.59748e-07	0.427284	1977	23	1954	0.0242198
Allergic conjunctivitis	371.21	sense organs	rs1886814_C	NA	NA	NA	NA	NA	NA	215231	NA	NA	NA	NA	-14.2576	17.2202	NA	0.174493	6.42679e-07	0.407692	1975	21	1954	0.0242443
Inflammation of eyelids	371.3	sense organs	rs1886814_C	0.0182733	0.0537815	0.915078	1.1299	1.01844	0.734031	224908	9677	215231	0.0199183	FALSE	-0.340332	0.554867	0.203357	1.87266	0.711534	0.53964	2076	122	1954	0.0241799
Noninfectious dermatoses of eyelid	371.33	sense organs	rs1886814_C	0.157603	0.20759	0.758363	1.71704	1.1707	0.447733	215769	538	215231	0.0199075	FALSE	NA	NA	NA	NA	NA	NA	1959	5	1954	0.0244354
Chronic inflammatory disorders of orbit	371.9	sense organs	rs1886814_C	NA	NA	NA	NA	NA	NA	215250	19	215231	0.0199014	NA	NA	NA	NA	NA	NA	NA	1954	NA	NA	NA
Disorders of conjunctiva	372	sense organs	rs1886814_C	-0.0358639	0.0803149	0.821116	1.12517	0.964772	0.655206	219672	4441	215231	0.019889	FALSE	-0.563162	0.987291	0.0434608	2.71242	0.569406	0.568399	1998	44	1954	0.0243118
Other disorders of eyelids	374	sense organs	rs1886814_C	-0.150632	0.0863561	0.723009	1.01452	0.860165	0.0811055	219484	4253	215231	0.019853	FALSE	-1.31967	0.840833	0.033548	1.04872	0.267225	0.116538	2065	111	1954	0.0236985
Ectropion or entropion	374.1	sense organs	rs1886814_C	-0.165154	0.169086	0.597782	1.16198	0.847763	0.328693	216348	1117	215231	0.0198845	FALSE	-1.26896	1.52964	0.00265439	2.49233	0.281124	0.406775	1985	31	1954	0.0242771
Lagophthalmos	374.2	sense organs	rs1886814_C	-0.599282	0.946457	0.0410804	2.32213	0.549206	0.526613	215284	53	215231	0.0198965	FALSE	NA	NA	NA	NA	NA	NA	1960	6	1954	0.024423
Ptosis of eyelid	374.3	sense organs	rs1886814_C	0.0286416	0.126277	0.795625	1.30622	1.02906	0.820567	216886	1655	215231	0.0199054	FALSE	-0.740938	0.926099	0.0450831	2.0974	0.476667	0.423674	2010	56	1954	0.0242261
Dermatochalasis	374.6	sense organs	rs1886814_C	NA	NA	NA	NA	NA	NA	215231	NA	NA	NA	NA	-0.710655	0.917053	0.0478611	2.13735	0.491322	0.438378	2010	56	1954	0.0242338
Disorders of lacrimal system	375	sense organs	rs1886814_C	0.0392304	0.0618184	0.919358	1.17155	1.04001	0.525685	238252	7031	231221	0.0200093	FALSE	NA	NA	NA	Inf	NA	NA	1956	27	1929	0.0238267
Dry eyes	375.1	sense organs	rs1886814_C	NA	NA	NA	NA	NA	NA	231221	NA	NA	NA	NA	-0.565186	0.592883	0.146759	1.58398	0.568255	0.340446	2056	127	1929	0.0236717
Epiphora	375.2	sense organs	rs1886814_C	0.0242832	0.126973	0.791007	1.3022	1.02458	0.848332	232862	1641	231221	0.0199811	FALSE	NA	NA	NA	Inf	NA	NA	1951	22	1929	0.0238877
Disorders of the orbit	376	sense organs	rs1886814_C	-0.320498	0.602535	0.170498	1.9676	0.725787	0.594784	231322	101	231221	0.0199732	FALSE	NA	NA	NA	NA	NA	NA	1930	1	1929	0.0241479
Disorders of optic nerve and visual pathways	377	sense organs	rs1886814_C	-0.102302	0.209754	0.581821	1.32865	0.902757	0.625744	231903	682	231221	0.0199704	FALSE	0.915835	0.731427	0.451895	8.83094	2.49886	0.210526	1955	26	1929	0.0245079
Optic atrophy	377.1	sense organs	rs1886814_C	-0.0724112	0.458865	0.326487	2.04772	0.930148	0.87461	231360	139	231221	0.0199746	FALSE	NA	NA	NA	NA	NA	NA	1944	15	1929	0.0240422
Optic neuritis/neuropathy	377.3	sense organs	rs1886814_C	-0.385413	0.47341	0.229596	1.52971	0.680169	0.415575	231395	174	231221	0.019971	FALSE	NA	NA	NA	NA	NA	NA	1944	15	1929	0.0245908
Strabismus and other disorders of binocular eye movements	378	sense organs	rs1886814_C	0.0698069	0.115364	0.848351	1.33423	1.0723	0.545112	233162	1941	231221	0.0199858	FALSE	-3.32895	3.05724	1.39054e-07	1.14176	0.0358307	0.27621	1967	38	1929	0.0237481
Strabismus (not specified as paralytic)	378.1	sense organs	rs1886814_C	-0.0179848	0.159099	0.707726	1.32247	0.982176	0.909998	232328	1107	231221	0.0199733	FALSE	NA	NA	NA	NA	NA	NA	1948	19	1929	0.0239795
Nystagmus and other irregular eye movements	378.2	sense organs	rs1886814_C	0.368614	0.344498	0.680128	2.66619	1.44573	0.284617	231384	163	231221	0.0199811	FALSE	NA	NA	NA	NA	NA	NA	1936	7	1929	0.0240731
Paralytic strabismus	378.5	sense organs	rs1886814_C	0.351138	0.248277	0.839468	2.2348	1.42068	0.157273	231542	321	231221	0.0199858	FALSE	NA	NA	NA	NA	NA	NA	1940	11	1929	0.0240232
Other disorders of eye	379	sense organs	rs1886814_C	-0.048382	0.0648588	0.836997	1.07941	0.95277	0.455692	238161	6940	231221	0.0199544	FALSE	-0.653307	0.518124	0.163549	1.29232	0.520322	0.207342	2106	177	1929	0.0234257
Scleritis and episcleritis	379.1	sense organs	rs1886814_C	0.238625	0.188787	0.857468	1.80189	1.2695	0.206232	231835	614	231221	0.0199886	FALSE	NA	NA	NA	NA	NA	NA	1930	1	1929	0.0241477
Disorders of vitreous body	379.2	sense organs	rs1886814_C	-0.163846	0.118988	0.666485	1.06324	0.848873	0.168514	233469	2248	231221	0.0199502	FALSE	-0.5352	0.590057	0.151856	1.62141	0.585552	0.364391	2056	127	1929	0.023669
Aphakia and other disorders of lens	379.3	sense organs	rs1886814_C	0.10377	0.328493	0.542368	1.99262	1.10935	0.75208	231451	230	231221	0.0199774	FALSE	NA	NA	NA	NA	NA	NA	1942	13	1929	0.0239985
Anomalies of pupillary function	379.4	sense organs	rs1886814_C	0.216666	0.28602	0.672105	2.08103	1.24193	0.448738	231492	271	231221	0.0199808	FALSE	NA	NA	NA	NA	NA	NA	1946	17	1929	0.0241896
Disorders of iris and ciliary body	379.5	sense organs	rs1886814_C	0.0582191	0.245137	0.630536	1.65764	1.05995	0.812272	231653	432	231221	0.0199773	FALSE	NA	NA	NA	NA	NA	NA	1941	12	1929	0.0240108
Pigmentary iris degeneration	379.51	sense organs	rs1886814_C	NA	NA	NA	NA	NA	NA	231221	NA	NA	NA	NA	NA	NA	NA	NA	NA	NA	1929	NA	NA	NA
Pain, swelling or discharge of eye	379.9	sense organs	rs1886814_C	-0.0967303	0.153887	0.661564	1.21102	0.907801	0.529623	232480	1259	231221	0.019967	FALSE	-1.26525	1.30395	0.00686304	1.95409	0.282169	0.331887	1976	47	1929	0.0238085
Disorders of external ear	380	sense organs	rs1886814_C	-0.160784	0.16426	0.606696	1.15704	0.851476	0.327659	223304	1175	222129	0.020019	FALSE	NA	NA	NA	NA	NA	NA	2078	10	2068	0.0236412
Otitis externa	380.1	sense organs	rs1886814_C	0.0397911	0.0491429	0.943781	1.14434	1.04059	0.418111	233552	11423	222129	0.0200684	FALSE	-0.727315	0.840012	0.060037	1.89294	0.483205	0.386579	2145	77	2068	0.0231161
Impacted cerumen	380.4	sense organs	rs1886814_C	-0.0798429	0.0441945	0.845775	1.00579	0.923261	0.070821	238239	16110	222129	0.0199344	FALSE	-0.248833	0.539045	0.231971	2.00186	0.77971	0.644356	2192	124	2068	0.0232717
Otitis media and Eustachian tube disorders	381	sense organs	rs1886814_C	0.0591673	0.0431533	0.973946	1.15349	1.06095	0.170345	240601	14871	225730	0.0199697	FALSE	-0.0181157	0.500415	0.323922	2.38068	0.982047	0.971122	2201	126	2075	0.023478
Otitis media	381.1	sense organs	rs1886814_C	0.116155	0.0523837	1.01203	1.24278	1.12317	0.026597	235098	9368	225730	0.0199889	FALSE	0.335756	0.528984	0.42984	3.55716	1.399	0.525613	2162	87	2075	0.0237444
Suppurative and unspecified otitis media	381.11	sense organs	rs1886814_C	0.08429	0.0589954	0.967225	1.21898	1.08794	0.153074	233267	7537	225730	0.0199514	FALSE	0.368667	0.611088	0.357217	4.16826	1.44581	0.546312	2137	62	2075	0.0237195
Eustachian tube disorders	381.2	sense organs	rs1886814_C	0.00580653	0.0694116	0.875418	1.14932	1.00582	0.933332	231508	5778	225730	0.0199054	FALSE	-1.71516	1.54387	0.00166254	1.5992	0.179936	0.26659	2123	48	2075	0.0231557
Mastoiditis & related conditions	381.3	sense organs	rs1886814_C	0.114934	0.374309	0.489787	2.16762	1.1218	0.7588	225904	174	225730	0.0199031	FALSE	NA	NA	NA	NA	NA	NA	2079	4	2075	0.0234839
Otorrhea	381.9	sense organs	rs1886814_C	0.00940003	0.158361	0.728531	1.35739	1.00944	0.952667	226821	1091	225730	0.0199016	FALSE	NA	NA	NA	NA	NA	NA	2083	8	2075	0.0234381
Otalgia	382	sense organs	rs1886814_C	0.0279143	0.0584128	0.915295	1.1509	1.02831	0.632736	233835	8105	225730	0.0199198	FALSE	-0.328548	0.806144	0.0992922	2.70866	0.719968	0.6836	2140	65	2075	0.0233103
Otosclerosis	383	sense organs	rs1886814_C	-0.259728	0.271501	0.431535	1.26051	0.771261	0.338749	226201	471	225730	0.0198927	FALSE	NA	NA	NA	NA	NA	NA	2078	3	2075	0.0237197
Other disorders of tympanic membrane	384	sense organs	rs1886814_C	0.182138	0.107924	0.964184	1.47265	1.19978	0.0914785	227733	2003	225730	0.0199327	FALSE	NA	NA	NA	NA	NA	NA	2091	16	2075	0.0237202
Myringitis	384.1	sense organs	rs1886814_C	0.664543	0.515956	0.586889	4.67882	1.9436	0.197752	225785	55	225730	0.0199054	FALSE	NA	NA	NA	NA	NA	NA	2077	2	2075	0.0236548
Perforation of tympanic membrane	384.4	sense organs	rs1886814_C	0.18737	0.116617	0.951688	1.50416	1.20607	0.108117	227433	1703	225730	0.019929	FALSE	NA	NA	NA	NA	NA	NA	2088	13	2075	0.0237543
Other disorders of middle ear and mastoid	385	sense organs	rs1886814_C	-0.188102	0.217878	0.524193	1.23648	0.82853	0.387953	226419	689	225730	0.0198916	FALSE	NA	NA	NA	NA	NA	NA	2083	8	2075	0.0235245
Cholesteatoma	385.3	sense organs	rs1886814_C	-0.0669488	0.258394	0.539485	1.49538	0.935243	0.795562	226167	437	225730	0.0198989	FALSE	NA	NA	NA	NA	NA	NA	2079	4	2075	0.0235697
Tympanosclerosis and middle ear disease related to otitis media	385.5	sense organs	rs1886814_C	-0.521835	0.443687	0.216673	1.27543	0.59343	0.239541	225957	227	225730	0.0198937	FALSE	NA	NA	NA	NA	NA	NA	2078	3	2075	0.0234945
Vertiginous syndromes and other disorders of vestibular system	386	sense organs	rs1886814_C	0.0517136	0.0491562	0.955091	1.1581	1.05307	0.292788	244214	11266	232948	0.0199787	FALSE	-0.657481	0.705362	0.0973197	1.69742	0.518155	0.351275	1769	99	1670	0.0232818
Meniere's disease	386.1	sense organs	rs1886814_C	-0.181075	0.176568	0.578726	1.15875	0.834373	0.305116	233979	1031	232948	0.0199118	FALSE	NA	NA	NA	NA	NA	NA	1680	10	1670	0.0236568
Peripheral or central vertigo	386.2	sense organs	rs1886814_C	0.118551	0.0691224	0.980501	1.28581	1.12586	0.0863299	238143	5195	232948	0.0199805	FALSE	-1.14897	0.94908	0.0278163	1.43354	0.316963	0.226043	1751	81	1670	0.0231619
Central origin vertigo	386.21	sense organs	rs1886814_C	0.412208	0.353854	0.694391	2.82761	1.51015	0.244056	233094	146	232948	0.0199305	FALSE	NA	NA	NA	NA	NA	NA	1677	7	1670	0.0236995
Labyrinthitis	386.3	sense organs	rs1886814_C	0.0595264	0.066012	0.93018	1.20503	1.06133	0.367189	239014	6066	232948	0.0199567	FALSE	NA	NA	NA	NA	NA	NA	1682	12	1670	0.0240027
Dizziness and giddiness (Light-headedness and vertigo)	386.9	sense organs	rs1886814_C	-0.0136196	0.08659	0.828761	1.16398	0.986473	0.875018	236686	3738	232948	0.0199213	FALSE	-0.0655605	0.265358	0.545508	1.55029	0.936542	0.804858	2233	563	1670	0.0234402
Other disorders of ear	388	sense organs	rs1886814_C	0.0787193	0.163168	0.772764	1.4674	1.0819	0.62949	226762	953	225809	0.020001	FALSE	NA	NA	NA	NA	NA	NA	1924	11	1913	0.0229888
Hearing loss	389	sense organs	rs1886814_C	-0.0133483	0.0379763	0.915302	1.06224	0.98674	0.72522	246844	21035	225809	0.0199729	FALSE	0.0753939	0.313459	0.562261	1.93564	1.07831	0.809926	2242	329	1913	0.0232661
Sensorineural hearing loss	389.1	sense organs	rs1886814_C	0.0632769	0.0901321	0.888486	1.26536	1.06532	0.482651	229020	3211	225809	0.0200112	FALSE	-0.240761	0.451002	0.293433	1.76151	0.78603	0.593456	2099	186	1913	0.0226813
Conductive hearing loss	389.2	sense organs	rs1886814_C	0.113183	0.175589	0.778487	1.55268	1.11984	0.519192	226606	797	225809	0.0200023	FALSE	NA	NA	NA	NA	NA	NA	1928	15	1913	0.0230931
Degenerative and vascular disorders of ear	389.3	sense organs	rs1886814_C	-0.073805	0.196093	0.617172	1.33504	0.928853	0.706637	226572	763	225809	0.0199901	FALSE	NA	NA	NA	NA	NA	NA	1916	3	1913	0.0229909
Tinnitus	389.4	sense organs	rs1886814_C	-0.0955537	0.0686363	0.792284	1.03701	0.90887	0.16387	232306	6497	225809	0.0199472	FALSE	0.319744	0.588501	0.360493	3.83243	1.37677	0.58691	1982	69	1913	0.0232223
Disorders of acoustic nerve	389.5	sense organs	rs1886814_C	-0.298299	0.278438	0.408506	1.22686	0.742079	0.284021	226275	466	225809	0.0199848	FALSE	NA	NA	NA	NA	NA	NA	1915	2	1913	0.0230864
Rheumatic disease of the heart valves	394	circulatory system	rs1886814_C	-0.23962	0.119794	0.616795	0.987099	0.786927	0.0454707	240024	2393	237631	0.0199779	FALSE	-0.398997	0.343673	0.328665	1.27519	0.670992	0.24565	1780	386	1394	0.0239034
Mitral valve stenosis and aortic valve stenosis	394.1	circulatory system	rs1886814_C	-0.369313	0.252833	0.40386	1.09487	0.691209	0.144098	238232	601	237631	0.0200025	FALSE	-0.262145	0.556053	0.223822	2.06127	0.769399	0.637327	1507	113	1394	0.0249074
Mitral valve disease	394.2	circulatory system	rs1886814_C	-0.698075	0.378873	0.214645	0.967498	0.497542	0.0654017	237992	361	237631	0.0200028	FALSE	-0.342268	0.621012	0.173229	2.09712	0.710158	0.581534	1490	96	1394	0.0248396
Aortic valve disease	394.3	circulatory system	rs1886814_C	0.0554273	0.746157	0.159708	3.4942	1.05699	0.940785	237677	46	237631	0.0200171	FALSE	-0.0137796	0.650401	0.223013	3.06679	0.986315	0.983097	1452	58	1394	0.0253151
Acute rheumatic heart disease	394.4	circulatory system	rs1886814_C	-0.109313	0.716045	0.149132	2.84468	0.89645	0.878665	237689	58	237631	0.0200165	FALSE	NA	NA	NA	NA	NA	NA	1409	15	1394	0.0248783
Disease of tricuspid valve	394.7	circulatory system	rs1886814_C	-0.367684	0.283316	0.376762	1.15397	0.692336	0.19436	238107	476	237631	0.0200056	FALSE	-0.881262	0.607957	0.103411	1.18799	0.41426	0.147185	1551	157	1394	0.0239239
Heart valve disorders	395	circulatory system	rs1886814_C	-0.0972659	0.0728093	0.784233	1.04342	0.907315	0.181582	243414	5783	237631	0.0199767	FALSE	-0.396042	0.260916	0.397429	1.10914	0.672979	0.129042	2156	762	1394	0.023179
Nonrheumatic mitral valve disorders	395.1	circulatory system	rs1886814_C	-0.187663	0.107559	0.666628	1.01671	0.828894	0.0810311	240457	2826	237631	0.0199805	FALSE	-0.515756	0.333559	0.298631	1.11331	0.597049	0.122051	1840	446	1394	0.0232891
Nonrheumatic aortic valve disorders	395.2	circulatory system	rs1886814_C	-0.0761661	0.10215	0.753782	1.12544	0.926662	0.455891	240478	2847	237631	0.0200008	FALSE	-0.473014	0.366821	0.28885	1.23009	0.623121	0.197226	1729	335	1394	0.0239086
Nonrheumatic tricuspid valve disorders	395.3	circulatory system	rs1886814_C	0.325508	0.417827	0.541922	2.86739	1.38473	0.43595	237746	115	237631	0.0200203	FALSE	-0.260961	0.516372	0.245614	1.92709	0.770311	0.613296	1524	130	1394	0.0248028
Nonrheumatic pulmonary valve disorders	395.4	circulatory system	rs1886814_C	0.0223597	0.386214	0.433239	2.01297	1.02261	0.953833	237810	179	237631	0.0200171	FALSE	-0.868779	0.829052	0.0541675	1.62825	0.419463	0.294676	1472	78	1394	0.0245153
Heart valve replaced	395.6	circulatory system	rs1886814_C	-0.130211	0.158497	0.63345	1.18086	0.87791	0.411341	238869	1238	237631	0.0200047	FALSE	-0.653918	0.558928	0.148856	1.39078	0.520005	0.242021	1539	145	1394	0.02436
Abnormal heart sounds	396	circulatory system	rs1886814_C	0.0391	0.0894176	0.868536	1.23348	1.03987	0.661913	240949	3318	237631	0.020028	FALSE	-1.19766	0.74252	0.0511228	1.04305	0.3019	0.106752	1518	124	1394	0.0239816
Hypertension	401	circulatory system	rs1886814_C	-0.0130637	0.025442	0.938849	1.03732	0.987021	0.607623	247448	60749	186699	0.0199749	FALSE	0.355733	0.365145	0.731062	3.09726	1.42723	0.329945	2247	1933	314	0.0232944
Essential hypertension	401.1	circulatory system	rs1886814_C	-0.0121286	0.0254689	0.939677	1.03834	0.987945	0.633924	247216	60517	186699	0.01998	FALSE	0.352473	0.364732	0.729188	3.0844	1.42258	0.333849	2227	1913	314	0.023275
Hypertensive heart and/or renal disease	401.2	circulatory system	rs1886814_C	-0.108514	0.148758	0.661133	1.186	0.897166	0.465715	188088	1389	186699	0.0200072	FALSE	0.0686017	0.427875	0.475102	2.58241	1.07101	0.87262	996	682	314	0.0200105
Hypertensive heart disease	401.21	circulatory system	rs1886814_C	-0.262709	0.310546	0.392286	1.34047	0.768965	0.397576	187064	365	186699	0.020014	FALSE	0.109859	0.481177	0.43347	2.92193	1.11612	0.819403	645	331	314	0.0194388
Hypertensive chronic kidney disease	401.22	circulatory system	rs1886814_C	-0.0474998	0.166855	0.675735	1.30197	0.953611	0.775891	187738	1039	186699	0.0200169	FALSE	-0.135083	0.495638	0.329679	2.34964	0.873643	0.785204	736	422	314	0.0187154
Other hypertensive complications	401.3	circulatory system	rs1886814_C	0.0181047	0.394109	0.422724	2.02881	1.01827	0.963359	186870	171	186699	0.0200231	FALSE	-0.388527	0.764271	0.125693	2.71557	0.678055	0.611199	414	100	314	0.0179517
Elevated blood pressure reading without diagnosis of hypertension	402	circulatory system	rs1886814_C	0.0220293	0.0580161	0.91065	1.14327	1.02227	0.704161	247448	8223	239225	0.0199749	FALSE	NA	NA	NA	NA	NA	NA	2247	12	2235	0.0232944
Ischemic Heart Disease	411	circulatory system	rs1886814_C	-0.00781635	0.0362619	0.923609	1.0647	0.992214	0.829336	246676	24636	222040	0.0199764	FALSE	0.0387665	0.329837	0.562366	2.06652	1.03953	0.906438	2234	1883	351	0.023252
Unstable angina (intermediate coronary syndrome)	411.1	circulatory system	rs1886814_C	-0.0409328	0.0878514	0.804387	1.13538	0.959894	0.641264	225826	3786	222040	0.0199946	FALSE	0.0384511	0.35543	0.530125	2.1556	1.0392	0.913851	1246	895	351	0.023301
Myocardial infarction	411.2	circulatory system	rs1886814_C	0.0893356	0.0600196	0.970214	1.22766	1.09345	0.136635	229542	7502	222040	0.0200561	FALSE	0.110136	0.356899	0.567776	2.32103	1.11643	0.757632	1272	921	351	0.0232358
Angina pectoris	411.3	circulatory system	rs1886814_C	-0.0465894	0.0486441	0.866631	1.04873	0.954479	0.338184	235254	13214	222040	0.0199549	FALSE	-0.0584501	0.374614	0.460765	2.02154	0.943225	0.876011	1080	729	351	0.0215634
Coronary atherosclerosis	411.4	circulatory system	rs1886814_C	0.013026	0.0444158	0.927767	1.10425	1.01311	0.769312	237658	15618	222040	0.0200013	FALSE	0.0497785	0.331569	0.566243	2.09492	1.05104	0.880662	2138	1787	351	0.0233199
Aneurysm and dissection of heart	411.41	circulatory system	rs1886814_C	-0.734215	0.593318	0.115685	1.28256	0.479882	0.215912	222195	155	222040	0.020003	FALSE	-1.67448	1.43276	0.00356744	1.67687	0.187406	0.242519	433	82	351	0.0182979
Other chronic ischemic heart disease, unspecified	411.8	circulatory system	rs1886814_C	-0.020181	0.0477047	0.891538	1.07491	0.980021	0.672266	235712	13672	222040	0.0199766	FALSE	-0.0087742	0.345272	0.517889	2.02249	0.991264	0.979726	1607	1256	351	0.0228556
Other acute and subacute forms of ischemic heart disease	411.9	circulatory system	rs1886814_C	-0.326799	0.159953	0.518711	0.972557	0.721229	0.0410428	223514	1474	222040	0.0199744	FALSE	-0.169624	1.04058	0.0608281	4.72442	0.843982	0.870511	389	38	351	0.0210321
Other forms of chronic heart disease	414	circulatory system	rs1886814_C	-0.0428087	0.111971	0.763496	1.18483	0.958095	0.702225	224359	2319	222040	0.0199997	FALSE	-0.396597	0.530051	0.226655	1.85948	0.672605	0.454324	624	273	351	0.0186891
ASCVD	414.2	circulatory system	rs1886814_C	NA	NA	NA	NA	NA	NA	222040	NA	NA	NA	NA	-9.7843	12.6945	NA	0.422858	5.63293e-05	0.440855	399	48	351	0.0187732
Pulmonary heart disease	415	circulatory system	rs1886814_C	-0.291359	0.203601	0.488215	1.08799	0.747247	0.152421	244376	864	243512	0.0199771	FALSE	-0.888195	0.403945	0.172938	0.856492	0.411398	0.0278919	1922	366	1556	0.0227711
Acute pulmonary heart disease	415.1	circulatory system	rs1886814_C	NA	NA	NA	NA	NA	NA	243513	1	243512	0.0199935	NA	-1.79297	1.21947	0.00565344	1.03677	0.166466	0.141485	1636	80	1556	0.0241375
Pulmonary embolism and infarction, acute	415.11	circulatory system	rs1886814_C	NA	NA	NA	NA	NA	NA	243513	1	243512	0.0199935	NA	-1.74855	1.21599	0.0059691	1.07946	0.174027	0.150446	1634	78	1556	0.0241671
Chronic pulmonary heart disease	415.2	circulatory system	rs1886814_C	-0.331183	0.212255	0.460147	1.06128	0.718074	0.118687	244337	825	243512	0.019976	FALSE	-0.853734	0.430401	0.167658	0.924959	0.425822	0.0473028	1861	305	1556	0.0231593
Primary pulmonary hypertension	415.21	circulatory system	rs1886814_C	-0.369291	0.326402	0.33941	1.23638	0.691225	0.257887	243872	360	243512	0.0199852	FALSE	-0.838715	1.03667	0.0276446	2.1831	0.432266	0.418486	1607	51	1556	0.0246534
Cardiomegaly	416	circulatory system	rs1886814_C	-0.00817492	0.0924235	0.823297	1.18315	0.991858	0.929518	246811	3299	243512	0.019989	FALSE	-0.330809	0.302648	0.38417	1.26656	0.718342	0.274372	2012	456	1556	0.0238859
Nonspecific chest pain	418	circulatory system	rs1886814_C	NA	NA	NA	NA	NA	NA	244487	5	244482	0.0200067	NA	0.0222444	0.247916	0.633881	1.6807	1.02249	0.928505	2204	1436	768	0.0220485
Precordial pain	418.1	circulatory system	rs1886814_C	-0.15377	0.103598	0.69532	1.04409	0.85747	0.137733	247443	2961	244482	0.0199753	FALSE	0.339191	0.308975	0.758591	2.56238	1.40381	0.272294	1199	431	768	0.0240988
Carditis	420	circulatory system	rs1886814_C	-0.160812	0.126318	0.658189	1.08076	0.851452	0.202992	246259	2015	244244	0.0199629	FALSE	-0.934991	0.570726	0.107517	1.05637	0.392589	0.10137	1914	177	1737	0.023325
Myocarditis	420.1	circulatory system	rs1886814_C	-0.274832	0.466589	0.261054	1.69085	0.759699	0.555844	244407	163	244244	0.0199834	FALSE	NA	NA	NA	NA	NA	NA	1743	6	1737	0.0243683
Pericarditis	420.2	circulatory system	rs1886814_C	-0.109461	0.149217	0.659777	1.18571	0.896317	0.463213	245616	1372	244244	0.019975	FALSE	-1.17987	0.77131	0.0473344	1.0977	0.30732	0.126093	1853	116	1737	0.0235273
Acute pericarditis	420.21	circulatory system	rs1886814_C	0.128491	0.237913	0.687662	1.75659	1.13711	0.589145	244676	432	244244	0.0199903	FALSE	0.317289	0.911197	0.13876	6.10461	1.3734	0.727682	1762	25	1737	0.0245099
Chronic pericarditis	420.22	circulatory system	rs1886814_C	-0.152798	0.511671	0.261172	2.04407	0.858303	0.765226	244365	121	244244	0.019985	FALSE	-2.23302	2.59663	3.27026e-06	2.40201	0.107204	0.389807	1761	24	1737	0.0241326
Endocarditis	420.3	circulatory system	rs1886814_C	-0.327772	0.26421	0.410047	1.16331	0.720527	0.214763	244780	536	244244	0.0199748	FALSE	-0.547374	0.784859	0.0863195	2.12402	0.578467	0.485542	1802	65	1737	0.0241501
Cardiomyopathy	425	circulatory system	rs1886814_C	0.147635	0.136892	0.876132	1.49984	1.15909	0.280823	245528	1284	244244	0.0200006	FALSE	-0.348516	0.317399	0.364643	1.27496	0.705735	0.272188	2138	401	1737	0.0235765
Primary/intrinsic cardiomyopathies	425.1	circulatory system	rs1886814_C	0.124143	0.140279	0.849609	1.47399	1.13218	0.376172	245493	1249	244244	0.0199978	FALSE	-0.360098	0.32613	0.3532	1.27887	0.697608	0.269525	2114	377	1737	0.0236017
Hypertrophic obstructive cardiomyopathy	425.11	circulatory system	rs1886814_C	-1.13971	0.750016	0.0476599	1.05564	0.319912	0.128616	244387	143	244244	0.0199789	FALSE	-2.67122	2.80568	5.37495e-07	1.82331	0.0691679	0.34106	1762	25	1737	0.0241104
Other hypertrophic cardiomyopathy	425.12	circulatory system	rs1886814_C	-0.62517	0.529692	0.154763	1.30664	0.53517	0.237899	244421	177	244244	0.01998	FALSE	NA	NA	NA	NA	NA	NA	1747	10	1737	0.0243623
Secondary/extrinsic cardiomyopathies	425.2	circulatory system	rs1886814_C	NA	NA	NA	NA	NA	NA	244263	19	244244	0.0199889	NA	-1.05231	0.826738	0.0451127	1.34361	0.349131	0.203073	1826	89	1737	0.0237722
Other cardiomyopathy	425.8	circulatory system	rs1886814_C	-0.162981	0.77278	0.117047	2.89435	0.849607	0.832964	244298	54	244244	0.0199857	FALSE	NA	NA	NA	NA	NA	NA	1743	6	1737	0.0243107
Cardiac conduction disorders	426	circulatory system	rs1886814_C	0.0164113	0.0718066	0.8805	1.1669	1.01655	0.81922	223554	5422	218132	0.0199743	FALSE	-0.525693	0.259271	0.353918	0.981162	0.591145	0.0426032	1660	919	741	0.0250904
Atrioventricular [AV] block	426.2	circulatory system	rs1886814_C	0.152901	0.106487	0.939331	1.4266	1.16521	0.151043	220260	2128	218132	0.0199969	FALSE	-0.600934	0.379239	0.249827	1.11697	0.548299	0.113062	1044	303	741	0.027308
First degree AV block	426.21	circulatory system	rs1886814_C	0.190133	0.14502	0.898513	1.58823	1.20941	0.189831	219234	1102	218132	0.0199871	FALSE	-0.663475	0.474345	0.185586	1.2211	0.515058	0.161898	920	179	741	0.0279984
Mobitz II AV block	426.22	circulatory system	rs1886814_C	NA	NA	NA	NA	NA	NA	218132	NA	NA	NA	NA	NA	NA	NA	NA	NA	NA	755	14	741	0.0292656
Second degree AV block	426.23	circulatory system	rs1886814_C	0.141267	0.233893	0.703009	1.7672	1.15173	0.545858	218571	439	218132	0.0199742	FALSE	-0.568514	0.891707	0.0625748	2.4923	0.566367	0.523762	782	41	741	0.0294188
Atrioventricular block, complete	426.24	circulatory system	rs1886814_C	-0.132904	0.240129	0.526813	1.35758	0.875549	0.579943	218673	541	218132	0.0199628	FALSE	-0.966289	0.673068	0.0824401	1.23594	0.380492	0.151102	843	102	741	0.0283298
Other heart block	426.25	circulatory system	rs1886814_C	-0.484835	0.597875	0.146581	1.65755	0.615799	0.417405	218253	121	218132	0.0199649	FALSE	NA	NA	NA	NA	NA	NA	758	17	741	0.0298727
Bundle branch block	426.3	circulatory system	rs1886814_C	-0.177251	0.13191	0.639848	1.07404	0.83757	0.179038	220001	1869	218132	0.0199432	FALSE	-0.810791	0.382852	0.200248	0.908803	0.444506	0.0341948	1082	341	741	0.0261765
Right bundle branch block	426.31	circulatory system	rs1886814_C	NA	NA	NA	NA	NA	NA	218140	8	218132	0.0199682	NA	-0.792114	0.509378	0.149251	1.13277	0.452886	0.119931	909	168	741	0.0277651
Left bundle branch block	426.32	circulatory system	rs1886814_C	-0.171597	0.139303	0.633393	1.09465	0.842318	0.218014	219794	1662	218132	0.0199469	FALSE	-0.972466	0.529625	0.11827	0.976436	0.37815	0.0663371	913	172	741	0.0273757
Anomalous atrioventricular excitation	426.4	circulatory system	rs1886814_C	0.351533	0.310061	0.726422	2.47763	1.42124	0.256899	218337	205	218132	0.0199759	FALSE	NA	NA	NA	NA	NA	NA	751	10	741	0.0294214
Abnormal electrocardiogram [ECG] [EKG]	426.7	circulatory system	rs1886814_C	NA	NA	NA	NA	NA	NA	218132	NA	NA	NA	NA	-0.497109	0.313419	0.321987	1.10706	0.608287	0.11272	1211	470	741	0.0267671
Other cardiac conduction disorders	426.8	circulatory system	rs1886814_C	-0.265861	0.801555	0.0960968	2.71335	0.766546	0.74013	218187	55	218132	0.0199678	FALSE	-0.522585	0.488169	0.206624	1.4387	0.592986	0.284394	896	155	741	0.0284866
Cardiac pacemaker/device in situ	426.9	circulatory system	rs1886814_C	-0.115575	0.117037	0.70239	1.11195	0.890854	0.323396	220401	2269	218132	0.0199466	FALSE	-1.23166	0.421586	0.119844	0.63561	0.291808	0.00348358	1129	388	741	0.0241767
Cardiac pacemaker in situ	426.91	circulatory system	rs1886814_C	-0.0801417	0.119511	0.723938	1.15729	0.922986	0.50249	220234	2102	218132	0.019954	FALSE	-1.37618	0.494879	0.0868271	0.619729	0.252543	0.00542195	1033	292	741	0.0249898
Cardiac defibrillator in situ	426.92	circulatory system	rs1886814_C	NA	NA	NA	NA	NA	NA	218132	NA	NA	NA	NA	-1.71262	0.594381	0.0475668	0.512563	0.180392	0.00395969	978	237	741	0.0250527
Cardiac dysrhythmias	427	circulatory system	rs1886814_C	0.00710431	0.0338887	0.941915	1.07575	1.00713	0.833952	245129	26997	218132	0.0199849	FALSE	-0.612293	0.240467	0.33824	0.870543	0.542107	0.0108883	2074	1333	741	0.0230935
Paroxysmal tachycardia, unspecified	427.1	circulatory system	rs1886814_C	0.00125759	0.0911458	0.833292	1.19149	1.00126	0.988991	221452	3320	218132	0.0199698	FALSE	-0.687622	0.345303	0.247283	0.965571	0.50277	0.0464415	1160	419	741	0.0259819
Paroxysmal supraventricular tachycardia	427.11	circulatory system	rs1886814_C	-0.000705683	0.104698	0.808494	1.2193	0.999295	0.994622	220634	2502	218132	0.0199698	FALSE	-0.54597	0.476499	0.206717	1.37381	0.579279	0.25188	906	165	741	0.0282384
Paroxysmal ventricular tachycardia	427.12	circulatory system	rs1886814_C	-0.161678	0.195337	0.566143	1.22099	0.850715	0.407847	218975	843	218132	0.0199575	FALSE	-0.849228	0.394416	0.187491	0.891468	0.427745	0.0313085	1071	330	741	0.026063
Atrial fibrillation and flutter	427.2	circulatory system	rs1886814_C	-0.0444635	0.0492721	0.867387	1.05224	0.956511	0.366841	231043	12911	218132	0.0199176	FALSE	-0.90534	0.297343	0.222522	0.717239	0.404405	0.00232863	1554	813	741	0.0227526
Atrial fibrillation	427.21	circulatory system	rs1886814_C	-0.212125	0.125652	0.62618	1.0255	0.808864	0.0913741	220261	2129	218132	0.0199346	FALSE	-0.88593	0.297389	0.226873	0.731392	0.41233	0.00289159	1545	804	741	0.0228851
Atrial flutter	427.22	circulatory system	rs1886814_C	-0.145461	0.400361	0.353261	1.73952	0.864624	0.716363	218327	195	218132	0.0199666	FALSE	-1.21513	0.463002	0.109872	0.689816	0.296673	0.00867886	1031	290	741	0.0253434
Other specified cardiac dysrhythmias	427.3	circulatory system	rs1886814_C	0.129768	0.0868633	0.956059	1.34423	1.13856	0.135192	221411	3279	218132	0.020005	FALSE	-0.808531	0.319261	0.232658	0.818779	0.445512	0.0113251	1326	585	741	0.0241109
Cardiac arrest and ventricular fibrillation	427.4	circulatory system	rs1886814_C	-0.110957	0.199957	0.589532	1.29494	0.894977	0.578959	218897	765	218132	0.0199615	FALSE	-0.268529	0.464395	0.282441	1.78479	0.764503	0.563106	884	143	741	0.0292494
Ventricular fibrillation and flutter	427.41	circulatory system	rs1886814_C	-0.629218	0.390745	0.223071	1.05564	0.533009	0.107332	218459	327	218132	0.0199556	FALSE	-0.771385	0.714919	0.086836	1.57097	0.462372	0.280595	816	75	741	0.0288676
Cardiac arrest	427.42	circulatory system	rs1886814_C	0.167627	0.217	0.74991	1.7626	1.1825	0.439835	218631	499	218132	0.0199761	FALSE	-0.223452	0.51118	0.262789	2.01175	0.799753	0.662017	851	110	741	0.02951
Arrhythmia (cardiac) NOS	427.5	circulatory system	rs1886814_C	0.0470056	0.148312	0.773098	1.38442	1.04813	0.751291	219325	1193	218132	0.0199736	FALSE	-1.38883	0.605545	0.0637435	0.720358	0.249368	0.0218184	927	186	741	0.0263166
Premature beats	427.6	circulatory system	rs1886814_C	0.104535	0.160455	0.79765	1.49855	1.11019	0.514732	219092	960	218132	0.019978	FALSE	-0.678904	0.438978	0.198608	1.13268	0.507172	0.12197	967	226	741	0.0272384
Supraventricular premature beats	427.61	circulatory system	rs1886814_C	0.256671	0.424157	0.497492	2.70212	1.29262	0.545091	218251	119	218132	0.0199718	FALSE	-0.373134	0.702713	0.133458	2.29931	0.688573	0.595425	806	65	741	0.0292407
Tachycardia NOS	427.7	circulatory system	rs1886814_C	0.142032	0.0943121	0.952983	1.37969	1.15261	0.132073	220838	2706	218132	0.0200043	FALSE	-1.47905	0.698356	0.0445091	0.748631	0.227854	0.0341831	888	147	741	0.0266903
Sinoatrial node dysfunction (Bradycardia)	427.8	circulatory system	rs1886814_C	0.340576	0.215592	0.894627	2.09094	1.40576	0.11417	218561	429	218132	0.0199832	FALSE	-1.2667	0.594834	0.0749174	0.808843	0.28176	0.033213	920	179	741	0.0266326
Palpitations	427.9	circulatory system	rs1886814_C	0.0139703	0.0556997	0.907612	1.12915	1.01407	0.801957	227134	9002	218132	0.0199839	FALSE	-0.575335	0.34461	0.2772	1.07945	0.562517	0.0950137	1137	396	741	0.0265264
Congestive heart failure; nonhypertensive	428	circulatory system	rs1886814_C	-0.00782525	0.0782467	0.84812	1.15278	0.992205	0.920338	246284	4684	241600	0.0199856	FALSE	-0.269714	0.257215	0.459994	1.26472	0.763598	0.294365	1820	990	830	0.0236835
Congestive heart failure (CHF) NOS	428.1	circulatory system	rs1886814_C	-0.0285382	0.119407	0.762433	1.21833	0.971865	0.811106	243615	2015	241600	0.0199869	FALSE	-0.42203	0.293076	0.364981	1.15631	0.655714	0.149868	1549	719	830	0.0233063
Heart failure NOS	428.2	circulatory system	rs1886814_C	0.00946993	0.0901684	0.841934	1.19923	1.00951	0.916356	245047	3447	241600	0.0199917	FALSE	-0.307394	0.378679	0.336103	1.49851	0.735361	0.416933	1117	287	830	0.0251822
Heart failure with reduced EF [Systolic or combined heart failure]	428.3	circulatory system	rs1886814_C	NA	NA	NA	NA	NA	NA	241600	NA	NA	NA	NA	-0.584649	0.347884	0.273231	1.07727	0.557301	0.0928435	1280	450	830	0.0231539
Heart failure with preserved EF [Diastolic heart failure]	428.4	circulatory system	rs1886814_C	NA	NA	NA	NA	NA	NA	241600	NA	NA	NA	NA	-0.827436	0.414328	0.183626	0.944812	0.437169	0.0458193	1184	354	830	0.0228518
Ill-defined descriptions and complications of heart disease	429	circulatory system	rs1886814_C	-0.100335	0.153937	0.65909	1.20675	0.904534	0.514535	242871	1271	241600	0.019984	FALSE	-0.488994	0.276543	0.353542	1.04961	0.613243	0.0770209	1681	851	830	0.0224393
Heart transplant/surgery	429.1	circulatory system	rs1886814_C	-14.7764	31.206	NA	0.0635271	3.82563e-07	0.635849	241647	47	241600	0.0199895	FALSE	-0.379625	0.446789	0.263204	1.54938	0.684118	0.395507	1017	187	830	0.024968
Abnormal function study of cardiovascular system	429.2	circulatory system	rs1886814_C	-0.0984818	0.155679	0.657831	1.21276	0.906212	0.526997	242840	1240	241600	0.0199844	FALSE	-0.25911	0.306133	0.416025	1.38935	0.771738	0.397332	1327	497	830	0.0248655
Symptoms involving cardiovascular system	429.3	circulatory system	rs1886814_C	-0.140682	1.02606	0.0476231	4.04355	0.868766	0.890945	241630	30	241600	0.019993	FALSE	-0.407651	0.363837	0.313801	1.31941	0.665211	0.262534	1170	340	830	0.0244564
Cardiac complications, not elsewhere classified	429.9	circulatory system	rs1886814_C	NA	NA	NA	NA	NA	NA	241602	2	241600	0.0199932	NA	-1.7995	0.72971	0.0295367	0.569175	0.165382	0.0136614	1027	197	830	0.022315
Intracranial hemorrhage	430	circulatory system	rs1886814_C	-0.213562	0.146962	0.597429	1.06414	0.807702	0.146174	239968	1546	238422	0.0199777	FALSE	-0.6416	0.892911	0.0565016	2.25497	0.526449	0.472419	1601	61	1540	0.0237445
Subarachnoid hemorrhage	430.1	circulatory system	rs1886814_C	-0.0225763	0.183127	0.668456	1.37362	0.977677	0.901884	239250	828	238422	0.0199993	FALSE	NA	NA	NA	NA	NA	NA	1553	13	1540	0.0239086
Intracerebral hemorrhage	430.2	circulatory system	rs1886814_C	-0.347506	0.22464	0.44024	1.06659	0.706448	0.121877	239174	752	238422	0.0199833	FALSE	NA	NA	0	Inf	NA	NA	1569	29	1540	0.0236587
Subdural hemorrhage	430.3	circulatory system	rs1886814_C	NA	NA	NA	NA	NA	NA	238422	NA	NA	NA	NA	0.516493	0.882085	0.191268	7.31834	1.67614	0.558187	1566	26	1540	0.0242752
Cerebrovascular disease	433	circulatory system	rs1886814_C	-0.000196969	0.0599297	0.887222	1.12225	0.999803	0.997378	246378	7956	238422	0.019999	FALSE	-0.197068	0.258215	0.486988	1.34495	0.821135	0.445348	2234	694	1540	0.0230419
Occlusion and stenosis of precerebral arteries	433.1	circulatory system	rs1886814_C	-0.0228125	0.151846	0.715535	1.29931	0.977446	0.88058	239651	1229	238422	0.0199973	FALSE	-0.397108	0.350809	0.322566	1.28872	0.672261	0.257644	1922	382	1540	0.0228483
Occlusion of cerebral arteries, with cerebral infarction	433.11	circulatory system	rs1886814_C	NA	NA	NA	NA	NA	NA	238422	NA	NA	NA	NA	-0.87683	0.911165	0.0420838	1.81087	0.4161	0.33589	1609	69	1540	0.0236237
Cerebral atherosclerosis	433.12	circulatory system	rs1886814_C	-0.043842	0.295244	0.506696	1.62798	0.957105	0.881953	238748	326	238422	0.0199995	FALSE	-2.46452	3.15855	6.4972e-08	2.84047	0.0850501	0.435233	1561	21	1540	0.0238354
Occlusion of cerebral arteries	433.2	circulatory system	rs1886814_C	-0.119128	0.105116	0.717599	1.08398	0.887694	0.25709	241229	2807	238422	0.0199754	FALSE	-0.345453	0.44893	0.267602	1.59071	0.7079	0.441595	1738	198	1540	0.0235152
Cerebral artery occlusion, with cerebral infarction	433.21	circulatory system	rs1886814_C	-0.120986	0.1065	0.714195	1.08473	0.886047	0.255951	241160	2738	238422	0.0199757	FALSE	-0.289338	0.448287	0.28352	1.68104	0.748759	0.518648	1730	190	1540	0.023624
Cerebral ischemia	433.3	circulatory system	rs1886814_C	0.0951183	0.0845666	0.927914	1.29292	1.09979	0.260685	241987	3565	238422	0.0200277	FALSE	0.0841597	0.304562	0.581107	1.92991	1.0878	0.782294	1890	350	1540	0.0244693
Transient cerebral ischemia	433.31	circulatory system	rs1886814_C	0.0730053	0.0969737	0.884556	1.29409	1.07574	0.451549	241175	2753	238422	0.0200162	FALSE	0.12761	0.311826	0.596869	2.04061	1.13611	0.682368	1857	317	1540	0.0246179
Moyamoya disease	433.32	circulatory system	rs1886814_C	NA	NA	NA	NA	NA	NA	238422	NA	NA	NA	NA	NA	NA	NA	NA	NA	NA	1540	NA	NA	NA
Cerebral aneurysm	433.5	circulatory system	rs1886814_C	-0.137275	0.313585	0.441527	1.52751	0.87173	0.661559	238733	311	238422	0.0199977	FALSE	0.845695	0.833807	0.308879	9.51422	2.3296	0.31046	1565	25	1540	0.0243534
Acute, but ill-defined cerebrovascular disease	433.6	circulatory system	rs1886814_C	NA	NA	NA	NA	NA	NA	238422	NA	NA	NA	NA	-0.131241	0.536822	0.265514	2.26537	0.877006	0.806861	1655	115	1540	0.0239647
Late effects of cerebrovascular disease	433.8	circulatory system	rs1886814_C	NA	NA	NA	NA	NA	NA	238422	NA	NA	NA	NA	-1.25658	0.650599	0.0631976	0.866431	0.284627	0.0534319	1728	188	1540	0.0225414
Atherosclerosis	440	circulatory system	rs1886814_C	-0.120906	0.178281	0.61237	1.23443	0.886118	0.497662	238500	982	237518	0.0199513	FALSE	-0.286267	0.301855	0.404631	1.32923	0.751062	0.342946	1821	510	1311	0.0224124
Atherosclerosis of renal artery	440.1	circulatory system	rs1886814_C	0.588279	0.465138	0.623844	4.0168	1.80089	0.205964	237592	74	237518	0.0199655	FALSE	-0.00859871	0.497856	0.334328	2.42672	0.991438	0.98622	1439	128	1311	0.0236237
Atherosclerosis of the extremities	440.2	circulatory system	rs1886814_C	-0.156868	0.216257	0.542913	1.27228	0.854816	0.468219	238210	692	237518	0.0199524	FALSE	-0.669457	0.503552	0.169066	1.25505	0.511987	0.183694	1521	210	1311	0.0223744
Atherosclerosis of native arteries of the extremities with ulceration or gangrene	440.21	circulatory system	rs1886814_C	NA	NA	NA	NA	NA	NA	237518	NA	NA	NA	NA	-6.35004	6.11665	5.14027e-12	0.581649	0.00174667	0.299197	1355	44	1311	0.0228867
Atherosclerosis of native arteries of the extremities with intermittent claudication	440.22	circulatory system	rs1886814_C	0.119852	0.736049	0.175838	3.67757	1.12733	0.870651	237565	47	237518	0.0199615	FALSE	-0.559369	0.576652	0.155635	1.56549	0.57157	0.332032	1454	143	1311	0.0228377
Atherosclerosis of aorta	440.9	circulatory system	rs1886814_C	-0.0463278	0.424693	0.366504	1.9951	0.954729	0.913135	237677	159	237518	0.0199605	FALSE	0.0106149	0.412709	0.419745	2.15277	1.01067	0.979481	1494	183	1311	0.0237386
Vascular insufficiency of intestine	441	circulatory system	rs1886814_C	0.214726	0.192237	0.830775	1.76986	1.23952	0.264001	238118	600	237518	0.0199727	FALSE	-2.55024	2.19745	3.68545e-05	1.28556	0.0780626	0.245826	1356	45	1311	0.0229517
Acute vascular insufficiency of intestine	441.1	circulatory system	rs1886814_C	0.3596	0.266966	0.810723	2.32566	1.43276	0.177984	237790	272	237518	0.0199703	FALSE	NA	NA	NA	NA	NA	NA	1320	9	1311	0.0234667
Chronic vascular insufficiency of intestine	441.2	circulatory system	rs1886814_C	-0.162823	0.753548	0.125035	2.82941	0.849741	0.828929	237573	55	237518	0.0199606	FALSE	NA	NA	NA	NA	NA	NA	1325	14	1311	0.0233449
Other aneurysm	442	circulatory system	rs1886814_C	0.140218	0.107804	0.924942	1.41204	1.15052	0.193369	239649	2131	237518	0.0199821	FALSE	0.441964	0.320882	0.804668	2.85134	1.55576	0.168407	1564	253	1311	0.0251247
Aortic aneurysm	442.1	circulatory system	rs1886814_C	0.184442	0.120439	0.941476	1.51054	1.20255	0.125668	239168	1650	237518	0.0199827	FALSE	0.445138	0.350923	0.753981	3.01249	1.56071	0.204627	1516	205	1311	0.0248997
Abdominal aortic aneurysm	442.11	circulatory system	rs1886814_C	0.29043	0.143588	0.996578	1.75169	1.337	0.0431079	238576	1058	237518	0.0199847	FALSE	0.340143	0.410814	0.589349	2.99731	1.40515	0.407686	1465	154	1311	0.0243294
Aneurysm of iliac artery	442.2	circulatory system	rs1886814_C	-0.00302603	0.513774	0.301909	2.38426	0.996979	0.995301	237625	107	237518	0.0199609	FALSE	NA	NA	NA	NA	NA	NA	1330	19	1311	0.0232752
Aneurysm of artery of lower extremity	442.3	circulatory system	rs1886814_C	0.0478537	0.42829	0.399147	2.20512	1.04902	0.911036	237662	144	237518	0.0199616	FALSE	0.292459	0.889318	0.147048	5.81729	1.33972	0.742263	1339	28	1311	0.0237461
Arterial dissection	442.4	circulatory system	rs1886814_C	-0.467249	1.04275	0.032015	2.95296	0.626724	0.654087	237557	39	237518	0.0199601	FALSE	NA	NA	NA	NA	NA	NA	1319	8	1311	0.0237309
Aneurysm of other specified artery	442.8	circulatory system	rs1886814_C	-0.0709262	0.351278	0.430586	1.73493	0.931531	0.839988	237756	238	237518	0.0199598	FALSE	NA	NA	NA	NA	NA	NA	1327	16	1311	0.023676
Peripheral vascular disease	443	circulatory system	rs1886814_C	0.00387572	0.0716452	0.869748	1.15192	1.00388	0.956859	242943	5425	237518	0.0199626	FALSE	-0.475131	0.313776	0.325556	1.12171	0.621803	0.129966	1841	530	1311	0.0216841
Raynaud's syndrome	443.1	circulatory system	rs1886814_C	-0.0350314	0.10629	0.778607	1.1816	0.965575	0.741714	240019	2501	237518	0.0199562	FALSE	NA	NA	NA	NA	NA	NA	1329	18	1311	0.0234259
Peripheral angiopathy in diseases classified elsewhere	443.7	circulatory system	rs1886814_C	NA	NA	NA	NA	NA	NA	237526	8	237518	0.0199605	NA	-0.63601	0.848561	0.0653647	2.12661	0.5294	0.453546	1376	65	1311	0.02321
Other specified peripheral vascular diseases	443.8	circulatory system	rs1886814_C	-0.191944	0.318861	0.41266	1.45849	0.825353	0.547195	237840	322	237518	0.0199568	FALSE	-0.592621	0.863213	0.0644626	2.25763	0.552876	0.492379	1373	62	1311	0.02322
Peripheral vascular disease, unspecified	443.9	circulatory system	rs1886814_C	0.029115	0.0989536	0.843097	1.24307	1.02954	0.768583	240324	2806	237518	0.0199636	FALSE	-0.609367	0.335994	0.270206	1.01756	0.543695	0.0697354	1810	499	1311	0.0212997
Arterial embolism and thrombosis	444	circulatory system	rs1886814_C	0.0583804	0.186986	0.71873	1.49964	1.06012	0.754875	238267	749	237518	0.0199639	FALSE	-0.862838	0.842864	0.0541289	1.69121	0.421963	0.305978	1387	76	1311	0.0230833
Arterial embolism and thrombosis of lower extremity artery	444.1	circulatory system	rs1886814_C	0.0885715	0.235837	0.663933	1.68193	1.09261	0.707242	237978	460	237518	0.0199637	FALSE	-0.489162	1.09475	0.0334943	3.40887	0.61314	0.655	1345	34	1311	0.023458
Embolism and thrombosis of abdominal aorta	444.2	circulatory system	rs1886814_C	0.656428	0.801515	0.243926	6.89974	1.92789	0.412796	237541	23	237518	0.0199628	FALSE	NA	NA	NA	NA	NA	NA	1320	9	1311	0.0234515
Atheroembolism	444.5	circulatory system	rs1886814_C	NA	NA	NA	NA	NA	NA	237518	NA	NA	NA	NA	NA	NA	NA	NA	NA	NA	1312	1	1311	0.0235766
Polyarteritis nodosa and allied conditions	446	circulatory system	rs1886814_C	-0.0579452	0.163871	0.672999	1.28157	0.943702	0.723636	238583	1065	237518	0.0199575	FALSE	0.324613	0.767329	0.221683	5.07128	1.3835	0.672264	1354	43	1311	0.023729
Thromboangiitis obliterans	446.1	circulatory system	rs1886814_C	NA	NA	NA	NA	NA	NA	237532	14	237518	0.01996	NA	NA	NA	NA	NA	NA	NA	1319	8	1311	0.0234511
Acute febrile mucocutaneous lymph node syndrome (Kawasaki disease)	446.2	circulatory system	rs1886814_C	NA	NA	NA	NA	NA	NA	237522	4	237518	0.0199609	NA	NA	NA	NA	NA	NA	NA	1311	NA	NA	NA
Hypersensitivity angiitis	446.3	circulatory system	rs1886814_C	NA	NA	NA	NA	NA	NA	237535	17	237518	0.0199619	NA	NA	NA	NA	NA	NA	NA	1318	7	1311	0.0237591
Wegener's granulomatosis	446.4	circulatory system	rs1886814_C	-0.790626	0.594207	0.109092	1.21382	0.453561	0.183335	237681	163	237518	0.0199542	FALSE	NA	NA	NA	NA	NA	NA	1314	3	1311	0.0235403
Giant cell arteritis	446.5	circulatory system	rs1886814_C	0.170748	0.219713	0.747847	1.77674	1.18619	0.437077	237991	473	237518	0.019969	FALSE	NA	NA	NA	NA	NA	NA	1326	15	1311	0.0238058
Polyarteritis nodosa	446.6	circulatory system	rs1886814_C	-57.0337	94.4511	1.605e-182	0.00081885	1.70049e-25	0.545947	237571	53	237518	0.0199568	FALSE	NA	NA	NA	NA	NA	NA	1312	1	1311	0.0235762
Takayasu's disease	446.7	circulatory system	rs1886814_C	NA	NA	NA	NA	NA	NA	237527	9	237518	0.0199626	NA	NA	NA	NA	NA	NA	NA	1312	1	1311	0.0235762
Thrombotic microangiopathy	446.8	circulatory system	rs1886814_C	NA	NA	NA	NA	NA	NA	237537	19	237518	0.0199596	NA	NA	NA	NA	NA	NA	NA	1315	4	1311	0.0235224
Arteritis NOS	446.9	circulatory system	rs1886814_C	-0.216993	0.270073	0.451889	1.31247	0.804936	0.421709	237975	457	237518	0.0199544	FALSE	NA	NA	NA	NA	NA	NA	1322	11	1311	0.023534
Other disorders of arteries and arterioles	447	circulatory system	rs1886814_C	-0.105331	0.158253	0.649703	1.21005	0.900027	0.505675	238738	1220	237518	0.0199508	FALSE	-0.313088	0.437562	0.284333	1.61454	0.731185	0.474282	1525	214	1311	0.0228879
Stricture of artery	447.1	circulatory system	rs1886814_C	-0.1102	0.204059	0.584631	1.30525	0.895655	0.58917	238259	741	237518	0.0199543	FALSE	-0.59212	0.677956	0.113318	1.75435	0.553153	0.382451	1414	103	1311	0.0229894
Aortic ectasia	447.7	circulatory system	rs1886814_C	NA	NA	NA	NA	NA	NA	237518	NA	NA	NA	NA	0.660093	0.78017	0.299265	7.2641	1.93497	0.397503	1340	29	1311	0.0239321
Disease of capillaries	448	circulatory system	rs1886814_C	-1.83967	0.931952	0.0127744	0.658692	0.15887	0.0483824	237695	177	237518	0.0199493	FALSE	0.396345	0.901521	0.15712	6.58776	1.48638	0.660197	1336	25	1311	0.0237882
Noninfectious disorders of lymphatic channels	450	circulatory system	rs1886814_C	0.252702	0.1369	0.97324	1.66612	1.2875	0.064908	247448	1145	246303	0.0199749	FALSE	-0.208319	0.83091	0.10367	3.16058	0.811948	0.802037	2247	50	2197	0.0232944
Phlebitis and thrombophlebitis	451	circulatory system	rs1886814_C	0.075249	0.0853129	0.908209	1.26918	1.07815	0.377757	214859	3546	211313	0.0198427	FALSE	-1.56553	1.23418	0.00711261	1.35755	0.208978	0.20463	1245	63	1182	0.0244454
Phlebitis and thrombophlebitis of lower extremities	451.2	circulatory system	rs1886814_C	-0.175591	0.15076	0.615509	1.1129	0.838961	0.244139	212732	1419	211313	0.019797	FALSE	NA	NA	0	Inf	NA	NA	1211	29	1182	0.0246874
Other venous embolism and thrombosis	452	circulatory system	rs1886814_C	0.151521	0.34487	0.546409	2.14528	1.1636	0.660403	211514	201	211313	0.0198183	FALSE	-0.473112	0.423411	0.251347	1.34641	0.62306	0.26383	1436	254	1182	0.023937
Iatrogenic pulmonary embolism and infarction	452.1	circulatory system	rs1886814_C	NA	NA	NA	NA	NA	NA	211313	NA	NA	NA	NA	NA	NA	NA	NA	NA	NA	1191	9	1182	0.025102
Deep vein thrombosis [DVT]	452.2	circulatory system	rs1886814_C	NA	NA	NA	NA	NA	NA	211313	NA	NA	NA	NA	-0.390156	0.659129	0.147328	2.09872	0.676952	0.5539	1275	93	1182	0.0248075
Postphlebitic syndrome	452.8	circulatory system	rs1886814_C	NA	NA	NA	NA	NA	NA	211326	13	211313	0.0198143	NA	NA	NA	NA	NA	NA	NA	1182	NA	NA	NA
Chronic venous hypertension	453	circulatory system	rs1886814_C	NA	NA	NA	NA	NA	NA	211313	NA	NA	NA	NA	NA	NA	NA	NA	NA	NA	1184	2	1182	0.0252504
Varicose veins	454	circulatory system	rs1886814_C	0.0279845	0.0440032	0.942445	1.11991	1.02838	0.524799	226045	14732	211313	0.0198607	FALSE	-0.210157	0.510728	0.262958	2.0123	0.810457	0.680717	1315	133	1182	0.0249529
Varicose veins of lower extremity	454.1	circulatory system	rs1886814_C	0.0212633	0.0454026	0.933497	1.11539	1.02149	0.639551	225166	13853	211313	0.0198537	FALSE	-0.367895	0.582857	0.185475	1.91551	0.69219	0.527915	1294	112	1182	0.0248041
Varicose veins of lower extremity, symptomtic	454.11	circulatory system	rs1886814_C	0.0341122	0.0959147	0.852667	1.24227	1.0347	0.722101	214233	2920	211313	0.0198261	FALSE	0.0202691	0.578848	0.277255	2.81723	1.02048	0.972067	1266	84	1182	0.0253527
Hemorrhoids	455	circulatory system	rs1886814_C	0.0521676	0.0383164	0.97661	1.13491	1.05355	0.173357	230854	19541	211313	0.0198969	FALSE	-0.534483	0.403739	0.248356	1.22774	0.585972	0.185558	1474	292	1182	0.023713
Chronic venous insufficiency [CVI]	456	circulatory system	rs1886814_C	-0.101647	0.281904	0.493356	1.5026	0.903349	0.71842	211691	378	211313	0.0198126	FALSE	-0.63096	0.562694	0.151096	1.43113	0.532081	0.262152	1330	148	1182	0.0243368
Encounter for long-term (current) use of anticoagulants, antithrombotics, aspirin	457	circulatory system	rs1886814_C	-0.180669	0.177772	0.577414	1.16163	0.834711	0.309487	212342	1029	211313	0.0198011	FALSE	-0.121249	0.240825	0.54806	1.41282	0.885814	0.614632	1992	810	1182	0.0245984
Encounter for long-term (current) use of antiplatelets/antithrombotics	457.2	circulatory system	rs1886814_C	NA	NA	NA	NA	NA	NA	211313	NA	NA	NA	NA	-0.222896	0.351404	0.384351	1.53975	0.800198	0.525885	1499	317	1182	0.0244356
Encounter for long-term (current) use of aspirin	457.3	circulatory system	rs1886814_C	NA	NA	NA	NA	NA	NA	211313	NA	NA	NA	NA	-0.126395	0.246104	0.538893	1.41852	0.881266	0.607542	1943	761	1182	0.0245666
Hypotension	458	circulatory system	rs1886814_C	0.03798	0.0643001	0.913567	1.17557	1.03871	0.554743	233397	6597	226800	0.0199919	FALSE	-0.694543	0.311854	0.262094	0.896134	0.499302	0.0259379	1963	597	1366	0.0222817
Orthostatic hypotension	458.1	circulatory system	rs1886814_C	0.0111298	0.111798	0.80608	1.25007	1.01119	0.9207	228994	2194	226800	0.019973	FALSE	-0.984739	0.710327	0.0697268	1.23734	0.373537	0.16565	1491	125	1366	0.0242324
Iatrogenic hypotension	458.2	circulatory system	rs1886814_C	0.0753572	0.336644	0.51673	1.9622	1.07827	0.822875	227026	226	226800	0.0199731	FALSE	-0.672784	0.602699	0.128427	1.44593	0.510286	0.2643	1496	130	1366	0.0244853
Hypotension NOS	458.9	circulatory system	rs1886814_C	0.0572686	0.0846408	0.893267	1.24502	1.05894	0.498655	230469	3669	226800	0.0199897	FALSE	-0.611076	0.355399	0.25744	1.04776	0.542767	0.0855401	1771	405	1366	0.0233086
Other disorders of circulatory system	459	circulatory system	rs1886814_C	-0.00538288	0.0435631	0.912335	1.08225	0.994632	0.90166	242419	15619	226800	0.0199666	FALSE	-0.271203	0.283442	0.427504	1.30512	0.762461	0.338658	1894	528	1366	0.0242827
Hemorrhage NOS	459.1	circulatory system	rs1886814_C	0.509962	0.402174	0.678758	3.36729	1.66523	0.204794	226905	105	226800	0.0199773	FALSE	NA	NA	NA	NA	NA	NA	1383	17	1366	0.025466
Blood vessel replaced	459.7	circulatory system	rs1886814_C	NA	NA	NA	NA	NA	NA	226800	NA	NA	NA	NA	-5.98287	9.11857	NA	1.39258	0.00252157	0.511747	1388	22	1366	0.0249669
Circulatory disease NEC	459.9	circulatory system	rs1886814_C	-0.00128806	0.0437102	0.915808	1.087	0.998713	0.976491	242247	15447	226800	0.0199714	FALSE	-0.270282	0.288995	0.422611	1.31895	0.763164	0.34966	1871	505	1366	0.0243105
Acute sinusitis	464	respiratory	rs1886814_C	0.09098	0.043438	1.00488	1.19146	1.09525	0.0362173	210397	14355	196042	0.0200119	FALSE	0.184505	0.341502	0.588764	2.26745	1.20262	0.589007	2007	266	1741	0.0238866
Acute upper respiratory infections of multiple or unspecified sites	465	respiratory	rs1886814_C	0.00911752	0.0270857	0.956721	1.0639	1.00916	0.736405	241905	45863	196042	0.0199227	FALSE	-0.325604	0.324957	0.366366	1.32066	0.722091	0.316347	2155	414	1741	0.0226241
Acute pharyngitis	465.2	respiratory	rs1886814_C	-0.00334874	0.0399453	0.920868	1.07699	0.996657	0.933189	214952	18910	196042	0.0198805	FALSE	-0.0113781	0.460145	0.361786	2.25432	0.988686	0.980272	1893	152	1741	0.0235489
Acute laryngitis and tracheitis	465.4	respiratory	rs1886814_C	-0.00699651	0.0642721	0.873439	1.12381	0.993028	0.913315	202887	6845	196042	0.0198875	FALSE	NA	NA	NA	NA	NA	NA	1759	18	1741	0.0236714
Septal Deviations/Turbinate Hypertrophy	470	respiratory	rs1886814_C	-0.0100128	0.0833513	0.837352	1.16118	0.990037	0.904382	211294	4079	207215	0.0199761	FALSE	-0.285317	0.932363	0.0692636	3.36354	0.751776	0.759594	1679	40	1639	0.0232168
Nasal polyps	471	respiratory	rs1886814_C	0.0399793	0.0895629	0.869061	1.23493	1.04079	0.655321	210586	3371	207215	0.0199918	FALSE	NA	NA	NA	NA	NA	NA	1648	9	1639	0.023186
Chronic pharyngitis and nasopharyngitis	472	respiratory	rs1886814_C	0.0389692	0.0651724	0.912826	1.17865	1.03974	0.549879	213596	6381	207215	0.0200055	FALSE	0.206614	0.473283	0.436077	2.86809	1.22951	0.662434	1758	119	1639	0.0235429
Diseases of the larynx and vocal cords	473	respiratory	rs1886814_C	-0.0234934	0.0767767	0.8374	1.13168	0.97678	0.759607	212011	4796	207215	0.0199776	FALSE	0.490508	0.409437	0.682063	3.45396	1.63314	0.230915	1772	133	1639	0.0240968
Chronic laryngitis	473.1	respiratory	rs1886814_C	-0.178253	0.334342	0.403056	1.5163	0.836731	0.593933	207502	287	207215	0.0199797	FALSE	NA	NA	NA	NA	NA	NA	1648	9	1639	0.0231796
Paralysis/spasm of vocal cords or larynx	473.3	respiratory	rs1886814_C	-1.01691	0.470277	0.123111	0.808997	0.361711	0.0305901	207535	320	207215	0.0199653	FALSE	0.420167	0.916492	0.151797	6.83867	1.52222	0.646628	1663	24	1639	0.023457
Voice disturbance	473.4	respiratory	rs1886814_C	0.0338688	0.0888494	0.865042	1.22577	1.03445	0.70306	210581	3366	207215	0.0199975	FALSE	0.530354	0.443107	0.653675	3.79666	1.69953	0.231347	1747	108	1639	0.0240166
Acute and chronic tonsillitis	474	respiratory	rs1886814_C	0.0121223	0.0604553	0.897268	1.13731	1.0122	0.841077	215003	7788	207215	0.0199878	FALSE	NA	NA	NA	NA	NA	NA	1648	9	1639	0.02346
Acute tonsillitis	474.1	respiratory	rs1886814_C	-0.0052303	0.0648852	0.873908	1.12713	0.994783	0.935753	214041	6826	207215	0.0199777	FALSE	NA	NA	NA	NA	NA	NA	1641	2	1639	0.0232785
Chronic tonsillitis and adenoiditis	474.2	respiratory	rs1886814_C	0.142046	0.163149	0.823376	1.56342	1.15263	0.383944	208125	910	207215	0.019995	FALSE	NA	NA	NA	NA	NA	NA	1646	7	1639	0.0234885
Chronic sinusitis	475	respiratory	rs1886814_C	0.0111686	0.0513705	0.913051	1.11679	1.01123	0.827887	217960	10745	207215	0.0199965	FALSE	-1.05948	0.604649	0.0867879	0.98241	0.346638	0.0797368	1837	198	1639	0.0219216
Postnasal drip	475.9	respiratory	rs1886814_C	NA	NA	NA	NA	NA	NA	207215	NA	NA	NA	NA	-0.235439	0.828747	0.10219	3.08061	0.790224	0.776341	1692	53	1639	0.0231714
Allergic rhinitis	476	respiratory	rs1886814_C	0.0177734	0.0588669	0.90523	1.14027	1.01793	0.76271	215266	8051	207215	0.0199948	FALSE	0.0801305	0.342285	0.529411	2.04543	1.08343	0.814904	1910	271	1639	0.0235188
Epistaxis or throat hemorrhage	477	respiratory	rs1886814_C	-0.0375359	0.0762998	0.826549	1.1149	0.96316	0.622753	212199	4984	207215	0.0199665	FALSE	0.201814	0.488515	0.418207	2.92679	1.22362	0.679521	1747	108	1639	0.0235944
Throat pain	478	respiratory	rs1886814_C	0.201362	0.187085	0.829107	1.73063	1.22307	0.281787	207859	644	207215	0.0199966	FALSE	NA	NA	NA	Inf	NA	NA	1664	25	1639	0.0229567
Other upper respiratory disease	479	respiratory	rs1886814_C	-0.0470154	0.117406	0.75157	1.19155	0.954073	0.688824	209298	2083	207215	0.0199754	FALSE	0.148462	0.372974	0.526475	2.30219	1.16005	0.690593	1848	209	1639	0.0235985
Pneumonia	480	respiratory	rs1886814_C	-0.0653187	0.0529969	0.843039	1.03775	0.936769	0.217763	233831	10871	222960	0.019939	FALSE	-0.293434	0.301824	0.40027	1.31481	0.745698	0.33095	2053	468	1585	0.0233339
Bacterial pneumonia	480.1	respiratory	rs1886814_C	-0.0184384	0.0669381	0.858802	1.1166	0.981731	0.782967	229358	6398	222960	0.0199842	FALSE	0.294577	0.379505	0.601436	2.69838	1.34256	0.437623	1755	170	1585	0.0249182
Pneumococcal pneumonia	480.11	respiratory	rs1886814_C	-0.00863671	0.0695888	0.862575	1.13323	0.9914	0.901228	228810	5850	222960	0.0199899	FALSE	0.770703	0.600216	0.556202	6.19848	2.16129	0.199127	1630	45	1585	0.0247552
Pseudomonal pneumonia	480.12	respiratory	rs1886814_C	0.204361	0.509398	0.376199	2.91671	1.22674	0.688287	223047	87	222960	0.0199966	FALSE	NA	NA	NA	NA	NA	NA	1593	8	1585	0.024409
MRSA pneumonia	480.13	respiratory	rs1886814_C	NA	NA	NA	NA	NA	NA	222960	NA	NA	NA	NA	NA	NA	NA	NA	NA	NA	1595	10	1585	0.0242831
Viral pneumonia	480.2	respiratory	rs1886814_C	-2.14152	1.08903	0.00523955	0.584281	0.117477	0.0492468	223134	174	222960	0.0199819	FALSE	-4.35214	5.79367	NA	1.78031	0.0128792	0.452539	1606	21	1585	0.0239318
Pneumonia due to fungus (mycoses)	480.3	respiratory	rs1886814_C	0.0433598	0.511672	0.317879	2.48825	1.04431	0.932467	223060	100	222960	0.0199954	FALSE	NA	NA	NA	NA	NA	NA	1600	15	1585	0.0244794
Bronchopneumonia and lung abscess	480.5	respiratory	rs1886814_C	-0.13288	0.175093	0.609264	1.21281	0.87557	0.447905	223974	1014	222960	0.0199842	FALSE	-2.5543	2.82724	1.9134e-06	2.18883	0.0777467	0.366282	1607	22	1585	0.0239885
Influenza	481	respiratory	rs1886814_C	0.0944125	0.0623839	0.970353	1.23929	1.09901	0.130176	229555	6595	222960	0.0200479	FALSE	-0.221728	0.68129	0.162942	2.55546	0.801133	0.744838	1664	79	1585	0.0240105
Acute bronchitis and bronchiolitis	483	respiratory	rs1886814_C	-0.0361779	0.0561985	0.862334	1.07492	0.964469	0.519737	232207	9247	222960	0.0199714	FALSE	-0.0763123	0.313987	0.483714	1.66807	0.926527	0.807972	1953	368	1585	0.0240225
Asthma	495	respiratory	rs1886814_C	-0.0184508	0.066534	0.859475	1.11571	0.981718	0.781539	237811	6434	231377	0.0199688	FALSE	0.146	0.32253	0.595849	2.1249	1.1572	0.650786	1666	331	1335	0.0245456
Chronic obstructive asthma	495.1	respiratory	rs1886814_C	NA	NA	NA	NA	NA	NA	231377	NA	NA	NA	NA	-0.426028	0.628247	0.156918	1.94544	0.653098	0.497694	1444	109	1335	0.0238646
Chronic obstructive asthma with exacerbation	495.11	respiratory	rs1886814_C	NA	NA	NA	NA	NA	NA	231377	NA	NA	NA	NA	-2.96601	2.41753	3.282e-05	1.34096	0.0515086	0.219869	1367	32	1335	0.0238102
Asthma with exacerbation	495.2	respiratory	rs1886814_C	NA	NA	NA	NA	NA	NA	231377	NA	NA	NA	NA	-0.124471	0.721024	0.164724	3.02317	0.882964	0.862942	1405	70	1335	0.0241345
Chronic airway obstruction	496	respiratory	rs1886814_C	-1.6988e-06	0.0531335	0.899722	1.10813	0.999998	0.999974	241677	10300	231377	0.019974	FALSE	-0.268645	0.2657	0.446575	1.27056	0.764415	0.311977	2033	698	1335	0.0227127
Emphysema	496.1	respiratory	rs1886814_C	-0.102859	0.13389	0.686357	1.16114	0.902254	0.442346	233078	1701	231377	0.0199633	FALSE	-0.125163	0.409778	0.36818	1.86612	0.882353	0.76003	1549	214	1335	0.0238864
Chronic bronchitis	496.2	respiratory	rs1886814_C	-0.0705101	0.0953096	0.768945	1.11762	0.931918	0.459421	234660	3283	231377	0.0199585	FALSE	-0.405617	0.436489	0.260908	1.47228	0.666566	0.352748	1578	243	1335	0.0232091
Obstructive chronic bronchitis	496.21	respiratory	rs1886814_C	-0.0766265	0.099097	0.758255	1.11861	0.926236	0.439376	234430	3053	231377	0.0199583	FALSE	-0.285649	0.468205	0.272305	1.74732	0.751527	0.5418	1523	188	1335	0.0236559
Bronchiectasis	496.3	respiratory	rs1886814_C	-0.110409	0.133318	0.682018	1.1512	0.895468	0.407578	233076	1699	231377	0.0199645	FALSE	0.0621016	0.735213	0.185347	3.68918	1.06407	0.932685	1389	54	1335	0.0242138
Bronchitis	497	respiratory	rs1886814_C	-0.112053	0.243173	0.534107	1.39318	0.893997	0.644946	231887	510	231377	0.0199734	FALSE	-0.114019	0.421991	0.36196	1.92672	0.892241	0.787012	1537	202	1335	0.0239528
Acute bronchospasm	498	respiratory	rs1886814_C	NA	NA	NA	NA	NA	NA	231377	NA	NA	NA	NA	-0.199419	1.00628	0.0612321	4.10592	0.819206	0.842908	1371	36	1335	0.0241196
Cystic fibrosis	499	respiratory	rs1886814_C	-123.708	180.307	0	8.78765e-13	1.88078e-54	0.492652	247448	53	247395	0.0199749	FALSE	NA	NA	NA	NA	NA	NA	2247	4	2243	0.0232944
Lung disease due to external agents	500	respiratory	rs1886814_C	0.175783	0.234247	0.727214	1.8306	1.19218	0.453003	236070	428	235642	0.0200084	FALSE	-0.854465	0.825637	0.0560824	1.65262	0.425511	0.300708	1512	72	1440	0.0256981
Extrinsic allergic alveolitis	500.1	respiratory	rs1886814_C	0.060779	0.499483	0.334423	2.48688	1.06266	0.903149	235744	102	235642	0.0200032	FALSE	NA	NA	NA	NA	NA	NA	1449	9	1440	0.0260807
Pneumoconiosis	500.2	respiratory	rs1886814_C	0.511596	0.285369	0.905059	2.79488	1.66795	0.0730123	235859	217	235642	0.0200127	FALSE	NA	NA	NA	NA	NA	NA	1448	8	1440	0.0260932
Pneumonitis due to inhalation of food or vomitus	501	respiratory	rs1886814_C	-0.0729146	0.207064	0.602807	1.36197	0.92968	0.724737	236332	690	235642	0.0199982	FALSE	-1.00114	0.847458	0.0453635	1.46595	0.367462	0.237468	1517	77	1440	0.0256028
Postinflammatory pulmonary fibrosis	502	respiratory	rs1886814_C	0.202783	0.159882	0.881279	1.65187	1.22481	0.20468	236540	898	235642	0.0200172	FALSE	-0.50558	0.549461	0.175057	1.57725	0.603156	0.3575	1568	128	1440	0.0256046
Pulmonary congestion and hypostasis	503	respiratory	rs1886814_C	NA	NA	NA	NA	NA	NA	235651	9	235642	0.0200019	NA	-0.567638	0.468323	0.203786	1.31036	0.566863	0.225488	1634	194	1440	0.0252925
Other alveolar and parietoalveolar pneumonopathy	504	respiratory	rs1886814_C	-0.367371	0.304226	0.358625	1.19481	0.692553	0.227216	236057	415	235642	0.0199926	FALSE	-1.03822	0.87176	0.0401183	1.45201	0.354086	0.233676	1519	79	1440	0.0255033
Idiopathic fibrosing alveolitis	504.1	respiratory	rs1886814_C	NA	NA	NA	NA	NA	NA	235642	NA	NA	NA	NA	-0.75714	0.948572	0.0410601	2.12875	0.469006	0.424761	1493	53	1440	0.0258302
Other pulmonary inflamation or edema	505	respiratory	rs1886814_C	-0.885226	1.05673	0.020031	1.97543	0.412621	0.402196	235698	56	235642	0.0200001	FALSE	-2.48044	1.48485	0.0011607	0.712289	0.0837064	0.0948201	1518	78	1440	0.0251719
Empyema and pneumothorax	506	respiratory	rs1886814_C	-0.372887	0.16575	0.489119	0.938307	0.688743	0.0244683	237072	1430	235642	0.0199668	FALSE	0.139292	0.533164	0.350363	2.94834	1.14946	0.793895	1524	84	1440	0.0264406
Pleurisy; pleural effusion	507	respiratory	rs1886814_C	-0.0157659	0.0652244	0.864119	1.11598	0.984358	0.808999	242373	6731	235642	0.019993	FALSE	-0.362108	0.320292	0.357863	1.26584	0.696207	0.258242	1831	391	1440	0.0250325
Pulmonary collapse; interstitial and compensatory emphysema	508	respiratory	rs1886814_C	-0.135914	0.123121	0.679383	1.1016	0.872917	0.269632	237706	2064	235642	0.0199818	FALSE	-0.135898	0.384252	0.385908	1.76521	0.872932	0.723588	1651	211	1440	0.0260354
Respiratory failure, insufficiency, arrest	509	respiratory	rs1886814_C	0.132112	0.10083	0.930898	1.38269	1.14124	0.190114	238059	2417	235642	0.0200273	FALSE	-0.352427	0.309602	0.370787	1.25623	0.70298	0.254985	1862	422	1440	0.0251477
Respiratory failure	509.1	respiratory	rs1886814_C	0.0678888	0.115208	0.847066	1.33138	1.07025	0.555681	237601	1959	235642	0.0200121	FALSE	-0.375782	0.340823	0.336806	1.2929	0.686752	0.270213	1779	339	1440	0.0252544
Respiratory insufficiency	509.2	respiratory	rs1886814_C	0.036064	0.133649	0.789079	1.33366	1.03672	0.787282	237135	1493	235642	0.0200062	FALSE	-0.583707	0.843493	0.0703335	2.23499	0.557826	0.48893	1494	54	1440	0.02599
Pulmonary insufficiency or respiratory failure following trauma and surgery	509.3	respiratory	rs1886814_C	NA	NA	NA	NA	NA	NA	235648	6	235642	0.0200043	NA	0.488828	0.484663	0.567047	3.90091	1.6304	0.313169	1518	78	1440	0.0269516
Respiratory arrest	509.5	respiratory	rs1886814_C	-0.134502	0.520181	0.259825	2.10794	0.874151	0.795969	235757	115	235642	0.0200015	FALSE	NA	NA	NA	NA	NA	NA	1447	7	1440	0.0262357
Dependence on respirator [Ventilator] or supplemental oxygen	509.8	respiratory	rs1886814_C	0.442107	0.226209	0.966776	2.35704	1.55598	0.0506519	235996	354	235642	0.0200175	FALSE	-0.395289	0.510799	0.217066	1.66316	0.673485	0.439011	1581	141	1440	0.0257027
Other diseases of lung	510	respiratory	rs1886814_C	0.105333	0.169295	0.783131	1.52353	1.11108	0.533819	247423	866	246557	0.0199769	FALSE	-0.331225	0.306105	0.380387	1.27169	0.718044	0.279225	2225	466	1759	0.0233103
Lung transplant	510.2	respiratory	rs1886814_C	-27.2469	67.0126	NA	3.42897e-09	1.46831e-12	0.684307	246587	30	246557	0.0199675	FALSE	-0.461603	0.87421	0.0714985	2.62719	0.630273	0.597484	1810	51	1759	0.0243566
Other symptoms of respiratory system	512	respiratory	rs1886814_C	-0.0413468	0.0465647	0.874776	1.04999	0.959496	0.374571	247448	13784	233664	0.0199749	FALSE	-0.117768	0.230928	0.567272	1.40625	0.888902	0.610067	2247	1384	863	0.0232944
Wheezing	512.1	respiratory	rs1886814_C	0.0114451	0.0998373	0.826727	1.22318	1.01151	0.908732	236394	2730	233664	0.0200156	FALSE	-0.619277	0.668091	0.11578	1.70646	0.538334	0.353961	980	117	863	0.0233444
Painful respiration	512.2	respiratory	rs1886814_C	0.248654	0.344636	0.602695	2.36402	1.2823	0.470604	233845	181	233664	0.0200172	FALSE	-0.546096	0.54489	0.173366	1.52708	0.579207	0.316241	1038	175	863	0.022908
Abnormal chest sounds	512.3	respiratory	rs1886814_C	NA	NA	NA	NA	NA	NA	233664	NA	NA	NA	NA	NA	NA	NA	NA	NA	NA	878	15	863	0.0240347
Shortness of breath	512.7	respiratory	rs1886814_C	-0.0637003	0.054885	0.841165	1.04314	0.938286	0.245798	243624	9960	233664	0.0199698	FALSE	-0.0772909	0.240201	0.578948	1.48869	0.925621	0.747622	2022	1159	863	0.0236061
Cough	512.8	respiratory	rs1886814_C	0.0302029	0.106293	0.831092	1.26127	1.03066	0.776296	236018	2354	233664	0.0200195	FALSE	-0.0472673	0.287811	0.53659	1.66637	0.953832	0.86955	1448	585	863	0.0240646
Other dyspnea	512.9	respiratory	rs1886814_C	NA	NA	NA	NA	NA	NA	233664	NA	NA	NA	NA	-0.354332	0.277169	0.403855	1.20228	0.701642	0.201109	1676	813	863	0.0218443
Respiratory abnormalities	513	respiratory	rs1886814_C	0.022149	0.172347	0.715753	1.40937	1.0224	0.897742	247448	903	246545	0.0199749	FALSE	-0.874129	0.574292	0.112748	1.12564	0.417225	0.127984	2247	172	2075	0.0232944
Hypoventilation	513.3	respiratory	rs1886814_C	-0.281867	0.488155	0.244685	1.73447	0.754374	0.56366	246694	149	246545	0.0199709	FALSE	-0.918694	0.776112	0.0607997	1.43673	0.39904	0.236526	2171	96	2075	0.0236398
Apnea	513.31	respiratory	rs1886814_C	NA	NA	NA	NA	NA	NA	246554	9	246545	0.0199729	NA	-6.90961	9.41545	NA	0.794398	0.000998143	0.463035	2103	28	2075	0.0238412
Orthopnea	513.32	respiratory	rs1886814_C	NA	NA	NA	NA	NA	NA	246545	NA	NA	NA	NA	-0.316567	0.79318	0.105465	2.70115	0.728646	0.689812	2132	57	2075	0.024026
Hyperventilation	513.4	respiratory	rs1886814_C	0.252753	0.197485	0.852989	1.85537	1.28757	0.200595	247097	552	246545	0.0199854	FALSE	-0.767087	1.13324	0.0211206	2.63661	0.464364	0.49847	2115	40	2075	0.0239518
Disorders of diaphragm	513.8	respiratory	rs1886814_C	-0.69132	0.512361	0.152017	1.1923	0.500914	0.177246	246748	203	246545	0.0199658	FALSE	0.664896	0.872565	0.230319	8.37015	1.94429	0.446059	2096	21	2075	0.0243595
Abnormal findings examination of lungs	514	respiratory	rs1886814_C	0.103626	0.109989	0.887549	1.36665	1.10919	0.346115	246725	2069	244656	0.0199755	FALSE	-0.24887	0.279668	0.43903	1.32087	0.779681	0.373532	2222	533	1689	0.0235515
Abnormal results of function study of pulmonary system	514.1	respiratory	rs1886814_C	-0.01528	0.195521	0.655244	1.41418	0.984836	0.937709	245388	732	244656	0.0199578	FALSE	0.688733	0.809954	0.287406	7.881	1.99119	0.395138	1713	24	1689	0.0248538
Solitary pulmonary nodule	514.2	respiratory	rs1886814_C	NA	NA	NA	NA	NA	NA	244656	NA	NA	NA	NA	0.109085	0.451359	0.41735	2.50959	1.11526	0.809028	1826	137	1689	0.0246588
Abnormal sputum	516	respiratory	rs1886814_C	0.0548384	0.101238	0.860875	1.28076	1.05637	0.588041	247448	2567	244881	0.0199749	FALSE	-0.460568	0.679729	0.127503	1.99038	0.630925	0.498041	2247	88	2159	0.0232944
Hemoptysis	516.1	respiratory	rs1886814_C	0.0446779	0.105695	0.844265	1.27827	1.04569	0.67251	247258	2377	244881	0.0199722	FALSE	-0.561025	0.741919	0.0960463	1.96217	0.570624	0.44954	2239	80	2159	0.0232649
Other diseases of respiratory system, not elsewhere classified	519	respiratory	rs1886814_C	-0.0070621	0.0432928	0.911272	1.07985	0.992963	0.870421	247398	15622	231776	0.0199749	FALSE	-0.375895	0.37143	0.311603	1.35374	0.686674	0.311528	2246	293	1953	0.023301
Tracheostomy complications	519.1	respiratory	rs1886814_C	-0.472725	0.741267	0.0952894	2.03623	0.623302	0.523653	231855	79	231776	0.01998	FALSE	NA	NA	NA	NA	NA	NA	1958	5	1953	0.0239042
Respiratory complications	519.2	respiratory	rs1886814_C	NA	NA	NA	NA	NA	NA	231781	5	231776	0.0199821	NA	0.56149	0.589223	0.461704	4.91268	1.75328	0.340625	2006	53	1953	0.0243357
Other diseases of respiratory system, NEC	519.8	respiratory	rs1886814_C	-0.00383927	0.0458803	0.909459	1.0887	0.996168	0.933311	245564	13788	231776	0.0199779	FALSE	-0.482446	0.70271	0.116917	2.0149	0.617271	0.492365	2040	87	1953	0.0236458
Symptoms involving respiratory system and other chest symptoms	519.9	respiratory	rs1886814_C	-0.150065	0.148943	0.633917	1.13799	0.860652	0.313678	233191	1415	231776	0.0199676	FALSE	-0.57174	0.496259	0.187851	1.35641	0.564542	0.24928	2135	182	1953	0.0233117
Disorders of tooth development	520	digestive	rs1886814_C	-0.0521949	0.131456	0.725757	1.21607	0.949144	0.691329	238775	1688	237087	0.0199482	FALSE	NA	NA	NA	NA	NA	NA	2133	3	2130	0.0236038
Hereditary disturbances in tooth structure	520.1	digestive	rs1886814_C	-0.52499	1.04492	0.0300125	2.80145	0.591561	0.61537	237128	41	237087	0.0199549	FALSE	NA	NA	NA	NA	NA	NA	2131	1	2130	0.0234634
Disturbances in tooth eruption	520.2	digestive	rs1886814_C	-0.0237979	0.133387	0.743604	1.25549	0.976483	0.858399	238683	1596	237087	0.0199519	FALSE	NA	NA	NA	NA	NA	NA	2132	2	2130	0.0236149
Diseases of hard tissues of teeth	521	digestive	rs1886814_C	-0.0765521	0.10955	0.741831	1.14031	0.926305	0.484684	239564	2477	237087	0.0199412	FALSE	NA	NA	NA	Inf	NA	NA	2154	24	2130	0.0232129
Dental caries	521.1	digestive	rs1886814_C	-0.0949581	0.112004	0.724554	1.12457	0.909411	0.396545	239498	2411	237087	0.0199384	FALSE	NA	NA	NA	NA	NA	NA	2144	14	2130	0.0233211
Dental abrasion, erosion and attrition	521.2	digestive	rs1886814_C	-1.15441	1.80248	0.000326839	3.11568	0.315245	0.521877	237112	25	237087	0.0199548	FALSE	NA	NA	NA	NA	NA	NA	2137	7	2130	0.0233975
Tooth complications likely association with other diseases	521.4	digestive	rs1886814_C	1.00513	0.723887	0.447443	8.86518	2.73227	0.164977	237107	20	237087	0.0199589	FALSE	NA	NA	NA	NA	NA	NA	2130	NA	NA	NA
Diseases of pulp and periapical tissues	522	digestive	rs1886814_C	0.135139	0.0820037	0.970852	1.33921	1.1447	0.09936	240720	3633	237087	0.0199963	FALSE	NA	NA	NA	Inf	NA	NA	2154	24	2130	0.0232129
Pulpitis and necrosis of tooth pulp	522.1	digestive	rs1886814_C	-0.175627	0.747929	0.125842	2.77384	0.838931	0.81435	237144	57	237087	0.0199555	FALSE	NA	NA	NA	NA	NA	NA	2130	NA	NA	NA
Periapical abscess	522.5	digestive	rs1886814_C	0.146745	0.0871033	0.971895	1.36777	1.15806	0.0920421	240265	3178	237087	0.0199946	FALSE	NA	NA	NA	Inf	NA	NA	2153	23	2130	0.0232236
Gingival and periodontal diseases	523	digestive	rs1886814_C	-0.0796834	0.119428	0.72429	1.1575	0.923409	0.50464	239165	2078	237087	0.0199438	FALSE	-56.4582	123.033	NA	4.96711e-14	3.02359e-25	0.646314	2150	20	2130	0.0232567
Gingivitis	523.1	digestive	rs1886814_C	-0.117489	0.236814	0.538999	1.37073	0.88915	0.619805	237630	543	237087	0.0199516	FALSE	NA	NA	NA	NA	NA	NA	2136	6	2130	0.0234085
Periodontitis (acute or chronic)	523.3	digestive	rs1886814_C	-0.0738354	0.167383	0.657338	1.26919	0.928825	0.659128	238140	1053	237087	0.01995	FALSE	NA	NA	NA	NA	NA	NA	2139	9	2130	0.0233756
Acute periodontitis	523.31	digestive	rs1886814_C	0.426893	0.283886	0.833913	2.5599	1.53249	0.132646	237316	229	237087	0.0199654	FALSE	NA	NA	NA	NA	NA	NA	2138	8	2130	0.0233866
Chronic periodontitis	523.32	digestive	rs1886814_C	-0.268086	0.207172	0.495678	1.12056	0.764842	0.195655	237911	824	237087	0.0199409	FALSE	NA	NA	NA	NA	NA	NA	2131	1	2130	0.0234634
Dentofacial anomalies, including malocclusion	524	digestive	rs1886814_C	NA	NA	NA	NA	NA	NA	237087	NA	NA	NA	NA	NA	NA	NA	NA	NA	NA	2130	NA	NA	NA
Anomalies of tooth position/malocclusion	524.3	digestive	rs1886814_C	NA	NA	NA	NA	NA	NA	237087	NA	NA	NA	NA	NA	NA	NA	NA	NA	NA	2130	NA	NA	NA
Other diseases of the teeth and supporting structures	525	digestive	rs1886814_C	0.10816	0.108326	0.894658	1.36863	1.11423	0.318056	239208	2121	237087	0.0199745	FALSE	0.154363	1.16388	0.0478571	7.08359	1.16691	0.894488	2150	20	2130	0.0234888
Loss of teeth or edentulism	525.1	digestive	rs1886814_C	NA	NA	NA	NA	NA	NA	237087	NA	NA	NA	NA	NA	NA	NA	NA	NA	NA	2131	1	2130	0.0234634
Atrophy of edentulous alveolar ridge	525.2	digestive	rs1886814_C	0.832446	0.518233	0.691953	5.56812	2.29893	0.108204	237134	47	237087	0.0199608	FALSE	NA	NA	NA	NA	NA	NA	2130	NA	NA	NA
Diseases of the jaws	526	digestive	rs1886814_C	-0.463119	0.513684	0.190317	1.50169	0.629318	0.367289	237249	162	237087	0.0199514	FALSE	0.155538	0.674152	0.240242	3.68331	1.16829	0.817535	2192	62	2130	0.0234925
Cysts of the jaws	526.1	digestive	rs1886814_C	-0.463119	0.513684	0.190317	1.50169	0.629318	0.367289	237249	162	237087	0.0199514	FALSE	NA	NA	NA	NA	NA	NA	2131	1	2130	0.0234634
Anomalies of jaw size/symmetry	526.3	digestive	rs1886814_C	NA	NA	NA	NA	NA	NA	237087	NA	NA	NA	NA	NA	NA	NA	NA	NA	NA	2131	1	2130	0.0236086
Temporomandibular joint disorders	526.4	digestive	rs1886814_C	NA	NA	NA	NA	NA	NA	237087	NA	NA	NA	NA	-0.104284	0.984022	0.0693849	4.31309	0.90097	0.915601	2166	36	2130	0.0234054
Temporomandibular joint disorder, unspecified	526.41	digestive	rs1886814_C	NA	NA	NA	NA	NA	NA	237087	NA	NA	NA	NA	NA	NA	NA	NA	NA	NA	2140	10	2130	0.0233984
Arthralgia/ankylosis of temporomandibular joint	526.42	digestive	rs1886814_C	NA	NA	NA	NA	NA	NA	237087	NA	NA	NA	NA	NA	NA	NA	NA	NA	NA	2145	15	2130	0.0236009
Inflammatory conditions of jaw	526.5	digestive	rs1886814_C	NA	NA	NA	NA	NA	NA	237087	NA	NA	NA	NA	NA	NA	NA	NA	NA	NA	2133	3	2130	0.0235865
Exostosis of jaw	526.8	digestive	rs1886814_C	NA	NA	NA	NA	NA	NA	237087	NA	NA	NA	NA	NA	NA	NA	NA	NA	NA	2132	2	2130	0.0234524
Jaw disease NOS	526.9	digestive	rs1886814_C	NA	NA	NA	NA	NA	NA	237087	NA	NA	NA	NA	NA	NA	NA	NA	NA	NA	2143	13	2130	0.0234764
Diseases of the salivary glands	527	digestive	rs1886814_C	0.0033053	0.130288	0.769099	1.28278	1.00331	0.97976	240301	1605	238696	0.0199584	FALSE	-6.77981	7.07329	8.68996e-16	0.527783	0.0011365	0.337807	2170	48	2122	0.0235012
Hypertrophy of salivary gland	527.1	digestive	rs1886814_C	0.559483	0.436647	0.652989	3.73433	1.74977	0.200083	238781	85	238696	0.0199621	FALSE	NA	NA	NA	NA	NA	NA	2125	3	2122	0.0239746
Sialoadenitis	527.2	digestive	rs1886814_C	0.125233	0.172106	0.79398	1.56194	1.13341	0.466829	239513	817	238696	0.0199661	FALSE	NA	NA	NA	NA	NA	NA	2133	11	2122	0.0238945
Disturbance of salivary secretion	527.7	digestive	rs1886814_C	0.0453184	0.380485	0.450017	2.04232	1.04636	0.905191	238876	180	238696	0.0199581	FALSE	-16.2942	25.5294	NA	0.178122	8.38506e-08	0.523309	2148	26	2122	0.0237223
Other specified diseases of the salivary glands	527.8	digestive	rs1886814_C	-0.551376	0.312738	0.292359	1.00783	0.576157	0.0778901	239164	468	238696	0.019942	FALSE	NA	NA	NA	NA	NA	NA	2130	8	2122	0.0239183
Diseases of the oral soft tissues, excluding lesions specific for gingiva and tongue	528	digestive	rs1886814_C	0.0185807	0.0699954	0.885608	1.16537	1.01875	0.790659	244279	5583	238696	0.019967	FALSE	-0.405743	0.727392	0.117413	2.25139	0.666481	0.576977	2195	73	2122	0.0238228
Stomatitis and mucositis	528.1	digestive	rs1886814_C	0.0375562	0.0931057	0.860586	1.24003	1.03827	0.686675	241762	3066	238696	0.0199675	FALSE	NA	NA	NA	NA	NA	NA	2138	16	2122	0.0239743
Stomatitis and mucositis (ulcerative)	528.11	digestive	rs1886814_C	-0.0436553	0.132917	0.72972	1.22977	0.957284	0.742579	240308	1612	238696	0.0199528	FALSE	NA	NA	NA	NA	NA	NA	2129	7	2122	0.0239298
Oral aphthae	528.12	digestive	rs1886814_C	0.122626	0.124716	0.876905	1.43084	1.13046	0.325492	240264	1568	238696	0.0199735	FALSE	NA	NA	NA	NA	NA	NA	2130	8	2122	0.023919
Cellulitis and abscess of oral soft tissues	528.3	digestive	rs1886814_C	-0.0428327	0.332381	0.463585	1.73062	0.958072	0.897464	238953	257	238696	0.0199565	FALSE	NA	NA	NA	NA	NA	NA	2126	4	2122	0.0239633
Cysts of oral soft tissues	528.4	digestive	rs1886814_C	0.13342	0.300583	0.597248	1.96077	1.14273	0.657136	238963	267	238696	0.0199602	FALSE	NA	NA	NA	NA	NA	NA	2129	7	2122	0.0240923
Cyst of the salivary gland	528.41	digestive	rs1886814_C	-0.390548	0.516498	0.203059	1.62155	0.676686	0.449562	238844	148	238696	0.0199536	FALSE	NA	NA	NA	NA	NA	NA	2122	NA	NA	NA
Diseases of lips	528.5	digestive	rs1886814_C	-0.0920099	0.139203	0.685991	1.18507	0.912096	0.508628	240230	1534	238696	0.0199478	FALSE	NA	NA	NA	NA	NA	NA	2134	12	2122	0.0241015
Leukoplakia of oral mucosa	528.6	digestive	rs1886814_C	NA	NA	NA	NA	NA	NA	238700	4	238696	0.019957	NA	NA	NA	NA	NA	NA	NA	2124	2	2122	0.0239859
Sialolithiasis	528.7	digestive	rs1886814_C	0.270529	0.212038	0.840579	1.93708	1.31066	0.202007	239167	471	238696	0.0199686	FALSE	NA	NA	NA	NA	NA	NA	2122	NA	NA	NA
Diseases and other conditions of the tongue	529	digestive	rs1886814_C	-0.0135071	0.116291	0.779003	1.22967	0.986584	0.907535	240747	2051	238696	0.019956	FALSE	NA	NA	NA	NA	NA	NA	2140	18	2122	0.0238068
Glossitis	529.1	digestive	rs1886814_C	-0.13542	0.203995	0.5701	1.27262	0.873349	0.506791	239440	744	238696	0.0199503	FALSE	NA	NA	NA	NA	NA	NA	2128	6	2122	0.023941
Glossodynia	529.6	digestive	rs1886814_C	0.00706083	0.333994	0.485749	1.82473	1.00709	0.983133	238936	240	238696	0.0199577	FALSE	NA	NA	NA	NA	NA	NA	2125	3	2122	0.0239746
Diseases of esophagus	530	digestive	rs1886814_C	-0.0252961	0.029742	0.919464	1.03317	0.975021	0.395038	246651	37025	209626	0.0199764	FALSE	-0.167842	0.229089	0.53834	1.32485	0.845488	0.463773	2136	1106	1030	0.0237533
Esophagitis, GERD and related diseases	530.1	digestive	rs1886814_C	-0.035161	0.0306191	0.908845	1.02476	0.96545	0.25083	244553	34927	209626	0.0199544	FALSE	-0.16587	0.230679	0.537547	1.33122	0.847156	0.472109	2109	1079	1030	0.0238018
GERD	530.11	digestive	rs1886814_C	-0.0412656	0.0381578	0.889784	1.03336	0.959574	0.279499	230900	21274	209626	0.0199789	FALSE	-0.152607	0.231203	0.544086	1.35022	0.858467	0.509219	2087	1057	1030	0.0239264
Ulcer of esophagus	530.12	digestive	rs1886814_C	-0.113512	0.0878397	0.748068	1.05582	0.892693	0.196265	213639	4013	209626	0.0199984	FALSE	-4.74331	5.37996	NA	1.60715	0.00870977	0.377959	1051	21	1030	0.0249001
Barrett's esophagus	530.13	digestive	rs1886814_C	-0.291421	0.113109	0.59396	0.925893	0.747201	0.00998174	212467	2841	209626	0.0199732	FALSE	-0.734065	1.19879	0.0177596	3.01626	0.479954	0.540315	1065	35	1030	0.0249995
Reflux esophagitis	530.14	digestive	rs1886814_C	-0.0498799	0.0519429	0.857982	1.05179	0.951344	0.336913	220716	11090	209626	0.0199934	FALSE	-0.124962	0.615112	0.217308	2.57485	0.882531	0.839016	1114	84	1030	0.0251786
Eosinophilic esophagitis	530.15	digestive	rs1886814_C	NA	NA	NA	NA	NA	NA	209626	NA	NA	NA	NA	NA	NA	NA	NA	NA	NA	1032	2	1030	0.0253159
Esophageal bleeding (varices/hemorrhage)	530.2	digestive	rs1886814_C	0.0209178	0.121493	0.797513	1.28493	1.02114	0.863302	211442	1816	209626	0.0200408	FALSE	0.0197444	0.774479	0.16058	3.76263	1.01994	0.979661	1076	46	1030	0.0253945
Stricture and stenosis of esophagus	530.3	digestive	rs1886814_C	-0.077669	0.133927	0.703811	1.19083	0.925271	0.561957	211272	1646	209626	0.0200258	FALSE	0.163844	0.690543	0.235417	3.85779	1.17803	0.812448	1082	52	1030	0.025512
Disorders of esophageal motility	530.5	digestive	rs1886814_C	0.176706	0.173414	0.833624	1.64842	1.19328	0.308211	210392	766	209626	0.0200502	FALSE	-0.778823	0.855375	0.0555532	1.86364	0.458946	0.362557	1102	72	1030	0.0246216
Diverticulum of esophagus, acquired	530.6	digestive	rs1886814_C	0.503546	0.352525	0.764068	3.09424	1.65458	0.153176	209764	138	209626	0.0200445	FALSE	NA	NA	NA	NA	NA	NA	1039	9	1030	0.0256083
Gastroesophageal laceration-hemorrhage syndrome	530.7	digestive	rs1886814_C	-0.0792078	0.311521	0.47024	1.61328	0.923848	0.799294	209928	302	209626	0.0200348	FALSE	NA	NA	NA	NA	NA	NA	1038	8	1030	0.0251696
Heartburn	530.9	digestive	rs1886814_C	-0.0577629	0.135088	0.716201	1.21735	0.943874	0.668945	211197	1571	209626	0.0200304	FALSE	-1.31509	1.02387	0.0207381	1.37964	0.268451	0.198994	1099	69	1030	0.0245641
Peptic ulcer (excl. esophageal)	531	digestive	rs1886814_C	0.0563916	0.0594021	0.939849	1.18637	1.05801	0.342458	247448	7660	239788	0.0199749	FALSE	-0.0971591	0.415088	0.370345	1.9202	0.907412	0.814932	2247	196	2051	0.0232944
Hemorrhage from gastrointestinal ulcer	531.1	digestive	rs1886814_C	-0.203575	0.25153	0.478115	1.28947	0.815809	0.418316	240320	532	239788	0.0199377	FALSE	-0.227838	1.05946	0.0477612	4.19344	0.796253	0.829727	2081	30	2051	0.0234029
Gastric ulcer	531.2	digestive	rs1886814_C	0.0691333	0.0841756	0.904782	1.25876	1.07158	0.411476	243458	3670	239788	0.0199658	FALSE	-0.374112	0.905751	0.0687672	2.94774	0.6879	0.679577	2099	48	2051	0.023304
Duodenal ulcer	531.3	digestive	rs1886814_C	0.0136466	0.0866176	0.851642	1.19625	1.01374	0.874811	243490	3702	239788	0.0199458	FALSE	-0.644474	1.30625	0.0117801	3.63982	0.524939	0.621747	2079	28	2051	0.0233228
Peptic ulcer, site unspecified	531.4	digestive	rs1886814_C	0.221975	0.189112	0.842553	1.77287	1.24854	0.240485	240410	622	239788	0.0199573	FALSE	-0.0502587	0.469694	0.338719	2.19478	0.950983	0.914787	2195	144	2051	0.0233822
Gastrojejunal ulcer	531.5	digestive	rs1886814_C	0.892556	0.526784	0.717291	5.98711	2.44136	0.0901988	239831	43	239788	0.0199504	FALSE	NA	NA	NA	NA	NA	NA	2056	5	2051	0.0233881
Dysphagia	532	digestive	rs1886814_C	NA	NA	NA	NA	NA	NA	209626	NA	NA	NA	NA	-1.07737	0.423335	0.13803	0.737966	0.340489	0.0109289	1449	419	1030	0.0214096
Gastritis and duodenitis	535	digestive	rs1886814_C	-0.0531705	0.0353602	0.884197	1.01567	0.948218	0.132663	240136	25531	214605	0.0199207	FALSE	-0.21784	0.419666	0.324664	1.71469	0.804254	0.603706	2079	197	1882	0.0244812
Acute gastritis	535.1	digestive	rs1886814_C	-0.264298	0.252949	0.448478	1.21634	0.767745	0.296085	215150	545	214605	0.0200051	FALSE	-0.258319	1.16909	0.0307748	4.67392	0.772349	0.825126	1907	25	1882	0.0247682
Atrophic gastritis	535.2	digestive	rs1886814_C	0.183462	0.286005	0.650138	2.01283	1.20137	0.521221	214885	280	214605	0.0200208	FALSE	0.255707	0.712082	0.239123	4.31313	1.29137	0.719522	1928	46	1882	0.0249326
Duodenitis	535.6	digestive	rs1886814_C	-0.0501435	0.0678964	0.830365	1.0837	0.951093	0.460193	221009	6404	214605	0.019987	FALSE	0.565191	0.78432	0.267419	6.59937	1.75978	0.471148	1912	30	1882	0.0250309
Other specified gastritis	535.8	digestive	rs1886814_C	-0.0334254	0.0613046	0.855801	1.08837	0.967127	0.585591	222320	7715	214605	0.019998	FALSE	0.687118	0.660695	0.431748	6.224	1.98798	0.298344	1922	40	1882	0.0251384
Gastritis and duodenitis, NOS	535.9	digestive	rs1886814_C	-0.379777	0.205951	0.444515	0.999934	0.684014	0.0651808	215522	917	214605	0.0199911	FALSE	-0.0801919	0.529798	0.282312	2.34261	0.922939	0.879689	1988	106	1882	0.0247822
Disorders of function of stomach	536	digestive	rs1886814_C	0.0310174	0.0563153	0.922069	1.14991	1.0315	0.581784	223233	8628	214605	0.0200445	FALSE	-0.786891	0.57189	0.124197	1.2275	0.455258	0.168838	2039	157	1882	0.0240174
Gastroparesis	536.3	digestive	rs1886814_C	NA	NA	NA	NA	NA	NA	214605	NA	NA	NA	NA	-1.43881	1.18329	0.00911803	1.43074	0.23721	0.224009	1941	59	1882	0.0243573
Complications of gastrostomy, colostomy and enterostomy	536.7	digestive	rs1886814_C	NA	NA	NA	NA	NA	NA	214605	NA	NA	NA	NA	NA	NA	NA	NA	NA	NA	1893	11	1882	0.024935
Dyspepsia and other specified disorders of function of stomach	536.8	digestive	rs1886814_C	0.0286981	0.0563914	0.919791	1.14741	1.02911	0.610816	223227	8622	214605	0.0200428	FALSE	-1.00569	0.768429	0.0570742	1.30412	0.365791	0.190615	1984	102	1882	0.0241767
Other disorders of stomach and duodenum	537	digestive	rs1886814_C	-0.000505514	0.095022	0.825162	1.19797	0.999495	0.995755	217655	3050	214605	0.0200165	FALSE	-0.227589	0.470941	0.283003	1.84257	0.796452	0.628909	2036	154	1882	0.0245518
Lesions of stomach and duodenum	537.1	digestive	rs1886814_C	NA	NA	NA	NA	NA	NA	214605	NA	NA	NA	NA	0.659403	0.878651	0.217646	8.27469	1.93364	0.45297	1906	24	1882	0.0249759
Bariatric surgery	539	digestive	rs1886814_C	0.193637	0.652007	0.246659	3.53756	1.21366	0.766478	247448	54	247394	0.0199749	FALSE	0.617664	0.966956	0.158956	8.98696	1.85459	0.522971	2247	24	2223	0.0232944
Appendiceal conditions	540	digestive	rs1886814_C	-0.223181	0.183017	0.547026	1.12358	0.79997	0.22267	247448	1007	246441	0.0199749	FALSE	NA	NA	NA	NA	NA	NA	2247	16	2231	0.0232944
Appendicitis	540.1	digestive	rs1886814_C	-0.271113	0.210509	0.490467	1.12359	0.76253	0.197784	247239	798	246441	0.0199756	FALSE	NA	NA	NA	NA	NA	NA	2245	14	2231	0.0233151
Acute appendicitis	540.11	digestive	rs1886814_C	-0.136543	0.269543	0.490327	1.42109	0.872369	0.612455	246869	428	246441	0.0199859	FALSE	NA	NA	NA	NA	NA	NA	2244	13	2231	0.0233255
Abdominal hernia	550	digestive	rs1886814_C	-0.0326946	0.0320921	0.908413	1.0302	0.967834	0.308309	247448	31272	216176	0.0199749	FALSE	-0.230847	0.326011	0.401603	1.45355	0.793861	0.478887	2247	365	1882	0.0232944
Inguinal hernia	550.1	digestive	rs1886814_C	-0.0586302	0.147717	0.69653	1.24436	0.943055	0.691434	217548	1372	216176	0.0200337	FALSE	-2.78473	1.83895	0.000190414	0.75039	0.0617455	0.129947	1955	73	1882	0.0230683
Diaphragmatic hernia	550.2	digestive	rs1886814_C	-0.0439966	0.0364551	0.890396	1.02719	0.956957	0.227481	239834	23658	216176	0.0199771	FALSE	-0.374008	0.429698	0.271867	1.49435	0.687971	0.384083	2108	226	1882	0.0232109
Femoral hernia	550.3	digestive	rs1886814_C	-0.31495	0.261868	0.417648	1.1738	0.729825	0.229089	216704	528	216176	0.0200324	FALSE	NA	NA	NA	NA	NA	NA	1884	2	1882	0.023789
Umbilical hernia	550.4	digestive	rs1886814_C	-0.0195212	0.0880116	0.821483	1.16023	0.980668	0.824468	219846	3670	216176	0.0200353	FALSE	-0.968886	1.17798	0.0147369	2.28922	0.379505	0.410792	1925	43	1882	0.0235686
Ventral hernia	550.5	digestive	rs1886814_C	-0.0240238	0.0866053	0.820171	1.15199	0.976262	0.781478	219960	3784	216176	0.0200356	FALSE	1.07777	0.45081	1.11217	6.66595	2.93812	0.0168145	1948	66	1882	0.0248493
Incisional hernia	550.6	digestive	rs1886814_C	-0.619688	0.279766	0.295274	0.891468	0.538112	0.0267584	216797	621	216176	0.0200196	FALSE	0.934757	0.549036	0.751622	6.75348	2.5466	0.0886535	1931	49	1882	0.0244303
Inflammatory bowel disease and other gastroenteritis and colitis	555	digestive	rs1886814_C	0.101679	0.0820989	0.93872	1.29539	1.10703	0.215534	201198	3784	197414	0.0197953	FALSE	-0.323051	1.15742	0.030058	4.29871	0.723937	0.780158	1542	30	1512	0.0227918
Regional enteritis	555.1	digestive	rs1886814_C	0.114158	0.130882	0.858168	1.43473	1.12093	0.38309	198866	1452	197414	0.0197747	FALSE	NA	NA	NA	NA	NA	NA	1526	14	1512	0.0226953
Ulcerative colitis	555.2	digestive	rs1886814_C	0.182693	0.0933992	0.994423	1.43453	1.20045	0.05046	200112	2698	197414	0.0198074	FALSE	NA	NA	NA	NA	NA	NA	1528	16	1512	0.0230007
Ulcerative colitis (chronic)	555.21	digestive	rs1886814_C	0.279825	0.204609	0.862562	1.92998	1.3229	0.171436	197923	509	197414	0.0197731	FALSE	NA	NA	NA	NA	NA	NA	1518	6	1512	0.0228149
Ulceration of the lower GI tract	556	digestive	rs1886814_C	0.140409	0.163806	0.820807	1.56257	1.15074	0.391354	198314	900	197414	0.0197711	FALSE	0.856252	0.632325	0.560375	7.12644	2.35432	0.175694	1554	42	1512	0.0234533
Ulceration of intestine	556.1	digestive	rs1886814_C	-0.0547061	0.223942	0.590953	1.42779	0.946763	0.807008	197990	576	197414	0.0197559	FALSE	0.924599	0.644983	0.581217	7.79808	2.52086	0.151708	1550	38	1512	0.0234681
Angiodysplasia of intestine (without mention of hemorrhage)	556.11	digestive	rs1886814_C	NA	NA	NA	NA	NA	NA	197414	NA	NA	NA	NA	1.72881	0.66795	1.27029	18.7043	5.63394	0.00964711	1534	22	1512	0.0237128
Intestinal malabsorption (non-celiac)	557	digestive	rs1886814_C	0.169406	0.250446	0.696219	1.86952	1.1846	0.498775	197790	376	197414	0.0197647	FALSE	NA	NA	NA	NA	NA	NA	1521	9	1512	0.0227699
Celiac disease	557.1	digestive	rs1886814_C	0.020663	0.124855	0.791634	1.29245	1.02088	0.868553	199149	1735	197414	0.0197629	FALSE	NA	NA	NA	NA	NA	NA	1513	1	1512	0.0228903
Noninfectious gastroenteritis	558	digestive	rs1886814_C	0.0570939	0.0488231	0.960901	1.16364	1.05876	0.242241	209005	11591	197414	0.0198233	FALSE	-0.17037	0.526928	0.262434	2.14592	0.843352	0.746447	1655	143	1512	0.0225952
Ileostomy status	559	digestive	rs1886814_C	0.0493793	0.143255	0.783375	1.3751	1.05062	0.730323	198707	1293	197414	0.019764	FALSE	NA	NA	NA	NA	NA	NA	1522	10	1512	0.0236836
Intestinal obstruction without mention of hernia	560	digestive	rs1886814_C	0.099357	0.0829392	0.934955	1.29444	1.10446	0.230936	201121	3707	197414	0.0197957	FALSE	-0.217838	0.553614	0.233838	2.131	0.804256	0.693963	1636	124	1512	0.0227133
Paralytic ileus	560.1	digestive	rs1886814_C	-0.057111	0.244155	0.563031	1.47439	0.944489	0.815053	197904	490	197414	0.0197557	FALSE	-0.270511	0.711459	0.144369	2.55597	0.76299	0.703782	1585	73	1512	0.0227899
Impaction of intestine	560.2	digestive	rs1886814_C	0.339286	0.280884	0.769034	2.33254	1.40395	0.227077	197666	252	197414	0.019768	FALSE	NA	NA	NA	NA	NA	NA	1518	6	1512	0.0228149
Peritoneal or intestinal adhesions	560.3	digestive	rs1886814_C	0.128595	0.181132	0.781015	1.59234	1.13723	0.477736	198151	737	197414	0.0197687	FALSE	NA	NA	NA	NA	NA	NA	1521	9	1512	0.0227699
Other intestinal obstruction	560.4	digestive	rs1886814_C	0.0815742	0.0974843	0.891187	1.30641	1.08499	0.402708	200122	2708	197414	0.0197812	FALSE	0.406833	0.626078	0.363098	4.47646	1.50205	0.515813	1577	65	1512	0.0232422
Symptoms involving digestive system	561	digestive	rs1886814_C	0.0519108	0.0432861	0.966679	1.14548	1.05328	0.230432	212533	15119	197414	0.0198383	FALSE	-0.140773	0.411223	0.360388	1.83822	0.868686	0.732103	1745	233	1512	0.0224605
Diarrhea	561.1	digestive	rs1886814_C	0.389618	0.735771	0.231667	4.83536	1.47642	0.596433	247448	35	247413	0.0199749	FALSE	-0.718181	0.638984	0.110023	1.44545	0.487638	0.261038	2247	131	2116	0.0232944
Diverticulosis and diverticulitis	562	digestive	rs1886814_C	0.0620247	0.724242	0.172253	3.41295	1.06399	0.931752	197463	49	197414	0.0197587	FALSE	-0.046221	0.321896	0.490299	1.7451	0.954831	0.885824	1881	369	1512	0.02274
Diverticulosis	562.1	digestive	rs1886814_C	0.0620247	0.724242	0.172253	3.41295	1.06399	0.931752	197463	49	197414	0.0197587	FALSE	0.30269	0.344785	0.659745	2.57377	1.35349	0.379994	1753	241	1512	0.0236472
Diverticulitis	562.2	digestive	rs1886814_C	NA	NA	NA	NA	NA	NA	197414	NA	NA	NA	NA	0.061493	0.584613	0.284558	2.95671	1.06342	0.916228	1598	86	1512	0.0230216
Constipation	563	digestive	rs1886814_C	0.0498409	0.0432061	0.964804	1.1429	1.0511	0.24868	247448	14875	232573	0.0199749	FALSE	-0.58395	0.550826	0.160479	1.45408	0.557691	0.289083	2247	156	2091	0.0232944
Functional digestive disorders	564	digestive	rs1886814_C	0.0670874	0.0329594	1.002	1.14021	1.06939	0.041805	224670	27256	197414	0.0199302	FALSE	-0.184784	0.340893	0.408646	1.56907	0.831284	0.587779	1874	362	1512	0.022329
Irritable Bowel Syndrome	564.1	digestive	rs1886814_C	0.0911914	0.0446563	1.00264	1.19449	1.09548	0.0411443	211027	13613	197414	0.0198842	FALSE	0.361083	0.553751	0.424168	3.87008	1.43488	0.514357	1606	94	1512	0.0231594
Abnormal findings on exam of gastrointestinal tract/ abdominal area	564.8	digestive	rs1886814_C	-0.318466	0.151486	0.532711	0.965955	0.727264	0.035529	247448	1594	245854	0.0199749	FALSE	0.293892	0.762279	0.216332	4.81401	1.34164	0.699834	2247	42	2205	0.0232944
Personal history of diseases of digestive system	564.9	digestive	rs1886814_C	0.073882	0.0457977	0.983172	1.17655	1.07668	0.106696	210618	13204	197414	0.0198485	FALSE	-0.603744	0.857495	0.0649951	2.21473	0.546761	0.481384	1580	68	1512	0.0225278
Anal and rectal conditions	565	digestive	rs1886814_C	-0.0252303	0.0425054	0.896288	1.05882	0.975085	0.552793	241160	16574	224586	0.0199878	FALSE	-1.44703	1.0249	0.0163897	1.17207	0.235268	0.157988	2068	91	1977	0.0226168
Anal and rectal polyp	565.1	digestive	rs1886814_C	-0.0176843	0.0658876	0.861284	1.11523	0.982471	0.788391	231185	6599	224586	0.0200112	FALSE	NA	NA	NA	Inf	NA	NA	2001	24	1977	0.0229965
Peritonitis and retroperitoneal infections	567	digestive	rs1886814_C	0.0465919	0.171058	0.735572	1.44104	1.04769	0.785333	225484	898	224586	0.0200263	FALSE	0.87053	0.649453	0.543915	7.42131	2.38818	0.180114	2014	37	1977	0.0237232
Other disorders of peritoneum	568	digestive	rs1886814_C	-0.0550202	0.0994636	0.77417	1.14374	0.946466	0.580147	227494	2908	224586	0.0200125	FALSE	0.952836	0.46462	0.947554	6.00668	2.59305	0.0402877	2050	73	1977	0.0241183
Peritoneal adhesions (postoperative) (postinfection)	568.1	digestive	rs1886814_C	-0.0629154	0.103228	0.762067	1.14265	0.939023	0.542207	227303	2717	224586	0.0200116	FALSE	1.50913	0.562806	1.30816	12.4348	4.52278	0.00733071	2010	33	1977	0.024059
Other disorders of intestine	569	digestive	rs1886814_C	-0.0520923	0.0806597	0.807306	1.10774	0.949241	0.51839	229042	4456	224586	0.0200064	FALSE	0.193045	0.418973	0.491483	2.58868	1.21294	0.644973	2132	155	1977	0.0235378
Toxic gastroenteritis and colitis	569.1	digestive	rs1886814_C	0.0244593	0.375473	0.446193	1.98396	1.02476	0.94806	224773	187	224586	0.0200239	FALSE	NA	NA	NA	NA	NA	NA	1983	6	1977	0.0232052
Gastrointestinal complications	569.2	digestive	rs1886814_C	0.238876	0.224965	0.791008	1.91897	1.26982	0.28831	225016	430	224586	0.0200328	FALSE	0.370143	0.63293	0.338093	4.32183	1.44794	0.558676	2034	57	1977	0.0235022
Chronic liver disease and cirrhosis	571	digestive	rs1886814_C	-0.0314422	0.0757923	0.832426	1.12062	0.969047	0.678254	236443	4969	231474	0.0200132	FALSE	0.0417561	0.426831	0.415493	2.2579	1.04264	0.922069	2008	172	1836	0.0235463
Other chronic nonalcoholic liver disease	571.5	digestive	rs1886814_C	-0.0793212	0.0856417	0.777566	1.08802	0.923743	0.354343	235523	4049	231474	0.0200013	FALSE	0.12787	0.426196	0.453741	2.45952	1.13641	0.764156	1997	161	1836	0.023676
Cirrhosis of liver without mention of alcohol	571.51	digestive	rs1886814_C	-0.83925	0.725938	0.0694406	1.38175	0.432035	0.247644	231589	115	231474	0.0200201	FALSE	0.300819	0.574603	0.370057	3.69645	1.35096	0.600609	1911	75	1836	0.023725
Primary biliary cirrhosis	571.6	digestive	rs1886814_C	0.0211661	0.313569	0.517501	1.79011	1.02139	0.946183	231739	265	231474	0.0200264	FALSE	NA	NA	NA	NA	NA	NA	1839	3	1836	0.0234886
Liver abscess and sequelae of chronic liver disease	571.8	digestive	rs1886814_C	0.148331	0.164315	0.826415	1.57642	1.1599	0.366672	232360	886	231474	0.0200358	FALSE	-0.0727007	0.775957	0.143915	3.40243	0.929879	0.925354	1893	57	1836	0.0234292
Portal hypertension	571.81	digestive	rs1886814_C	0.265255	0.211008	0.837984	1.92325	1.30376	0.208723	231954	480	231474	0.0200364	FALSE	0.164316	0.812517	0.163582	4.55814	1.17859	0.839736	1879	43	1836	0.0235378
Ascites (non malignant)	572	digestive	rs1886814_C	-0.0715636	0.146913	0.688673	1.22644	0.930937	0.626176	232821	1347	231474	0.0200185	FALSE	-0.392383	0.675421	0.139047	2.12894	0.675445	0.561277	1920	84	1836	0.0232971
Other disorders of liver	573	digestive	rs1886814_C	-0.236643	0.141276	0.590958	1.02928	0.789273	0.0939265	233174	1700	231474	0.0199976	FALSE	-0.0798573	0.578718	0.247597	2.52252	0.923248	0.890248	1930	94	1836	0.0234503
Chronic passive congestion of liver	573.1	digestive	rs1886814_C	NA	NA	NA	0	NA	NA	231495	21	231474	0.0200236	NA	NA	NA	NA	NA	NA	NA	1844	8	1836	0.0234254
Liver replaced by transplant	573.2	digestive	rs1886814_C	0.480505	0.461334	0.564667	3.57922	1.61689	0.297618	231555	81	231474	0.0200294	FALSE	NA	NA	NA	NA	NA	NA	1854	18	1836	0.0239579
Hepatomegaly	573.3	digestive	rs1886814_C	-0.0871041	0.292975	0.487583	1.55251	0.916582	0.766231	231819	345	231474	0.020023	FALSE	-4.41109	6.13927	NA	1.9626	0.0121419	0.472447	1858	22	1836	0.0232508
Acute and subacute necrosis of liver	573.4	digestive	rs1886814_C	NA	NA	NA	NA	NA	NA	231475	1	231474	0.0200266	NA	0.27822	0.897632	0.138117	5.71701	1.32078	0.7566	1865	29	1836	0.0235922
Jaundice (not of newborn)	573.5	digestive	rs1886814_C	-0.178486	0.2076	0.541668	1.22643	0.836536	0.389923	232224	750	231474	0.0200154	FALSE	-0.0445066	0.852502	0.115288	3.86436	0.956469	0.958364	1877	41	1836	0.0235013
Nonspecific elevation of levels of transaminase or lactic acid dehydrogenase [LDH]	573.6	digestive	rs1886814_C	-1.40648	0.931288	0.0195282	1.01362	0.245005	0.13098	231593	119	231474	0.020018	FALSE	-0.906534	0.783481	0.0601673	1.46946	0.403922	0.247248	1933	97	1836	0.0229483
Abnormal results of function study of liver	573.7	digestive	rs1886814_C	-0.0826036	0.0734802	0.794677	1.06013	0.920716	0.260945	237034	5560	231474	0.019991	FALSE	0.49658	0.485758	0.566438	3.91818	1.64309	0.306649	1929	93	1836	0.0239637
Abnormal serum enzyme levels	573.9	digestive	rs1886814_C	0.033318	0.0728766	0.893499	1.18911	1.03388	0.647539	236555	5081	231474	0.0200403	FALSE	0.616097	0.49006	0.632487	4.45283	1.85169	0.208686	1917	81	1836	0.024079
Cholelithiasis and cholecystitis	574	digestive	rs1886814_C	-0.0297035	0.046663	0.884855	1.0625	0.970733	0.524415	245921	13495	232426	0.0199948	FALSE	-0.017017	0.402569	0.413953	2.04027	0.983127	0.966283	2201	188	2013	0.0233866
Cholelithiasis	574.1	digestive	rs1886814_C	-0.0381242	0.0493389	0.872708	1.05897	0.962593	0.439699	244510	12084	232426	0.0199894	FALSE	0.0259136	0.422779	0.411521	2.20148	1.02625	0.951126	2175	162	2013	0.0234618
Cholelithiasis with acute cholecystitis	574.11	digestive	rs1886814_C	0.0856324	0.143684	0.811557	1.42699	1.08941	0.551192	233637	1211	232426	0.02002	FALSE	NA	NA	NA	NA	NA	NA	2026	13	2013	0.0231895
Cholelithiasis with other cholecystitis	574.12	digestive	rs1886814_C	-0.0526751	0.0829887	0.802981	1.11193	0.948688	0.525607	236604	4178	232426	0.0199981	FALSE	0.459086	0.70281	0.302225	5.23416	1.58263	0.513618	2055	42	2013	0.0235333
Calculus of bile duct	574.2	digestive	rs1886814_C	-0.229991	0.372314	0.34854	1.52979	0.794541	0.53675	232667	241	232426	0.0200068	FALSE	-0.016905	0.891615	0.104093	4.18352	0.983237	0.984873	2050	37	2013	0.0233324
Cholecystitis without cholelithiasis	574.3	digestive	rs1886814_C	0.0303172	0.093838	0.853079	1.23275	1.03078	0.746634	235439	3013	232426	0.0200204	FALSE	0.34559	0.678366	0.289131	4.50256	1.41282	0.610441	2061	48	2013	0.0235184
Other biliary tract disease	575	digestive	rs1886814_C	-0.10008	0.0908074	0.753503	1.07597	0.904765	0.270415	236071	3645	232426	0.0199859	FALSE	0.0180872	0.558187	0.288802	2.69756	1.01825	0.97415	2110	97	2013	0.0233453
Cholangitis	575.1	digestive	rs1886814_C	-0.518535	0.276917	0.328896	0.981747	0.595392	0.0611334	233007	581	232426	0.0199916	FALSE	NA	NA	NA	NA	NA	NA	2025	12	2013	0.0234183
Obstruction of bile duct	575.2	digestive	rs1886814_C	-0.291801	0.20755	0.483691	1.09493	0.746917	0.159743	233257	831	232426	0.0199939	FALSE	NA	NA	NA	NA	NA	NA	2032	19	2013	0.0233516
Cholesterolosis of gallbladder	575.6	digestive	rs1886814_C	-0.109892	0.283933	0.486967	1.49522	0.895931	0.69873	232798	372	232426	0.0200076	FALSE	NA	NA	NA	NA	NA	NA	2023	10	2013	0.0232234
Other disorders of gallbladder	575.7	digestive	rs1886814_C	-0.0676744	0.147968	0.689813	1.23359	0.934565	0.647415	233744	1318	232426	0.0200048	FALSE	-1.64259	2.10402	9.85559e-05	2.91638	0.193479	0.434986	2036	23	2013	0.0231596
Other disorders of biliary tract	575.8	digestive	rs1886814_C	0.102666	0.163285	0.79134	1.50337	1.10812	0.529512	233343	917	232426	0.0200196	FALSE	0.300606	0.811128	0.187645	5.20664	1.35068	0.710933	2049	36	2013	0.0234451
Nonspecific abnormal findings on radiological and other examination of biliary tract	575.9	digestive	rs1886814_C	-0.797297	0.432337	0.169479	0.951541	0.450545	0.0651603	232733	307	232426	0.019997	FALSE	NA	NA	NA	NA	NA	NA	2032	19	2013	0.0231471
Diseases of pancreas	577	digestive	rs1886814_C	-0.0505871	0.107551	0.764558	1.16606	0.950671	0.638101	247448	2492	244956	0.0199749	FALSE	-0.176383	0.626465	0.198805	2.46061	0.838297	0.778287	2247	87	2160	0.0232944
Acute pancreatitis	577.1	digestive	rs1886814_C	0.0997512	0.11803	0.869253	1.38151	1.1049	0.398037	246750	1794	244956	0.019998	FALSE	-4.91989	5.04836	NA	0.999471	0.00729993	0.329782	2191	31	2160	0.0230623
Chronic pancreatitis	577.2	digestive	rs1886814_C	0.0527954	0.252999	0.615821	1.67062	1.05421	0.8347	245367	411	244956	0.0199852	FALSE	NA	NA	NA	NA	NA	NA	2175	15	2160	0.0232223
Cyst and pseudocyst of pancreas	577.3	digestive	rs1886814_C	-0.639026	0.384299	0.224424	1.03535	0.527806	0.0963456	245293	337	244956	0.0199719	FALSE	0.575905	0.893108	0.191365	7.74985	1.77874	0.519036	2183	23	2160	0.0235124
Gastrointestinal hemorrhage	578	digestive	rs1886814_C	0.0430143	0.0355145	0.973158	1.11854	1.04395	0.225828	243350	23098	220252	0.019984	FALSE	-0.426828	0.358234	0.306328	1.26148	0.652576	0.233467	2003	336	1667	0.0237751
Hematemesis	578.1	digestive	rs1886814_C	0.0380295	0.11927	0.815075	1.30174	1.03876	0.749838	222130	1878	220252	0.0199132	FALSE	-18.0887	24.2672	NA	0.0335478	1.39378e-08	0.456033	1694	27	1667	0.0244711
Blood in stool	578.2	digestive	rs1886814_C	-0.192419	0.116656	0.650864	1.02887	0.824961	0.0990541	222689	2437	220252	0.0198721	FALSE	-0.592874	0.454816	0.204922	1.24743	0.552736	0.192388	1893	226	1667	0.0238291
Hemorrhage of rectum and anus	578.8	digestive	rs1886814_C	0.0669897	0.0427523	0.982391	1.16166	1.06928	0.117131	235299	15047	220252	0.0199903	FALSE	-1.26733	0.770102	0.0441647	1.00912	0.281581	0.0998318	1791	124	1667	0.0238546
Hemorrhage of gastrointestinal tract	578.9	digestive	rs1886814_C	0.0173036	0.063557	0.896195	1.14986	1.01745	0.785427	227127	6875	220252	0.0199171	FALSE	0.0625397	0.414403	0.437732	2.26112	1.06454	0.880043	1829	162	1667	0.0250533
Other symptoms involving abdomen and pelvis	579	digestive	rs1886814_C	0.0686461	0.100651	0.873924	1.29716	1.07106	0.495227	222802	2550	220252	0.0199239	FALSE	-0.101756	0.315747	0.468973	1.62895	0.90325	0.747247	2031	364	1667	0.0244513
Splenomegaly	579.2	digestive	rs1886814_C	-0.118641	0.25895	0.511644	1.42135	0.888127	0.646836	220712	460	220252	0.0199034	FALSE	0.342761	0.788483	0.213044	5.30837	1.40883	0.663773	1705	38	1667	0.0249836
Nonspecific abnormal findings in stool contents	579.8	digestive	rs1886814_C	-0.162068	0.107759	0.683605	1.04343	0.850383	0.132583	223005	2753	220252	0.0198755	FALSE	-1.29287	0.918463	0.0275895	1.20557	0.274482	0.159236	1756	89	1667	0.0241233
Nephritis; nephrosis; renal sclerosis	580	genitourinary	rs1886814_C	0.221892	0.108344	1.00244	1.53361	1.24844	0.040556	231794	1909	229885	0.0199394	FALSE	-0.57822	0.631	0.135366	1.67945	0.560896	0.359481	1448	134	1314	0.0246823
Glomerulonephritis	580.1	genitourinary	rs1886814_C	0.131552	0.163044	0.814975	1.5468	1.1406	0.419754	230799	914	229885	0.0199121	FALSE	-0.541019	0.962594	0.0605092	2.87555	0.582155	0.574087	1364	50	1314	0.0248695
Proliferative glomerulonephritis	580.11	genitourinary	rs1886814_C	0.238318	0.556912	0.340551	3.23148	1.26911	0.668704	229956	71	229885	0.0199034	FALSE	NA	NA	NA	NA	NA	NA	1315	1	1314	0.0247977
Non-proliferative glomerulonephritis	580.12	genitourinary	rs1886814_C	0.282967	0.415679	0.52186	2.73745	1.32706	0.496039	230007	122	229885	0.019905	FALSE	NA	NA	NA	NA	NA	NA	1317	3	1314	0.0247601
Acute glomerulonephritis, NOS	580.13	genitourinary	rs1886814_C	0.0212984	0.403827	0.41385	2.06699	1.02153	0.957938	230050	165	229885	0.0199022	FALSE	NA	NA	NA	NA	NA	NA	1324	10	1314	0.0249989
Chronic glomerulonephritis, NOS	580.14	genitourinary	rs1886814_C	0.115904	0.200429	0.739056	1.62646	1.12289	0.563075	230497	612	229885	0.019908	FALSE	-0.32405	0.964341	0.0746846	3.60349	0.723214	0.736846	1357	43	1314	0.0249978
Nephrotic syndrome without mention of glomerulonephritis	580.2	genitourinary	rs1886814_C	0.431502	0.147909	1.13669	2.03231	1.53957	0.00353028	230724	839	229885	0.0199372	FALSE	NA	NA	NA	NA	NA	NA	1328	14	1314	0.0246969
Nephritis and nephropathy without mention of glomerulonephritis	580.3	genitourinary	rs1886814_C	0.10936	0.250956	0.654759	1.7618	1.11556	0.663003	230275	390	229885	0.0199057	FALSE	-0.382732	0.790619	0.100882	2.54448	0.681996	0.628321	1392	78	1314	0.0248779
Nephritis and nephropathy in diseases classified elsewhere	580.31	genitourinary	rs1886814_C	NA	NA	NA	NA	NA	NA	229885	NA	NA	NA	NA	-0.0647764	0.789838	0.139184	3.51143	0.937277	0.934637	1375	61	1314	0.0245356
Nephritis and nephropathy with pathological lesion	580.32	genitourinary	rs1886814_C	0.0868655	0.258673	0.628884	1.74515	1.09075	0.737012	230260	375	229885	0.0199048	FALSE	NA	NA	NA	NA	NA	NA	1333	19	1314	0.0251332
Renal sclerosis, NOS	580.4	genitourinary	rs1886814_C	NA	NA	NA	NA	NA	NA	229885	NA	NA	NA	NA	NA	NA	NA	NA	NA	NA	1323	9	1314	0.024667
Renal failure	585	genitourinary	rs1886814_C	0.021619	0.0465044	0.931791	1.11816	1.02185	0.642016	243283	13398	229885	0.0199273	FALSE	-0.356884	0.270472	0.405376	1.17473	0.699854	0.187007	2072	758	1314	0.0231648
Acute renal failure	585.1	genitourinary	rs1886814_C	-0.0431568	0.0759535	0.822535	1.10797	0.957761	0.569899	235011	5126	229885	0.0198824	FALSE	-0.248821	0.301411	0.421024	1.37994	0.779719	0.409076	1823	509	1314	0.024093
Renal failure NOS	585.2	genitourinary	rs1886814_C	0.079939	0.149191	0.797473	1.43308	1.08322	0.592086	231043	1158	229885	0.0199085	FALSE	-0.106091	0.602155	0.229906	2.57508	0.899342	0.860148	1420	106	1314	0.0246732
Chronic renal failure [CKD]	585.3	genitourinary	rs1886814_C	0.0440149	0.0568362	0.933199	1.16617	1.045	0.438684	238434	8549	229885	0.019937	FALSE	-0.28529	0.293719	0.413424	1.31392	0.751797	0.331399	1886	572	1314	0.0238078
Renal dialysis	585.31	genitourinary	rs1886814_C	0.159243	0.254261	0.683069	1.86244	1.17262	0.53112	230253	368	229885	0.0199066	FALSE	-3.33827	2.06751	0.000245382	0.67626	0.0354982	0.10639	1392	78	1314	0.0240489
End stage renal disease	585.32	genitourinary	rs1886814_C	0.0454326	0.261567	0.599333	1.68254	1.04648	0.862106	230273	388	229885	0.0199029	FALSE	-0.522327	0.697211	0.116385	1.94675	0.593138	0.453757	1420	106	1314	0.0245746
Chronic Kidney Disease, Stage III	585.33	genitourinary	rs1886814_C	0.100829	0.0619878	0.977476	1.24644	1.10609	0.103822	236629	6744	229885	0.019964	FALSE	-0.195489	0.341489	0.405143	1.55844	0.822433	0.56701	1658	344	1314	0.0244403
Chronic Kidney Disease, Stage IV	585.34	genitourinary	rs1886814_C	0.205717	0.216929	0.77929	1.83106	1.22841	0.342969	230367	482	229885	0.0199106	FALSE	-0.204031	0.499574	0.273572	1.99765	0.815437	0.682972	1457	143	1314	0.0244921
Chronic kidney disease, Stage I or II	585.4	genitourinary	rs1886814_C	-0.0507253	0.135433	0.720726	1.22671	0.95054	0.708001	231453	1568	229885	0.0198966	FALSE	-0.569244	0.65047	0.125941	1.73196	0.565953	0.381504	1426	112	1314	0.0240863
Other disorders of the kidney and ureters	586	genitourinary	rs1886814_C	0.113565	0.0857705	0.942795	1.31989	1.12026	0.185485	233305	3420	229885	0.0199327	FALSE	-0.297037	0.296753	0.406006	1.30586	0.743017	0.316848	1895	581	1314	0.0236401
Anatomical abnormatilies of kidney and ureters	586.1	genitourinary	rs1886814_C	0.212881	0.306487	0.637705	2.14387	1.23724	0.487316	230123	238	229885	0.0199064	FALSE	NA	NA	NA	NA	NA	NA	1322	8	1314	0.025042
Small kidney	586.11	genitourinary	rs1886814_C	0.21539	0.345503	0.581784	2.29001	1.24035	0.533015	230072	187	229885	0.0199055	FALSE	NA	NA	NA	NA	NA	NA	1316	2	1314	0.0247789
Vesicoureteral reflux	586.12	genitourinary	rs1886814_C	0.451693	0.559065	0.419976	4.02151	1.57097	0.419123	229942	57	229885	0.0199045	FALSE	NA	NA	NA	NA	NA	NA	1318	4	1314	0.0247413
Cyst of kidney, acquired	586.2	genitourinary	rs1886814_C	0.0773121	0.131436	0.826193	1.38426	1.08038	0.556392	231378	1493	229885	0.0199106	FALSE	0.443591	0.559515	0.447535	4.19365	1.55829	0.427887	1379	65	1314	0.0255091
Vascular disorders of kidney/hypertrophy	586.3	genitourinary	rs1886814_C	0.87932	0.411579	0.961268	4.95645	2.40926	0.0326423	229957	72	229885	0.0199097	FALSE	NA	NA	NA	NA	NA	NA	1326	12	1314	0.0246112
Stricture/obstruction of ureter	586.4	genitourinary	rs1886814_C	0.0949154	0.174345	0.766449	1.52122	1.09957	0.586158	230713	828	229885	0.0199082	FALSE	-0.562383	0.816488	0.0798125	2.20882	0.56985	0.49096	1377	63	1314	0.0246935
Kidney replaced by transpant	587	genitourinary	rs1886814_C	-0.200614	0.339367	0.3892	1.49447	0.818228	0.554426	230174	289	229885	0.0198976	FALSE	-0.354696	1.23781	0.0251336	4.71278	0.701387	0.774457	1353	39	1314	0.0251334
Disorders resulting from impaired renal function	588	genitourinary	rs1886814_C	-0.377095	0.735539	0.106881	2.22587	0.685851	0.608176	229956	71	229885	0.0199002	FALSE	-0.744367	1.22898	0.0156346	3.06691	0.475035	0.544729	1353	39	1314	0.0248123
Renal osteodystrophy	588.1	genitourinary	rs1886814_C	NA	NA	NA	NA	NA	NA	229893	8	229885	0.0199013	NA	NA	NA	NA	NA	NA	NA	1319	5	1314	0.0247225
Secondary hyperparathyroidism (of renal origin)	588.2	genitourinary	rs1886814_C	NA	NA	NA	NA	NA	NA	229885	NA	NA	NA	NA	-0.41075	1.21491	0.0221478	4.23127	0.663153	0.735295	1345	31	1314	0.0249401
Abnormal results of function study of kidney	589	genitourinary	rs1886814_C	0.763246	0.263983	1.22348	3.46803	2.14523	0.00383693	230078	193	229885	0.0199191	FALSE	-1.9991	2.46608	1.35918e-05	2.76472	0.135457	0.417573	1336	22	1314	0.0245176
Pyelonephritis	590	genitourinary	rs1886814_C	0.0973492	0.140823	0.826181	1.4364	1.10225	0.489384	210438	1242	209196	0.0200934	FALSE	-0.0249843	0.663509	0.215344	3.08734	0.975325	0.969963	1689	68	1621	0.0245145
Urinary tract infection	591	genitourinary	rs1886814_C	-0.0584085	0.0361927	0.878126	1.01199	0.943265	0.106566	233512	24316	209196	0.0199988	FALSE	-0.55521	0.348181	0.2781	1.09835	0.573952	0.110801	2048	427	1621	0.0229055
Cystitis and urethritis	592	genitourinary	rs1886814_C	-0.0161282	0.0533874	0.884884	1.09094	0.984001	0.762578	219268	10072	209196	0.0200874	FALSE	-0.317424	0.518099	0.231813	1.82779	0.728022	0.540094	1763	142	1621	0.024082
Cystitis	592.1	genitourinary	rs1886814_C	-0.00338478	0.0537915	0.895503	1.10578	0.996621	0.949827	219000	9804	209196	0.0200983	FALSE	-0.816041	0.671745	0.0933938	1.39727	0.442179	0.224439	1741	120	1621	0.0237424
Acute cystitis	592.11	genitourinary	rs1886814_C	-0.244247	0.140889	0.587034	1.02088	0.783294	0.082987	210887	1691	209196	0.020052	FALSE	-0.971011	0.863334	0.0448895	1.55231	0.3787	0.260707	1706	85	1621	0.0238329
Chronic cystitis	592.12	genitourinary	rs1886814_C	0.209721	0.168321	0.871205	1.68837	1.23333	0.21278	209973	777	209196	0.0200982	FALSE	NA	NA	NA	NA	NA	NA	1632	11	1621	0.0242975
Chronic interstitial cystitis	592.13	genitourinary	rs1886814_C	-0.152642	0.359894	0.38839	1.62076	0.858437	0.67147	209430	234	209196	0.0200786	FALSE	NA	NA	NA	NA	NA	NA	1631	10	1621	0.0243124
Urethritis and urethral syndrome	592.2	genitourinary	rs1886814_C	-0.562904	0.358391	0.258512	1.07212	0.569553	0.116266	209556	360	209196	0.020067	FALSE	NA	NA	NA	NA	NA	NA	1625	4	1621	0.0244022
Urethral syndrome	592.21	genitourinary	rs1886814_C	0.124045	0.545109	0.314547	2.83677	1.13207	0.819988	209276	80	209196	0.020082	FALSE	NA	NA	NA	NA	NA	NA	1622	1	1621	0.0244473
Urethral stricture due to infecton	592.3	genitourinary	rs1886814_C	NA	NA	NA	NA	NA	NA	209196	NA	NA	NA	NA	NA	NA	NA	NA	NA	NA	1622	1	1621	0.0244636
Hematuria	593	genitourinary	rs1886814_C	0.0177777	0.050123	0.921436	1.12154	1.01794	0.722828	220474	11278	209196	0.0200956	FALSE	-0.221612	0.376831	0.360539	1.60007	0.801226	0.55647	1877	256	1621	0.0240951
Gross hematuria	593.1	genitourinary	rs1886814_C	NA	NA	NA	NA	NA	NA	209196	NA	NA	NA	NA	-2.17053	1.52403	0.00120959	1.00138	0.114117	0.154386	1685	64	1621	0.0237445
Microscopic hematuria	593.2	genitourinary	rs1886814_C	NA	NA	NA	NA	NA	NA	209196	NA	NA	NA	NA	-0.683182	1.17625	0.0199931	3.05031	0.505007	0.561366	1657	36	1621	0.0242456
Urinary calculus	594	genitourinary	rs1886814_C	-0.13995	0.0730791	0.751018	1.00029	0.869402	0.0554862	247153	6014	241139	0.0199743	FALSE	-0.423256	0.427082	0.259607	1.41244	0.654911	0.321666	2220	222	1998	0.0234635
Calculus of kidney	594.1	genitourinary	rs1886814_C	-0.0265616	0.0890564	0.813935	1.1543	0.973788	0.765508	244742	3603	241139	0.020028	FALSE	-0.0480706	0.493193	0.320345	2.28513	0.953066	0.922355	2119	121	1998	0.0240519
Calculus of lower urinary tract	594.2	genitourinary	rs1886814_C	0.0485258	0.193497	0.701533	1.50201	1.04972	0.801982	241847	708	241139	0.0200397	FALSE	NA	NA	NA	NA	NA	NA	2007	9	1998	0.0239248
Calculus of ureter	594.3	genitourinary	rs1886814_C	-0.181933	0.12543	0.645639	1.05645	0.833658	0.146928	243235	2096	241139	0.0200094	FALSE	-0.365012	0.829322	0.0902393	2.71461	0.694188	0.659841	2049	51	1998	0.0239385
Renal colic	594.8	genitourinary	rs1886814_C	-0.208413	0.157963	0.586392	1.09085	0.811871	0.187041	242486	1347	241139	0.0200176	FALSE	NA	NA	NA	NA	NA	NA	2013	15	1998	0.024117
Hydronephrosis	595	genitourinary	rs1886814_C	0.120485	0.181184	0.774605	1.57951	1.12804	0.506059	241886	747	241139	0.0200448	FALSE	-0.990046	0.915746	0.0367652	1.61717	0.371559	0.279636	2067	69	1998	0.0236635
Other disorders of bladder	596	genitourinary	rs1886814_C	-0.00561626	0.0536206	0.893776	1.1029	0.994399	0.916582	244596	10058	234538	0.019981	FALSE	-0.460476	0.516956	0.19983	1.57059	0.630983	0.373066	1909	165	1744	0.0229102
Bladder neck obstruction	596.1	genitourinary	rs1886814_C	-0.0867394	0.126386	0.708819	1.1642	0.916916	0.492521	236479	1941	234538	0.0199719	FALSE	-0.488666	1.22846	0.0205838	4.12693	0.613444	0.690787	1770	26	1744	0.0234102
Functional disorders of bladder	596.5	genitourinary	rs1886814_C	0.0936786	0.0973883	0.902195	1.32205	1.09821	0.336096	237180	2642	234538	0.0200111	FALSE	-0.2651	0.718142	0.13995	2.57752	0.767129	0.712018	1820	76	1744	0.0232654
Other disorders of urethra and urinary tract	597	genitourinary	rs1886814_C	-0.15908	0.0988975	0.698472	1.02961	0.852928	0.107718	237815	3277	234538	0.0199515	FALSE	-0.0527854	0.323911	0.485429	1.74087	0.948584	0.870548	2112	368	1744	0.0232917
Urethral stricture (not specified as infectious)	597.1	genitourinary	rs1886814_C	-0.175927	0.110508	0.670305	1.03427	0.83868	0.111389	237204	2666	234538	0.019955	FALSE	NA	NA	NA	NA	NA	NA	1759	15	1744	0.0233624
Urinary complications NEC	597.2	genitourinary	rs1886814_C	-0.787769	0.854085	0.047491	1.71368	0.454858	0.356344	234617	79	234538	0.0199858	FALSE	0.199361	0.667826	0.259438	3.84767	1.22062	0.765304	1799	55	1744	0.0236631
Urethral hypermobility/ISD	597.8	genitourinary	rs1886814_C	NA	NA	NA	NA	NA	NA	234538	NA	NA	NA	NA	NA	NA	NA	NA	NA	NA	1745	1	1744	0.0234739
Abnormal findings on examination of urine	598	genitourinary	rs1886814_C	0.16973	0.297949	0.623424	2.02498	1.18498	0.568907	247448	260	247188	0.0199749	FALSE	-0.498346	0.70185	0.116765	1.98418	0.607535	0.477676	2247	89	2158	0.0232944
Other cells and casts in urine	598.4	genitourinary	rs1886814_C	NA	NA	NA	NA	NA	NA	247188	NA	NA	NA	NA	NA	NA	NA	NA	NA	NA	2171	13	2158	0.0236538
Other nonspecific findings on examination of urine	598.9	genitourinary	rs1886814_C	0.215135	0.297912	0.652519	2.11917	1.24003	0.470206	247448	249	247199	0.0199749	FALSE	-1.06376	1.26628	0.00959664	2.28216	0.345156	0.40087	2247	44	2203	0.0232944
Other symptoms/disorders or the urinary system	599	genitourinary	rs1886814_C	0.00815023	0.048984	0.91469	1.10837	1.00818	0.867854	242576	11868	230708	0.019983	FALSE	-0.481433	0.291223	0.339192	1.06832	0.617897	0.098302	2172	570	1602	0.023433
Urinary obstruction	599.1	genitourinary	rs1886814_C	0.280142	0.345301	0.621171	2.44324	1.32332	0.417194	230888	180	230708	0.0199778	FALSE	-0.44623	1.1925	0.0257004	4.15908	0.640037	0.708258	1624	22	1602	0.0253735
Retention of urine	599.2	genitourinary	rs1886814_C	0.0134347	0.0684166	0.884007	1.15606	1.01353	0.844324	236829	6121	230708	0.0199708	FALSE	-1.08323	0.599301	0.0862527	0.953493	0.338501	0.0706866	1772	170	1602	0.0241487
Dysuria	599.3	genitourinary	rs1886814_C	-0.0302413	0.0761459	0.832848	1.12271	0.970211	0.691257	235617	4909	230708	0.0199653	FALSE	-0.563661	0.458178	0.210356	1.29754	0.569122	0.218614	1830	228	1602	0.0242672
Urinary incontinence	599.4	genitourinary	rs1886814_C	-0.0353508	0.120283	0.755809	1.21191	0.965267	0.768837	232653	1945	230708	0.01997	FALSE	-0.34366	0.454499	0.2652	1.61054	0.70917	0.449571	1799	197	1602	0.0247404
Frequency of urination and polyuria	599.5	genitourinary	rs1886814_C	-0.0151272	0.100225	0.804403	1.19197	0.984987	0.880029	233510	2802	230708	0.019969	FALSE	-0.660644	0.429144	0.204399	1.12057	0.516519	0.123695	1871	269	1602	0.0239963
Oliguria and anuria	599.6	genitourinary	rs1886814_C	0.217983	0.500254	0.391311	2.91879	1.24357	0.663022	230798	90	230708	0.0199753	FALSE	-0.608446	1.0585	0.033326	2.86461	0.544196	0.565414	1642	40	1602	0.0251699
Urethral discharge	599.7	genitourinary	rs1886814_C	NA	NA	NA	0	NA	NA	230736	28	230708	0.0199712	NA	NA	NA	NA	NA	NA	NA	1603	1	1602	0.025408
Other symptoms involving urinary system	599.8	genitourinary	rs1886814_C	0.0914322	0.309603	0.560545	1.90819	1.09574	0.767749	230970	262	230708	0.0199756	FALSE	-0.519262	0.62231	0.14252	1.73822	0.594959	0.404049	1708	106	1602	0.0249268
Other abnormality of urination	599.9	genitourinary	rs1886814_C	NA	NA	NA	NA	NA	NA	230709	1	230708	0.0199736	NA	-0.944928	0.813541	0.0530679	1.47771	0.388708	0.245438	1694	92	1602	0.0246665
Hyperplasia of prostate	600	genitourinary	rs1886814_C	NA	NA	NA	NA	NA	NA	0	NA	NA	NA	NA	NA	NA	NA	NA	NA	NA	0	NA	NA	NA
Inflammatory diseases of prostate	601	genitourinary	rs1886814_C	NA	NA	NA	NA	NA	NA	0	NA	NA	NA	NA	NA	NA	NA	NA	NA	NA	0	NA	NA	NA
Prostatitis	601.1	genitourinary	rs1886814_C	NA	NA	NA	NA	NA	NA	0	NA	NA	NA	NA	NA	NA	NA	NA	NA	NA	0	NA	NA	NA
Acute prostatitis	601.11	genitourinary	rs1886814_C	NA	NA	NA	NA	NA	NA	0	NA	NA	NA	NA	NA	NA	NA	NA	NA	NA	0	NA	NA	NA
Chronic prostatitis	601.12	genitourinary	rs1886814_C	NA	NA	NA	NA	NA	NA	0	NA	NA	NA	NA	NA	NA	NA	NA	NA	NA	0	NA	NA	NA
Orchitis and epididymitis	601.3	genitourinary	rs1886814_C	NA	NA	NA	NA	NA	NA	0	NA	NA	NA	NA	NA	NA	NA	NA	NA	NA	0	NA	NA	NA
Balanoposthitis	601.4	genitourinary	rs1886814_C	NA	NA	NA	NA	NA	NA	0	NA	NA	NA	NA	NA	NA	NA	NA	NA	NA	0	NA	NA	NA
Other inflammatory disorders of male genital organs	601.8	genitourinary	rs1886814_C	NA	NA	NA	NA	NA	NA	0	NA	NA	NA	NA	NA	NA	NA	NA	NA	NA	0	NA	NA	NA
Other disorders of prostate	602	genitourinary	rs1886814_C	NA	NA	NA	NA	NA	NA	0	NA	NA	NA	NA	NA	NA	NA	NA	NA	NA	0	NA	NA	NA
Dysplasia of prostate	602.3	genitourinary	rs1886814_C	NA	NA	NA	NA	NA	NA	0	NA	NA	NA	NA	NA	NA	NA	NA	NA	NA	0	NA	NA	NA
Other disorders of testis	603	genitourinary	rs1886814_C	NA	NA	NA	NA	NA	NA	0	NA	NA	NA	NA	NA	NA	NA	NA	NA	NA	0	NA	NA	NA
Hydrocele	603.1	genitourinary	rs1886814_C	NA	NA	NA	NA	NA	NA	0	NA	NA	NA	NA	NA	NA	NA	NA	NA	NA	0	NA	NA	NA
Spermatocele	603.2	genitourinary	rs1886814_C	NA	NA	NA	NA	NA	NA	0	NA	NA	NA	NA	NA	NA	NA	NA	NA	NA	0	NA	NA	NA
Disorders of penis	604	genitourinary	rs1886814_C	NA	NA	NA	NA	NA	NA	0	NA	NA	NA	NA	NA	NA	NA	NA	NA	NA	0	NA	NA	NA
Redundant prepuce and phimosis/BXO	604.1	genitourinary	rs1886814_C	NA	NA	NA	NA	NA	NA	0	NA	NA	NA	NA	NA	NA	NA	NA	NA	NA	0	NA	NA	NA
Vascular disorders of penis	604.2	genitourinary	rs1886814_C	NA	NA	NA	NA	NA	NA	0	NA	NA	NA	NA	NA	NA	NA	NA	NA	NA	0	NA	NA	NA
Peyronie's disease	604.3	genitourinary	rs1886814_C	NA	NA	NA	NA	NA	NA	0	NA	NA	NA	NA	NA	NA	NA	NA	NA	NA	0	NA	NA	NA
Erectile dysfunction [ED]	605	genitourinary	rs1886814_C	NA	NA	NA	NA	NA	NA	0	NA	NA	NA	NA	NA	NA	NA	NA	NA	NA	0	NA	NA	NA
Other disorders of male genital organs	608	genitourinary	rs1886814_C	NA	NA	NA	NA	NA	NA	0	NA	NA	NA	NA	NA	NA	NA	NA	NA	NA	0	NA	NA	NA
Male infertility and abnormal spermatozoa	609	genitourinary	rs1886814_C	NA	NA	NA	NA	NA	NA	0	NA	NA	NA	NA	NA	NA	NA	NA	NA	NA	0	NA	NA	NA
Infertility, male	609.1	genitourinary	rs1886814_C	NA	NA	NA	NA	NA	NA	0	NA	NA	NA	NA	NA	NA	NA	NA	NA	NA	0	NA	NA	NA
Azoospermia and oligospermia	609.11	genitourinary	rs1886814_C	NA	NA	NA	NA	NA	NA	0	NA	NA	NA	NA	NA	NA	NA	NA	NA	NA	0	NA	NA	NA
Abnormal spermatozoa	609.2	genitourinary	rs1886814_C	NA	NA	NA	NA	NA	NA	0	NA	NA	NA	NA	NA	NA	NA	NA	NA	NA	0	NA	NA	NA
Benign mammary dysplasias	610	genitourinary	rs1886814_C	NA	NA	NA	NA	NA	NA	0	NA	NA	NA	NA	NA	NA	NA	NA	NA	NA	0	NA	NA	NA
Cystic mastopathy	610.1	genitourinary	rs1886814_C	NA	NA	NA	NA	NA	NA	0	NA	NA	NA	NA	NA	NA	NA	NA	NA	NA	0	NA	NA	NA
Fibroadenosis of breast	610.2	genitourinary	rs1886814_C	NA	NA	NA	NA	NA	NA	0	NA	NA	NA	NA	NA	NA	NA	NA	NA	NA	0	NA	NA	NA
Fibrosclerosis of breast	610.3	genitourinary	rs1886814_C	NA	NA	NA	NA	NA	NA	0	NA	NA	NA	NA	NA	NA	NA	NA	NA	NA	0	NA	NA	NA
Benign neoplasm of breast	610.4	genitourinary	rs1886814_C	NA	NA	NA	NA	NA	NA	0	NA	NA	NA	NA	NA	NA	NA	NA	NA	NA	0	NA	NA	NA
Other specified benign mammary dysplasias	610.8	genitourinary	rs1886814_C	NA	NA	NA	NA	NA	NA	0	NA	NA	NA	NA	NA	NA	NA	NA	NA	NA	0	NA	NA	NA
Abnormal findings on mammogram or breast exam	611	genitourinary	rs1886814_C	-0.0270735	0.161566	0.697684	1.31646	0.97329	0.866922	233384	1061	232323	0.0198993	FALSE	-0.423738	0.568913	0.183299	1.78438	0.654596	0.45638	2193	155	2038	0.0230504
Abnormal mammogram	611.1	genitourinary	rs1886814_C	NA	NA	NA	NA	NA	NA	232323	NA	NA	NA	NA	-2.08639	1.43314	0.00222363	1.02484	0.124134	0.145442	2125	87	2038	0.0228675
Mammographic microcalcification	611.11	genitourinary	rs1886814_C	NA	NA	NA	NA	NA	NA	232323	NA	NA	NA	NA	-1.53837	2.28592	5.63215e-05	3.97534	0.21473	0.50096	2061	23	2038	0.0234301
Lump or mass in breast	611.3	genitourinary	rs1886814_C	-0.0270735	0.161566	0.697684	1.31646	0.97329	0.866922	233384	1061	232323	0.0198993	FALSE	-0.052193	0.591064	0.249374	2.66917	0.949146	0.929635	2139	101	2038	0.0234883
Breast conditions, congenital or relating to hormones	612	genitourinary	rs1886814_C	0.159731	0.172338	0.821517	1.61756	1.1732	0.354007	233112	789	232323	0.0199112	FALSE	0.285695	0.877936	0.149901	5.63406	1.33069	0.744866	2070	32	2038	0.0236841
Galactorrhea	612.1	genitourinary	rs1886814_C	0.326636	0.342877	0.65524	2.55146	1.3863	0.340776	232496	173	232323	0.0199048	FALSE	NA	NA	NA	NA	NA	NA	2038	NA	NA	NA
Hypertrophy of breast (Gynecomastia)	612.2	genitourinary	rs1886814_C	0.159757	0.209688	0.756351	1.7268	1.17323	0.446133	232853	530	232323	0.0199075	FALSE	0.377426	0.877975	0.164649	6.1888	1.45853	0.667281	2068	30	2038	0.023707
Congenital anomalies of breast	612.3	genitourinary	rs1886814_C	-0.311112	0.63246	0.157536	2.07111	0.732632	0.622785	232413	90	232323	0.0198978	FALSE	NA	NA	NA	NA	NA	NA	2040	2	2038	0.02359
Other nonmalignant breast conditions	613	genitourinary	rs1886814_C	0.0578946	0.0558214	0.948214	1.18022	1.0596	0.29967	247448	8725	238723	0.0199749	FALSE	0.468755	0.512789	0.523417	4.04003	1.598	0.360649	2247	105	2142	0.0232944
Inflammatory disease of breast	613.1	genitourinary	rs1886814_C	-0.0333846	0.231324	0.593827	1.47749	0.967167	0.885248	239241	518	238723	0.0199233	FALSE	NA	NA	NA	NA	NA	NA	2151	9	2142	0.0229593
Mastodynia	613.5	genitourinary	rs1886814_C	0.0221378	0.0670077	0.89431	1.16308	1.02238	0.741115	244871	6148	238723	0.019942	FALSE	0.852561	0.676143	0.496053	7.62868	2.34565	0.207338	2183	41	2142	0.0233417
Other signs and symptoms in breast	613.7	genitourinary	rs1886814_C	0.0893407	0.131117	0.836848	1.40034	1.09345	0.49563	240169	1446	238723	0.0199371	FALSE	NA	NA	NA	NA	NA	NA	2156	14	2142	0.0230872
Other specified disorders of breast	613.8	genitourinary	rs1886814_C	0.132498	0.238023	0.690495	1.76452	1.14168	0.577758	239141	418	238723	0.0199292	FALSE	-3.27957	2.71642	3.6835e-06	1.03337	0.0376443	0.227311	2199	57	2142	0.0225375
Breast disorder NOS	613.9	genitourinary	rs1886814_C	0.175287	0.165708	0.846631	1.62387	1.19159	0.290145	239563	840	238723	0.0199372	FALSE	NA	NA	NA	NA	NA	NA	2156	14	2142	0.0233574
Inflammatory diseases of female pelvic organs	614	genitourinary	rs1886814_C	NA	NA	NA	NA	NA	NA	0	NA	NA	NA	NA	NA	NA	NA	NA	NA	NA	0	NA	NA	NA
Pelvic peritoneal adhesions, female (postoperative) (postinfection)	614.1	genitourinary	rs1886814_C	NA	NA	NA	NA	NA	NA	0	NA	NA	NA	NA	NA	NA	NA	NA	NA	NA	0	NA	NA	NA
Pelvic inflammatory disease (PID)	614.3	genitourinary	rs1886814_C	NA	NA	NA	NA	NA	NA	0	NA	NA	NA	NA	NA	NA	NA	NA	NA	NA	0	NA	NA	NA
Acute inflammatory pelvic disease	614.31	genitourinary	rs1886814_C	NA	NA	NA	NA	NA	NA	0	NA	NA	NA	NA	NA	NA	NA	NA	NA	NA	0	NA	NA	NA
Chronic inflammatory pelvic disease	614.32	genitourinary	rs1886814_C	NA	NA	NA	NA	NA	NA	0	NA	NA	NA	NA	NA	NA	NA	NA	NA	NA	0	NA	NA	NA
Pelvic inflammatory disease, NOS	614.33	genitourinary	rs1886814_C	NA	NA	NA	NA	NA	NA	0	NA	NA	NA	NA	NA	NA	NA	NA	NA	NA	0	NA	NA	NA
Inflammatory diseases of uterus, except cervix	614.4	genitourinary	rs1886814_C	NA	NA	NA	NA	NA	NA	0	NA	NA	NA	NA	NA	NA	NA	NA	NA	NA	0	NA	NA	NA
Inflammatory disease of cervix, vagina, and vulva	614.5	genitourinary	rs1886814_C	NA	NA	NA	NA	NA	NA	0	NA	NA	NA	NA	NA	NA	NA	NA	NA	NA	0	NA	NA	NA
Cervicitis and endocervicitis	614.51	genitourinary	rs1886814_C	NA	NA	NA	NA	NA	NA	0	NA	NA	NA	NA	NA	NA	NA	NA	NA	NA	0	NA	NA	NA
Vaginitis and vulvovaginitis	614.52	genitourinary	rs1886814_C	NA	NA	NA	NA	NA	NA	0	NA	NA	NA	NA	NA	NA	NA	NA	NA	NA	0	NA	NA	NA
Cyst or abscess of Bartholin's gland	614.53	genitourinary	rs1886814_C	NA	NA	NA	NA	NA	NA	0	NA	NA	NA	NA	NA	NA	NA	NA	NA	NA	0	NA	NA	NA
Abscess or ulceration of vulva	614.54	genitourinary	rs1886814_C	NA	NA	NA	NA	NA	NA	0	NA	NA	NA	NA	NA	NA	NA	NA	NA	NA	0	NA	NA	NA
Endometriosis	615	genitourinary	rs1886814_C	NA	NA	NA	NA	NA	NA	0	NA	NA	NA	NA	NA	NA	NA	NA	NA	NA	0	NA	NA	NA
Disorders secondary to childbirth, surgery, trauma	617	genitourinary	rs1886814_C	0.0241107	0.0659848	0.897958	1.16315	1.0244	0.714815	247448	6325	241123	0.0199749	FALSE	NA	NA	NA	NA	NA	NA	2247	9	2238	0.0232944
Genital prolapse	618	genitourinary	rs1886814_C	NA	NA	NA	NA	NA	NA	0	NA	NA	NA	NA	NA	NA	NA	NA	NA	NA	0	NA	NA	NA
Prolapse of vaginal walls	618.1	genitourinary	rs1886814_C	NA	NA	NA	NA	NA	NA	0	NA	NA	NA	NA	NA	NA	NA	NA	NA	NA	0	NA	NA	NA
Uterine/Uterovaginal prolapse	618.2	genitourinary	rs1886814_C	NA	NA	NA	NA	NA	NA	0	NA	NA	NA	NA	NA	NA	NA	NA	NA	NA	0	NA	NA	NA
Prolapse of vaginal vault after hysterectomy	618.5	genitourinary	rs1886814_C	NA	NA	NA	NA	NA	NA	0	NA	NA	NA	NA	NA	NA	NA	NA	NA	NA	0	NA	NA	NA
Vaginal enterocele, congenital or acquired	618.6	genitourinary	rs1886814_C	NA	NA	NA	NA	NA	NA	0	NA	NA	NA	NA	NA	NA	NA	NA	NA	NA	0	NA	NA	NA
Noninflammatory female genital disorders	619	genitourinary	rs1886814_C	NA	NA	NA	NA	NA	NA	0	NA	NA	NA	NA	NA	NA	NA	NA	NA	NA	0	NA	NA	NA
Noninflammatory disorders of ovary, fallopian tube, and broad ligament	619.1	genitourinary	rs1886814_C	NA	NA	NA	NA	NA	NA	0	NA	NA	NA	NA	NA	NA	NA	NA	NA	NA	0	NA	NA	NA
Disorders of uterus, NEC	619.2	genitourinary	rs1886814_C	NA	NA	NA	NA	NA	NA	0	NA	NA	NA	NA	NA	NA	NA	NA	NA	NA	0	NA	NA	NA
Noninflammatory disorders of cervix	619.3	genitourinary	rs1886814_C	NA	NA	NA	NA	NA	NA	0	NA	NA	NA	NA	NA	NA	NA	NA	NA	NA	0	NA	NA	NA
Noninflammatory disorders of vagina	619.4	genitourinary	rs1886814_C	NA	NA	NA	NA	NA	NA	0	NA	NA	NA	NA	NA	NA	NA	NA	NA	NA	0	NA	NA	NA
Noninflammatory disorders of vulva and perineum	619.5	genitourinary	rs1886814_C	NA	NA	NA	NA	NA	NA	0	NA	NA	NA	NA	NA	NA	NA	NA	NA	NA	0	NA	NA	NA
Dysplasia of female genital organs	620	genitourinary	rs1886814_C	NA	NA	NA	NA	NA	NA	0	NA	NA	NA	NA	NA	NA	NA	NA	NA	NA	0	NA	NA	NA
Dysplasia of cervix	620.1	genitourinary	rs1886814_C	NA	NA	NA	NA	NA	NA	0	NA	NA	NA	NA	NA	NA	NA	NA	NA	NA	0	NA	NA	NA
Endometrial hyperplasia	621	genitourinary	rs1886814_C	NA	NA	NA	NA	NA	NA	0	NA	NA	NA	NA	NA	NA	NA	NA	NA	NA	0	NA	NA	NA
Polyp of female genital organs	622	genitourinary	rs1886814_C	NA	NA	NA	NA	NA	NA	0	NA	NA	NA	NA	NA	NA	NA	NA	NA	NA	0	NA	NA	NA
Polyp of corpus uteri	622.1	genitourinary	rs1886814_C	NA	NA	NA	NA	NA	NA	0	NA	NA	NA	NA	NA	NA	NA	NA	NA	NA	0	NA	NA	NA
Mucous polyp of cervix	622.2	genitourinary	rs1886814_C	NA	NA	NA	NA	NA	NA	0	NA	NA	NA	NA	NA	NA	NA	NA	NA	NA	0	NA	NA	NA
Hypertrophy of female genital organs	623	genitourinary	rs1886814_C	NA	NA	NA	NA	NA	NA	0	NA	NA	NA	NA	NA	NA	NA	NA	NA	NA	0	NA	NA	NA
Symptoms involving female genital tract	624	genitourinary	rs1886814_C	NA	NA	NA	NA	NA	NA	0	NA	NA	NA	NA	NA	NA	NA	NA	NA	NA	0	NA	NA	NA
Dystrophy of female genital tract	624.1	genitourinary	rs1886814_C	NA	NA	NA	NA	NA	NA	0	NA	NA	NA	NA	NA	NA	NA	NA	NA	NA	0	NA	NA	NA
Atrophy of female genital tract	624.2	genitourinary	rs1886814_C	NA	NA	NA	NA	NA	NA	0	NA	NA	NA	NA	NA	NA	NA	NA	NA	NA	0	NA	NA	NA
stress incontinence, female	624.9	genitourinary	rs1886814_C	NA	NA	NA	NA	NA	NA	0	NA	NA	NA	NA	NA	NA	NA	NA	NA	NA	0	NA	NA	NA
Pain and other symptoms associated with female genital organs	625	genitourinary	rs1886814_C	NA	NA	NA	NA	NA	NA	0	NA	NA	NA	NA	NA	NA	NA	NA	NA	NA	0	NA	NA	NA
Dyspareunia	625.1	genitourinary	rs1886814_C	NA	NA	NA	NA	NA	NA	0	NA	NA	NA	NA	NA	NA	NA	NA	NA	NA	0	NA	NA	NA
Disorders of menstruation and other abnormal bleeding from female genital tract	626	genitourinary	rs1886814_C	NA	NA	NA	NA	NA	NA	0	NA	NA	NA	NA	NA	NA	NA	NA	NA	NA	0	NA	NA	NA
Irregular menstrual cycle/bleeding	626.1	genitourinary	rs1886814_C	NA	NA	NA	NA	NA	NA	0	NA	NA	NA	NA	NA	NA	NA	NA	NA	NA	0	NA	NA	NA
Absent or infrequent menstruation	626.11	genitourinary	rs1886814_C	NA	NA	NA	NA	NA	NA	0	NA	NA	NA	NA	NA	NA	NA	NA	NA	NA	0	NA	NA	NA
Excessive or frequent menstruation	626.12	genitourinary	rs1886814_C	NA	NA	NA	NA	NA	NA	0	NA	NA	NA	NA	NA	NA	NA	NA	NA	NA	0	NA	NA	NA
Irregular menstrual cycle	626.13	genitourinary	rs1886814_C	NA	NA	NA	NA	NA	NA	0	NA	NA	NA	NA	NA	NA	NA	NA	NA	NA	0	NA	NA	NA
Irregular menstrual bleeding	626.14	genitourinary	rs1886814_C	NA	NA	NA	NA	NA	NA	0	NA	NA	NA	NA	NA	NA	NA	NA	NA	NA	0	NA	NA	NA
Infertility, female, associated with anovulation	626.15	genitourinary	rs1886814_C	NA	NA	NA	NA	NA	NA	0	NA	NA	NA	NA	NA	NA	NA	NA	NA	NA	0	NA	NA	NA
Dysmenorrhea	626.2	genitourinary	rs1886814_C	NA	NA	NA	NA	NA	NA	0	NA	NA	NA	NA	NA	NA	NA	NA	NA	NA	0	NA	NA	NA
Mittelschmerz	626.21	genitourinary	rs1886814_C	NA	NA	NA	NA	NA	NA	0	NA	NA	NA	NA	NA	NA	NA	NA	NA	NA	0	NA	NA	NA
Premenstrual tension syndromes	626.4	genitourinary	rs1886814_C	NA	NA	NA	NA	NA	NA	0	NA	NA	NA	NA	NA	NA	NA	NA	NA	NA	0	NA	NA	NA
Infertility, female	626.8	genitourinary	rs1886814_C	NA	NA	NA	NA	NA	NA	0	NA	NA	NA	NA	NA	NA	NA	NA	NA	NA	0	NA	NA	NA
Menopausal and postmenopausal disorders	627	genitourinary	rs1886814_C	NA	NA	NA	NA	NA	NA	0	NA	NA	NA	NA	NA	NA	NA	NA	NA	NA	0	NA	NA	NA
Postmenopausal bleeding	627.1	genitourinary	rs1886814_C	NA	NA	NA	NA	NA	NA	0	NA	NA	NA	NA	NA	NA	NA	NA	NA	NA	0	NA	NA	NA
Symptomatic menopause	627.2	genitourinary	rs1886814_C	NA	NA	NA	NA	NA	NA	0	NA	NA	NA	NA	NA	NA	NA	NA	NA	NA	0	NA	NA	NA
Symptomatic artificial menopause	627.21	genitourinary	rs1886814_C	NA	NA	NA	NA	NA	NA	0	NA	NA	NA	NA	NA	NA	NA	NA	NA	NA	0	NA	NA	NA
Need for Hormone replacement therapy (postmenopausal)	627.22	genitourinary	rs1886814_C	NA	NA	NA	NA	NA	NA	0	NA	NA	NA	NA	NA	NA	NA	NA	NA	NA	0	NA	NA	NA
Postmenopausal atrophic vaginitis	627.3	genitourinary	rs1886814_C	NA	NA	NA	NA	NA	NA	0	NA	NA	NA	NA	NA	NA	NA	NA	NA	NA	0	NA	NA	NA
Premenopausal menorrhagia	627.4	genitourinary	rs1886814_C	NA	NA	NA	NA	NA	NA	0	NA	NA	NA	NA	NA	NA	NA	NA	NA	NA	0	NA	NA	NA
Premature menopause and other ovarian failure	627.5	genitourinary	rs1886814_C	NA	NA	NA	NA	NA	NA	0	NA	NA	NA	NA	NA	NA	NA	NA	NA	NA	0	NA	NA	NA
Ovarian cyst	628	genitourinary	rs1886814_C	NA	NA	NA	NA	NA	NA	0	NA	NA	NA	NA	NA	NA	NA	NA	NA	NA	0	NA	NA	NA
Miscarriage; stillbirth	634	pregnancy complications	rs1886814_C	NA	NA	NA	NA	NA	NA	0	NA	NA	NA	NA	NA	NA	NA	NA	NA	NA	0	NA	NA	NA
Missed abortion/Hydatidiform mole	634.1	pregnancy complications	rs1886814_C	NA	NA	NA	NA	NA	NA	0	NA	NA	NA	NA	NA	NA	NA	NA	NA	NA	0	NA	NA	NA
Ectopic pregnancy	634.3	pregnancy complications	rs1886814_C	NA	NA	NA	NA	NA	NA	0	NA	NA	NA	NA	NA	NA	NA	NA	NA	NA	0	NA	NA	NA
Hemorrhage during pregnancy; childbirth and postpartum	635	pregnancy complications	rs1886814_C	NA	NA	NA	NA	NA	NA	0	NA	NA	NA	NA	NA	NA	NA	NA	NA	NA	0	NA	NA	NA
Antepartum hemorrhage, abruptio placentae, and placenta previa	635.2	pregnancy complications	rs1886814_C	NA	NA	NA	NA	NA	NA	0	NA	NA	NA	NA	NA	NA	NA	NA	NA	NA	0	NA	NA	NA
Placenta previa and abruptio placenta	635.3	pregnancy complications	rs1886814_C	NA	NA	NA	NA	NA	NA	0	NA	NA	NA	NA	NA	NA	NA	NA	NA	NA	0	NA	NA	NA
Early or threatened labor; hemorrhage in early pregnancy	636	pregnancy complications	rs1886814_C	NA	NA	NA	NA	NA	NA	0	NA	NA	NA	NA	NA	NA	NA	NA	NA	NA	0	NA	NA	NA
Threatened premature labor	636.1	pregnancy complications	rs1886814_C	NA	NA	NA	NA	NA	NA	0	NA	NA	NA	NA	NA	NA	NA	NA	NA	NA	0	NA	NA	NA
Early onset of delivery	636.2	pregnancy complications	rs1886814_C	NA	NA	NA	NA	NA	NA	0	NA	NA	NA	NA	NA	NA	NA	NA	NA	NA	0	NA	NA	NA
Hemorrhage in early pregnancy	636.3	pregnancy complications	rs1886814_C	NA	NA	NA	NA	NA	NA	0	NA	NA	NA	NA	NA	NA	NA	NA	NA	NA	0	NA	NA	NA
Cervical incompetence	636.8	pregnancy complications	rs1886814_C	NA	NA	NA	NA	NA	NA	0	NA	NA	NA	NA	NA	NA	NA	NA	NA	NA	0	NA	NA	NA
Short gestation; low birth weight; and fetal growth retardation	637	pregnancy complications	rs1886814_C	NA	NA	NA	NA	NA	NA	237639	5	237634	0.0200012	NA	NA	NA	NA	NA	NA	NA	2246	NA	NA	NA
Complications following abortion or ectopic and molar pregnancies	639	pregnancy complications	rs1886814_C	-0.276437	1.06256	0.0362707	3.69644	0.758481	0.794738	247448	31	247417	0.0199749	FALSE	NA	NA	NA	NA	NA	NA	NA	NA	NA	NA
Hypertension complicating pregnancy, childbirth, and the puerperium	642	pregnancy complications	rs1886814_C	NA	NA	NA	NA	NA	NA	0	NA	NA	NA	NA	NA	NA	NA	NA	NA	NA	0	NA	NA	NA
Preeclampsia and eclampsia	642.1	pregnancy complications	rs1886814_C	NA	NA	NA	NA	NA	NA	0	NA	NA	NA	NA	NA	NA	NA	NA	NA	NA	0	NA	NA	NA
Excessive vomiting in pregnancy	643	pregnancy complications	rs1886814_C	NA	NA	NA	NA	NA	NA	0	NA	NA	NA	NA	NA	NA	NA	NA	NA	NA	NA	NA	NA	NA
Hyperemesis gravidarum	643.1	pregnancy complications	rs1886814_C	NA	NA	NA	NA	NA	NA	0	NA	NA	NA	NA	NA	NA	NA	NA	NA	NA	NA	NA	NA	NA
Late pregnancy and failed induction	645	pregnancy complications	rs1886814_C	1.1142	0.319459	1.53172	5.42553	3.04712	0.000487097	247448	100	247348	0.0199749	FALSE	NA	NA	NA	NA	NA	NA	NA	NA	NA	NA
Other complications of pregnancy NEC	646	pregnancy complications	rs1886814_C	NA	NA	NA	NA	NA	NA	0	NA	NA	NA	NA	NA	NA	NA	NA	NA	NA	0	NA	NA	NA
Infectious and parasitic complications affecting pregnancy	647	pregnancy complications	rs1886814_C	NA	NA	NA	NA	NA	NA	0	NA	NA	NA	NA	NA	NA	NA	NA	NA	NA	0	NA	NA	NA
Infections of genitourinary tract during pregnancy	647.1	pregnancy complications	rs1886814_C	NA	NA	NA	NA	NA	NA	0	NA	NA	NA	NA	NA	NA	NA	NA	NA	NA	0	NA	NA	NA
Major puerperal infection	647.3	pregnancy complications	rs1886814_C	NA	NA	NA	NA	NA	NA	0	NA	NA	NA	NA	NA	NA	NA	NA	NA	NA	0	NA	NA	NA
Other conditions or status of the mother complicating pregnancy, childbirth, or the puerperium	649	pregnancy complications	rs1886814_C	NA	NA	NA	NA	NA	NA	0	NA	NA	NA	NA	NA	NA	NA	NA	NA	NA	0	NA	NA	NA
Diabetes or abnormal glucose tolerance complicating pregnancy	649.1	pregnancy complications	rs1886814_C	NA	NA	NA	NA	NA	NA	0	NA	NA	NA	NA	NA	NA	NA	NA	NA	NA	0	NA	NA	NA
Multiple gestation	651	pregnancy complications	rs1886814_C	-0.388117	0.197209	0.44964	0.976918	0.678333	0.0490617	247448	1012	246436	0.0199749	FALSE	NA	NA	NA	NA	NA	NA	NA	NA	NA	NA
Malposition and malpresentation of fetus or obstruction	652	pregnancy complications	rs1886814_C	0.18621	0.138841	0.907572	1.56556	1.20468	0.179864	247448	1268	246180	0.0199749	FALSE	NA	NA	NA	NA	NA	NA	NA	NA	NA	NA
Problems associated with amniotic cavity and membranes	653	pregnancy complications	rs1886814_C	NA	NA	NA	NA	NA	NA	0	NA	NA	NA	NA	NA	NA	NA	NA	NA	NA	0	NA	NA	NA
Other and unspecified complications of birth; puerperium affecting management of mother	654	pregnancy complications	rs1886814_C	NA	NA	NA	NA	NA	NA	0	NA	NA	NA	NA	NA	NA	NA	NA	NA	NA	0	NA	NA	NA
Abnormality of organs and soft tissues of pelvis complicating pregnancy, childbirth, or the puerperium	654.1	pregnancy complications	rs1886814_C	NA	NA	NA	NA	NA	NA	0	NA	NA	NA	NA	NA	NA	NA	NA	NA	NA	0	NA	NA	NA
Rhesus isoimmunization in pregnancy	654.2	pregnancy complications	rs1886814_C	NA	NA	NA	NA	NA	NA	0	NA	NA	NA	NA	NA	NA	NA	NA	NA	NA	0	NA	NA	NA
Known or suspected fetal abnormality affecting management of mother	655	pregnancy complications	rs1886814_C	NA	NA	NA	NA	NA	NA	0	NA	NA	NA	NA	NA	NA	NA	NA	NA	NA	0	NA	NA	NA
Abnormality in fetal heart rate or rhythm	655.1	pregnancy complications	rs1886814_C	NA	NA	NA	NA	NA	NA	0	NA	NA	NA	NA	NA	NA	NA	NA	NA	NA	0	NA	NA	NA
Other perinatal conditions of fetus or newborn	656	pregnancy complications	rs1886814_C	0.144968	0.30083	0.604022	1.98485	1.156	0.629881	247448	263	247185	0.0199749	FALSE	NA	NA	NA	NA	NA	NA	2247	13	2234	0.0232944
Isoimmunization of fetus or newborn	656.1	pregnancy complications	rs1886814_C	NA	NA	NA	NA	NA	NA	247197	12	247185	0.0199709	NA	NA	NA	NA	NA	NA	NA	2234	NA	NA	NA
Respiratory conditions of fetus and newborn	656.2	pregnancy complications	rs1886814_C	NA	NA	NA	NA	NA	NA	247193	8	247185	0.0199712	NA	NA	NA	NA	NA	NA	NA	2240	6	2234	0.0233672
Interstitial emphysema and related conditions of newborn	656.22	pregnancy complications	rs1886814_C	NA	NA	NA	NA	NA	NA	247186	1	247185	0.0199717	NA	NA	NA	NA	NA	NA	NA	2235	1	2234	0.0234051
Transitory tachypnea or apnea of newborn	656.26	pregnancy complications	rs1886814_C	NA	NA	NA	NA	NA	NA	247187	2	247185	0.0199717	NA	NA	NA	NA	NA	NA	NA	2239	5	2234	0.0233776
Endocrine and metabolic disturbances of fetus and newborn	656.3	pregnancy complications	rs1886814_C	NA	NA	NA	NA	NA	NA	247195	10	247185	0.019971	NA	NA	NA	NA	NA	NA	NA	2234	NA	NA	NA
Hemorrhage of fetus or newborn	656.4	pregnancy complications	rs1886814_C	NA	NA	NA	NA	NA	NA	247193	8	247185	0.0199712	NA	NA	NA	NA	NA	NA	NA	2235	1	2234	0.0234051
Hematological disorders of newborn	656.5	pregnancy complications	rs1886814_C	NA	NA	NA	NA	NA	NA	247189	4	247185	0.0199715	NA	NA	NA	NA	NA	NA	NA	2234	NA	NA	NA
Perinatal disorders of digestive system	656.6	pregnancy complications	rs1886814_C	NA	NA	NA	NA	NA	NA	247186	1	247185	0.0199717	NA	NA	NA	NA	NA	NA	NA	2245	11	2234	0.0233151
Conditions involving the integument and temperature regulation of fetus and newborn	656.7	pregnancy complications	rs1886814_C	NA	NA	NA	NA	NA	NA	247193	8	247185	0.0199712	NA	NA	NA	NA	NA	NA	NA	2234	NA	NA	NA
Perinatal jaundice	656.8	pregnancy complications	rs1886814_C	NA	NA	NA	NA	NA	NA	247196	11	247185	0.0199713	NA	NA	NA	NA	NA	NA	NA	2234	NA	NA	NA
Neonatal bradycardia or tachycardia	656.9	pregnancy complications	rs1886814_C	NA	NA	NA	NA	NA	NA	247185	NA	NA	NA	NA	NA	NA	NA	NA	NA	NA	2234	NA	NA	NA
Infections specific to the perinatal period	657	pregnancy complications	rs1886814_C	-4.11115	4.23811	NA	0.774489	0.016389	0.332025	247448	65	247383	0.0199749	FALSE	NA	NA	NA	NA	NA	NA	NA	NA	NA	NA
Maternal complication of pregnancy affecting fetus or newborn	658	pregnancy complications	rs1886814_C	0.105472	0.394403	0.461752	2.21826	1.11123	0.789145	247448	158	247290	0.0199749	FALSE	NA	NA	NA	NA	NA	NA	NA	NA	NA	NA
Fetal distress and abnormal forces of labor	661	pregnancy complications	rs1886814_C	0.111882	0.134719	0.850691	1.44372	1.11838	0.406266	247448	1508	245940	0.0199749	FALSE	NA	NA	NA	NA	NA	NA	2247	NA	NA	NA
Umbilical cord complications during labor and delivery	663	pregnancy complications	rs1886814_C	0.479469	0.245873	0.961357	2.5345	1.61522	0.0511677	247448	303	247145	0.0199749	FALSE	NA	NA	NA	NA	NA	NA	NA	NA	NA	NA
Obstetrical/birth trauma	665	pregnancy complications	rs1886814_C	-0.097508	0.0969723	0.746852	1.09257	0.907095	0.314645	247448	3745	243703	0.0199749	FALSE	NA	NA	NA	NA	NA	NA	NA	NA	NA	NA
Complications of the administration of anesthetic or other sedation in labor and delivery	668	pregnancy complications	rs1886814_C	0.361894	0.737701	0.224941	4.72831	1.43605	0.623731	247448	37	247411	0.0199749	FALSE	NA	NA	NA	NA	NA	NA	NA	NA	NA	NA
Complications of labor and delivery NEC	669	pregnancy complications	rs1886814_C	NA	NA	NA	NA	NA	NA	0	NA	NA	NA	NA	NA	NA	NA	NA	NA	NA	0	NA	NA	NA
Venous/cerebrovascular complications embolism in pregnancy and the puerperium	671	pregnancy complications	rs1886814_C	NA	NA	NA	NA	NA	NA	0	NA	NA	NA	NA	NA	NA	NA	NA	NA	NA	0	NA	NA	NA
Other complications of the puerperium NEC	674	pregnancy complications	rs1886814_C	NA	NA	NA	NA	NA	NA	0	NA	NA	NA	NA	NA	NA	NA	NA	NA	NA	0	NA	NA	NA
Other disorders of the breast associated with childbirth and disorders of lactation	676	pregnancy complications	rs1886814_C	NA	NA	NA	NA	NA	NA	0	NA	NA	NA	NA	NA	NA	NA	NA	NA	NA	0	NA	NA	NA
Complications of in utero procedures	679	pregnancy complications	rs1886814_C	NA	NA	NA	NA	NA	NA	247448	3	247445	0.0199749	NA	NA	NA	NA	NA	NA	NA	NA	NA	NA	NA
Superficial cellulitis and abscess	681	dermatologic	rs1886814_C	-0.0310297	0.0652011	0.851041	1.09899	0.969447	0.63414	236252	6786	229466	0.0199575	FALSE	-0.809023	0.364014	0.20561	0.866789	0.445293	0.0262493	2204	417	1787	0.0233283
Cellulitis and abscess of fingers/toes	681.1	dermatologic	rs1886814_C	-0.000490832	0.0716521	0.865931	1.14691	0.999509	0.994534	234898	5432	229466	0.0199736	FALSE	-1.04359	0.817376	0.0473095	1.342	0.352188	0.201688	1877	90	1787	0.0247999
Cellulitis and abscess of face/neck	681.2	dermatologic	rs1886814_C	-0.177356	0.350237	0.387822	1.5565	0.837481	0.612584	229728	262	229466	0.0199704	FALSE	NA	NA	NA	Inf	NA	NA	1808	21	1787	0.025133
Cellulitis and abscess of arm/hand	681.3	dermatologic	rs1886814_C	-0.721709	0.571814	0.12474	1.2601	0.485921	0.206899	229631	165	229466	0.0199669	FALSE	-0.167243	0.670883	0.176112	2.65055	0.845994	0.803138	1853	66	1787	0.0253662
Cellulitis and abscess of leg, except foot	681.5	dermatologic	rs1886814_C	-0.0329611	0.292025	0.515944	1.63647	0.967576	0.910133	229797	331	229466	0.0199729	FALSE	-0.450723	0.483143	0.219561	1.50194	0.637167	0.350873	1954	167	1787	0.0248682
Cellulitis and abscess of foot, toe	681.6	dermatologic	rs1886814_C	0.0783519	0.526556	0.315917	2.63369	1.0815	0.881711	229558	92	229466	0.0199744	FALSE	-0.0586387	0.712224	0.174629	3.14065	0.943047	0.934383	1843	56	1787	0.0254075
Cellulitis and abscess of trunk	681.7	dermatologic	rs1886814_C	0.582856	0.437646	0.6661	3.82628	1.79115	0.182927	229547	81	229466	0.019979	FALSE	0.0126027	0.577043	0.273705	2.76709	1.01268	0.982575	1870	83	1787	0.0254305
Other local infections of skin and subcutaneous tissue	686	dermatologic	rs1886814_C	0.0246546	0.0541948	0.92015	1.13801	1.02496	0.649163	238902	9436	229466	0.0199928	FALSE	-0.948362	0.794121	0.0557967	1.43083	0.387375	0.232388	1874	87	1787	0.0248613
Carbuncle and furuncle	686.1	dermatologic	rs1886814_C	0.181384	0.344932	0.563081	2.21118	1.19888	0.598989	229659	193	229466	0.0199769	FALSE	-0.618462	1.3062	0.0124296	3.76787	0.538773	0.63587	1813	26	1787	0.025289
Impetigo	686.2	dermatologic	rs1886814_C	-0.09414	0.109366	0.729188	1.12006	0.910155	0.389358	231988	2522	229466	0.0199552	FALSE	NA	NA	NA	NA	NA	NA	1794	7	1787	0.0253292
Pilonidal cyst	686.3	dermatologic	rs1886814_C	NA	NA	NA	NA	NA	NA	229468	2	229466	0.0199737	NA	NA	NA	NA	NA	NA	NA	1794	7	1787	0.0253866
Pyogenic granuloma	686.4	dermatologic	rs1886814_C	0.119364	0.164081	0.803215	1.53075	1.12678	0.466939	230376	910	229466	0.0199828	FALSE	NA	NA	NA	NA	NA	NA	1791	4	1787	0.0253894
Pyoderma	686.5	dermatologic	rs1886814_C	0.249587	0.580382	0.322069	3.37967	1.2835	0.667167	229530	64	229466	0.0199753	FALSE	NA	NA	NA	NA	NA	NA	1790	3	1787	0.0253858
Symptoms affecting skin	687	dermatologic	rs1886814_C	-0.0277295	0.0611767	0.860894	1.0943	0.972651	0.650355	237161	7698	229463	0.0199457	FALSE	-1.40616	1.21767	0.00835556	1.53415	0.245084	0.248174	1903	58	1845	0.0239362
Rash and other nonspecific skin eruption	687.1	dermatologic	rs1886814_C	0.195922	0.126424	0.940168	1.54442	1.21643	0.121209	230892	1429	229463	0.0199839	FALSE	-0.429677	0.432562	0.25436	1.41564	0.650719	0.320549	2068	223	1845	0.0236932
Localized superficial swelling, mass, or lump	687.2	dermatologic	rs1886814_C	0.0204458	0.0756364	0.877058	1.17995	1.02066	0.786917	247448	4750	242698	0.0199749	FALSE	NA	NA	NA	Inf	NA	NA	2247	23	2224	0.0232944
Changes in skin texture	687.3	dermatologic	rs1886814_C	-0.00946606	0.133532	0.754118	1.27397	0.990579	0.943485	231011	1548	229463	0.019959	FALSE	NA	NA	NA	NA	NA	NA	1857	12	1845	0.0244216
Disturbance of skin sensation	687.4	dermatologic	rs1886814_C	-0.012887	0.0536459	0.887231	1.09494	0.987196	0.810157	239462	9999	229463	0.0199502	FALSE	-0.170154	0.419864	0.340604	1.8007	0.843535	0.685287	2043	198	1845	0.0240942
Disorder of skin and subcutaneous tissue NOS	689	dermatologic	rs1886814_C	0.0230249	0.0325232	0.959627	1.09013	1.02329	0.478975	247448	28665	218783	0.0199749	FALSE	-0.0952086	0.41516	0.371102	1.92456	0.909183	0.818613	2247	198	2049	0.0232944
Erythematosquamous dermatosis	690	dermatologic	rs1886814_C	0.0715642	0.0564813	0.959888	1.19785	1.07419	0.20514	227975	8315	219660	0.0199545	FALSE	0.45495	0.537126	0.475351	4.0685	1.57609	0.396991	2004	70	1934	0.0238857
Seborrheic dermatitis	690.1	dermatologic	rs1886814_C	0.0719071	0.0579357	0.957386	1.20157	1.07456	0.214549	227543	7883	219660	0.0199522	FALSE	0.520683	0.537965	0.507459	4.3574	1.68318	0.333107	2000	66	1934	0.0239335
Congenital anomalies of skin	691	dermatologic	rs1886814_C	-0.431771	0.240712	0.389976	1.00766	0.649358	0.0728576	220368	708	219660	0.0198828	FALSE	NA	NA	NA	NA	NA	NA	1952	18	1934	0.0235005
Ichthyosis congenita	691.1	dermatologic	rs1886814_C	-0.107972	0.650615	0.182615	2.60252	0.897652	0.868193	219731	71	219660	0.019903	FALSE	NA	NA	NA	NA	NA	NA	1934	NA	NA	NA
Congenital pigmentary anomalies of skin	691.3	dermatologic	rs1886814_C	-0.302521	0.979774	0.0484508	3.24827	0.738953	0.757499	219698	38	219660	0.0199027	FALSE	NA	NA	NA	NA	NA	NA	1934	NA	NA	NA
Dyschromia and Vitiligo	694	dermatologic	rs1886814_C	0.0980071	0.0950299	0.910572	1.32201	1.10297	0.302387	222425	2765	219660	0.0199303	FALSE	0.288596	0.44526	0.50712	2.97378	1.33455	0.516887	2060	126	1934	0.023818
Vitiligo	694.1	dermatologic	rs1886814_C	-3.28842	3.48635	NA	1.15576	0.0373129	0.345566	219708	48	219660	0.0198995	FALSE	NA	NA	NA	NA	NA	NA	1937	3	1934	0.0234497
Other dyschromia	694.2	dermatologic	rs1886814_C	0.118013	0.0989944	0.921343	1.35866	1.12526	0.233215	222158	2498	219660	0.0199324	FALSE	0.282214	0.455753	0.490766	3.00422	1.32606	0.535767	2054	120	1934	0.0237975
Vascular disorders of skin	694.3	dermatologic	rs1886814_C	-0.133555	0.486205	0.28522	2.0058	0.874979	0.783556	219790	130	219660	0.0199023	FALSE	NA	NA	NA	NA	NA	NA	1937	3	1934	0.0235452
Erythematous conditions	695	dermatologic	rs1886814_C	0.00952181	0.0467063	0.920163	1.10509	1.00957	0.838459	232755	13095	219660	0.0199207	FALSE	-0.0935385	0.478043	0.317686	2.13054	0.910703	0.844869	2082	148	1934	0.0233247
Toxic erythema	695.1	dermatologic	rs1886814_C	-0.0413005	0.283904	0.521506	1.60104	0.959541	0.884337	220009	349	219660	0.0199027	FALSE	NA	NA	NA	NA	NA	NA	1936	2	1934	0.0234618
Bullous dermatoses	695.2	dermatologic	rs1886814_C	-0.0291838	0.270592	0.544626	1.58513	0.971238	0.914113	220043	383	219660	0.0199027	FALSE	NA	NA	NA	NA	NA	NA	1937	3	1934	0.0234497
Dermatitis herpetiformis	695.21	dermatologic	rs1886814_C	-0.11141	0.369326	0.39531	1.71415	0.894572	0.762912	219882	222	219660	0.0199017	FALSE	NA	NA	NA	NA	NA	NA	1935	1	1934	0.0234739
Pemphigus and pemphigoid	695.22	dermatologic	rs1886814_C	0.106189	0.425747	0.425959	2.32875	1.11203	0.803038	219796	136	219660	0.0199049	FALSE	NA	NA	NA	NA	NA	NA	1935	1	1934	0.0234739
Rosacea	695.3	dermatologic	rs1886814_C	0.0727866	0.0651563	0.944242	1.21913	1.0755	0.263948	225821	6161	219660	0.0199439	FALSE	0.230072	0.791704	0.182773	4.68938	1.25869	0.771354	1973	39	1934	0.0235664
Lupus (localized and systemic)	695.4	dermatologic	rs1886814_C	0.0896448	0.238274	0.660962	1.6908	1.09379	0.706749	219254	436	218818	0.0198969	FALSE	NA	NA	NA	NA	NA	NA	1944	15	1929	0.0233588
Cutaneous lupus erythematosus	695.41	dermatologic	rs1886814_C	0.34368	0.31969	0.70442	2.49768	1.41013	0.282357	219010	192	218818	0.0198995	FALSE	NA	NA	NA	NA	NA	NA	1935	6	1929	0.0234674
Systemic lupus erythematosus	695.42	dermatologic	rs1886814_C	-0.283631	0.33797	0.35951	1.37238	0.753045	0.401346	219125	307	218818	0.0198868	FALSE	NA	NA	NA	NA	NA	NA	1941	12	1929	0.0233949
Prurigo and Lichen	695.7	dermatologic	rs1886814_C	-0.213112	0.110474	0.645892	0.996453	0.808065	0.0537212	222391	2731	219660	0.0198627	FALSE	-2.40821	2.66352	2.58941e-06	2.11482	0.0899765	0.365918	1963	29	1934	0.0232043
Other specified erythematous conditions	695.8	dermatologic	rs1886814_C	0.0287371	0.0907366	0.857227	1.22374	1.02915	0.751464	222917	3257	219660	0.0199134	FALSE	0.326817	0.741492	0.235966	4.84225	1.38655	0.65939	1976	42	1934	0.0236113
Erythema nodosum	695.81	dermatologic	rs1886814_C	-0.545556	1.02059	0.0324486	2.66919	0.57952	0.592961	219704	44	219660	0.019902	FALSE	NA	NA	NA	NA	NA	NA	1936	2	1934	0.0234618
Unspecified erythematous condition	695.9	dermatologic	rs1886814_C	0.045647	0.218057	0.662117	1.56274	1.0467	0.834186	220209	549	219660	0.0199059	FALSE	0.147234	0.98795	0.0892413	5.61337	1.15863	0.88153	1963	29	1934	0.0234975
Psoriasis and related disorders	696	dermatologic	rs1886814_C	0.0945917	0.0654011	0.964576	1.24658	1.09921	0.148084	222509	6024	216485	0.0199449	FALSE	-0.658624	0.883078	0.0556563	2.1443	0.517563	0.455772	1933	64	1869	0.0233096
Parapsoriasis	696.2	dermatologic	rs1886814_C	0.398156	0.514024	0.450804	3.56486	1.48908	0.438583	219731	71	219660	0.0199064	FALSE	NA	NA	NA	NA	NA	NA	1934	NA	NA	NA
Pityriasis	696.3	dermatologic	rs1886814_C	-0.391172	0.514485	0.204044	1.61558	0.676264	0.447064	219810	150	219660	0.0198994	FALSE	NA	NA	NA	NA	NA	NA	1935	1	1934	0.0234739
Psoriasis	696.4	dermatologic	rs1886814_C	0.0976312	0.0663128	0.965712	1.25253	1.10256	0.140944	222322	5837	216485	0.0199451	FALSE	-0.638924	0.882994	0.0567949	2.18732	0.52786	0.469318	1932	63	1869	0.0233217
Psoriasis vulgaris	696.41	dermatologic	rs1886814_C	0.0959766	0.0683173	0.960174	1.25518	1.10073	0.160061	221985	5500	216485	0.0199414	FALSE	-0.527875	0.879966	0.0641049	2.43822	0.589857	0.548585	1927	58	1869	0.0233822
Psoriatic arthropathy	696.42	dermatologic	rs1886814_C	-0.115465	0.230865	0.547321	1.35962	0.890952	0.616975	217056	571	216485	0.0198912	FALSE	NA	NA	NA	NA	NA	NA	1880	11	1869	0.0234915
Sarcoidosis	697	dermatologic	rs1886814_C	0.273815	0.171662	0.92206	1.8107	1.31497	0.110693	220381	721	219660	0.0199221	FALSE	NA	NA	NA	NA	NA	NA	1945	11	1934	0.0233535
Pruritus and related conditions	698	dermatologic	rs1886814_C	-0.112555	0.0554906	0.800067	0.994537	0.893548	0.0425238	247448	10123	237325	0.0199749	FALSE	-1.04602	0.873503	0.0395401	1.43924	0.351333	0.231112	2247	90	2157	0.0232944
Corns and callosities	700	dermatologic	rs1886814_C	0.0758466	0.338375	0.514985	1.96918	1.0788	0.822641	235123	219	234904	0.0199025	FALSE	0.344958	0.767192	0.223617	5.12938	1.41193	0.652972	2127	38	2089	0.0234636
Other hypertrophic and atrophic conditions of skin	701	dermatologic	rs1886814_C	0.0744021	0.0466431	0.981961	1.17902	1.07724	0.110682	247246	12342	234904	0.019976	FALSE	-0.268543	0.536699	0.228631	1.95421	0.764493	0.616821	2223	134	2089	0.0230362
Keratoderma, acquired	701.1	dermatologic	rs1886814_C	0.174602	0.382236	0.510112	2.33176	1.19077	0.647821	235063	159	234904	0.0199032	FALSE	NA	NA	NA	NA	NA	NA	2108	19	2089	0.0232322
Scar conditions and fibrosis of skin	701.2	dermatologic	rs1886814_C	0.051169	0.113563	0.835862	1.30532	1.0525	0.652294	236930	2026	234904	0.0199104	FALSE	0.114222	0.857563	0.132932	4.57574	1.121	0.89404	2125	36	2089	0.0233762
Circumscribed scleroderma	701.3	dermatologic	rs1886814_C	-0.0248193	0.131775	0.745477	1.25068	0.975486	0.850605	236492	1588	234904	0.0199012	FALSE	NA	NA	NA	NA	NA	NA	2096	7	2089	0.0233285
Keloid scar	701.4	dermatologic	rs1886814_C	0.0307967	0.222518	0.645892	1.55171	1.03128	0.889923	235441	537	234904	0.0199022	FALSE	NA	NA	NA	NA	NA	NA	2104	15	2089	0.0231702
Abnormal granulation tissue	701.5	dermatologic	rs1886814_C	0.134526	0.219474	0.721504	1.71252	1.14399	0.539913	235404	500	234904	0.0199066	FALSE	NA	NA	NA	NA	NA	NA	2098	9	2089	0.0234595
Acquired acanthosis nigricans	701.6	dermatologic	rs1886814_C	-0.00281695	0.56911	0.258272	2.58135	0.997187	0.996051	234988	84	234904	0.0199008	FALSE	NA	NA	NA	NA	NA	NA	2095	6	2089	0.0232697
Degenerative skin conditions and other dermatoses	702	dermatologic	rs1886814_C	0.0437304	0.0461119	0.953362	1.14228	1.0447	0.342949	236767	13275	223492	0.0199439	FALSE	0.0397921	0.324736	0.528075	1.90204	1.04059	0.902474	2181	300	1881	0.0236403
Actinic keratosis	702.1	dermatologic	rs1886814_C	0.0550402	0.0497453	0.957155	1.16329	1.05658	0.268536	245313	11140	234173	0.0199791	FALSE	-0.00528916	0.455032	0.368451	2.24814	0.994725	0.990726	2090	143	1947	0.0231644
Seborrheic keratosis	702.2	dermatologic	rs1886814_C	0.0655891	0.103053	0.866929	1.29898	1.06779	0.524477	236611	2438	234173	0.019945	FALSE	0.292838	0.335772	0.663266	2.49699	1.34023	0.383135	2181	234	1947	0.0237279
Degenerative skin disorders	702.4	dermatologic	rs1886814_C	-0.478571	0.949008	0.0459252	2.6335	0.619668	0.614061	223540	48	223492	0.0198947	FALSE	NA	NA	NA	NA	NA	NA	1892	11	1881	0.0235798
Diseases of nail, NOS	703	dermatologic	rs1886814_C	-0.0408573	0.0864128	0.806782	1.13233	0.959966	0.636345	238063	3842	234221	0.0199344	FALSE	-0.933106	0.969683	0.0319109	1.82071	0.39333	0.335909	2160	63	2097	0.0235567
Ingrowing nail	703.1	dermatologic	rs1886814_C	-0.0663572	0.0842427	0.789995	1.09935	0.935797	0.430878	238406	4185	234221	0.0199221	FALSE	0.353866	1.03769	0.092176	7.42202	1.42456	0.733094	2117	20	2097	0.02397
Diseases of hair and hair follicles	704	dermatologic	rs1886814_C	0.0982452	0.0666985	0.965539	1.2542	1.10323	0.140757	239956	5735	234221	0.0199908	FALSE	-0.502018	0.725677	0.106451	2.03269	0.605308	0.489068	2183	86	2097	0.0235712
Alopecia	704.1	dermatologic	rs1886814_C	0.124474	0.099274	0.926808	1.36822	1.13255	0.2099	236680	2459	234221	0.0199741	FALSE	NA	NA	NA	NA	NA	NA	2113	16	2097	0.0237227
Alopecia Areata	704.11	dermatologic	rs1886814_C	0.357614	0.209024	0.923323	2.10245	1.42991	0.087104	234667	446	234221	0.01996	FALSE	NA	NA	NA	NA	NA	NA	2098	1	2097	0.0238923
Telogen effluvium	704.12	dermatologic	rs1886814_C	-0.967052	1.16985	0.0115373	2.06339	0.380202	0.408439	234270	49	234221	0.0199425	FALSE	NA	NA	NA	NA	NA	NA	2099	2	2097	0.0238809
Hirsutism	704.2	dermatologic	rs1886814_C	0.306614	0.225086	0.846529	2.05463	1.35882	0.173133	234624	403	234221	0.0199566	FALSE	NA	NA	NA	NA	NA	NA	2103	6	2097	0.0238355
Other specified diseases of hair and hair follicles	704.8	dermatologic	rs1886814_C	0.184587	0.218594	0.759879	1.79739	1.20272	0.398431	234710	489	234221	0.0199518	FALSE	-0.172803	0.720987	0.150624	2.82113	0.841303	0.810582	2162	65	2097	0.0238002
Disorders of sweat glands	705	dermatologic	rs1886814_C	-0.0505282	0.112427	0.756819	1.1766	0.950727	0.653122	230528	2277	228251	0.0200129	FALSE	NA	NA	NA	NA	NA	NA	1986	10	1976	0.023175
Dyshidrosis	705.1	dermatologic	rs1886814_C	-0.0417904	0.145036	0.712356	1.25925	0.959071	0.773241	229605	1354	228251	0.0200172	FALSE	NA	NA	NA	NA	NA	NA	1983	7	1976	0.02321
Hidradenitis	705.3	dermatologic	rs1886814_C	-0.722581	0.394295	0.201431	0.966998	0.485498	0.0668638	228597	346	228251	0.0200073	FALSE	NA	NA	NA	NA	NA	NA	1979	3	1976	0.0232569
Hyperhidrosis	705.8	dermatologic	rs1886814_C	NA	NA	NA	NA	NA	NA	228251	NA	NA	NA	NA	-0.39328	0.532652	0.204012	1.7141	0.67484	0.460306	2118	142	1976	0.0229153
Diseases of sebaceous glands	706	dermatologic	rs1886814_C	-0.0359023	0.0417132	0.888184	1.04599	0.964735	0.389407	245625	17374	228251	0.0199737	FALSE	0.478705	0.393649	0.697026	3.31286	1.61398	0.223958	2119	143	1976	0.023983
Acne	706.1	dermatologic	rs1886814_C	-0.0912671	0.0926072	0.757374	1.08917	0.912774	0.324364	231796	3545	228251	0.0199957	FALSE	NA	NA	NA	NA	NA	NA	1994	18	1976	0.0234336
Sebaceous cyst	706.2	dermatologic	rs1886814_C	-0.0338566	0.0462554	0.881895	1.05726	0.96671	0.4642	242149	13898	228251	0.0199852	FALSE	0.194096	0.516712	0.38396	3.02221	1.21421	0.707187	2075	99	1976	0.0234477
Seborrhea	706.3	dermatologic	rs1886814_C	NA	NA	NA	NA	NA	NA	228251	NA	NA	NA	NA	NA	NA	NA	NA	NA	NA	1979	3	1976	0.0234947
Other specified diseases of sebaceous glands	706.8	dermatologic	rs1886814_C	0.173482	0.222658	0.744786	1.79032	1.18944	0.435895	228717	466	228251	0.020029	FALSE	0.460302	0.648088	0.353997	4.83751	1.58455	0.477551	2026	50	1976	0.023538
Chronic ulcer of skin	707	dermatologic	rs1886814_C	0.0218139	0.106958	0.823038	1.2523	1.02205	0.838394	247448	2372	245076	0.0199749	FALSE	-0.0268048	0.381107	0.4332	1.95535	0.973551	0.943928	2247	217	2030	0.0232944
Decubitus ulcer	707.1	dermatologic	rs1886814_C	0.0988703	0.144019	0.821835	1.44696	1.10392	0.492391	246285	1209	245076	0.0199809	FALSE	0.658624	0.438075	0.752986	4.28032	1.93213	0.132723	2123	93	2030	0.0239769
Chronic ulcer of leg or foot	707.2	dermatologic	rs1886814_C	0.104354	0.158879	0.800288	1.49414	1.10999	0.511298	246067	991	245076	0.0199792	FALSE	-0.500594	0.543066	0.179037	1.56728	0.606171	0.356638	2177	147	2030	0.0227455
Chronic ulcer of unspecified site	707.3	dermatologic	rs1886814_C	NA	NA	NA	NA	NA	NA	245095	19	245076	0.0199702	NA	-0.00582377	0.733717	0.174579	3.42645	0.994193	0.993667	2086	56	2030	0.0231886
Diffuse diseases of connective tissue	709	dermatologic	rs1886814_C	-0.021431	0.170946	0.68739	1.34603	0.978797	0.900233	219928	935	218993	0.0199122	FALSE	-9.18178	14.1317	NA	0.642069	0.000102898	0.515869	1952	27	1925	0.0232695
Sicca syndrome	709.2	dermatologic	rs1886814_C	0.237491	0.193429	0.847722	1.81459	1.26806	0.219523	219562	569	218993	0.0199264	FALSE	NA	NA	NA	NA	NA	NA	1940	15	1925	0.0234134
Systemic sclerosis	709.3	dermatologic	rs1886814_C	-0.486124	0.524396	0.180555	1.49091	0.615006	0.353918	219147	154	218993	0.0199069	FALSE	NA	NA	NA	NA	NA	NA	1928	3	1925	0.023549
Polymyositis	709.4	dermatologic	rs1886814_C	-7.31958	15.1235	NA	0.920619	0.000662443	0.628394	219034	41	218993	0.0199081	FALSE	NA	NA	NA	NA	NA	NA	1925	NA	NA	NA
Dermatomyositis	709.5	dermatologic	rs1886814_C	NA	NA	NA	NA	NA	NA	218998	5	218993	0.0199113	NA	NA	NA	NA	NA	NA	NA	1925	NA	NA	NA
Other specified diffuse diseases of connective tissue	709.6	dermatologic	rs1886814_C	-3.80968	3.82456	NA	0.840515	0.0221552	0.319197	219055	62	218993	0.0199064	FALSE	NA	NA	NA	NA	NA	NA	1928	3	1925	0.023549
Unspecified diffuse connective tissue disease	709.7	dermatologic	rs1886814_C	0.00536168	0.386525	0.425688	1.98034	1.00538	0.988933	219173	180	218993	0.019912	FALSE	NA	NA	NA	NA	NA	NA	1937	12	1925	0.0234497
Osteomyelitis, periostitis, and other infections involving bone	710	musculoskeletal	rs1886814_C	0.0813215	0.199339	0.71553	1.56796	1.08472	0.683305	239852	636	239216	0.0199704	FALSE	-0.805915	0.888685	0.047485	1.87083	0.446679	0.36448	1946	63	1883	0.024344
Osteomyelitis	710.1	musculoskeletal	rs1886814_C	0.0418794	0.207408	0.675548	1.52857	1.04277	0.839981	239825	609	239216	0.0199683	FALSE	-0.769589	0.888499	0.0493197	1.94191	0.463203	0.386398	1944	61	1883	0.0243691
Acute osteomyelitis	710.11	musculoskeletal	rs1886814_C	NA	NA	NA	NA	NA	NA	239235	19	239216	0.0199647	NA	0.245868	0.888969	0.138121	5.4862	1.27873	0.782105	1913	30	1883	0.0247501
Chronic osteomyelitis	710.12	musculoskeletal	rs1886814_C	0.389434	0.432878	0.555484	3.12785	1.47614	0.368312	239318	102	239216	0.0199698	FALSE	-1.55089	1.63944	0.00125002	2.10281	0.212059	0.344156	1915	32	1883	0.0244308
Unspecified osteomyelitis	710.19	musculoskeletal	rs1886814_C	0.00159616	0.230306	0.616272	1.52716	1.0016	0.99447	239728	512	239216	0.0199665	FALSE	-1.65363	1.48525	0.00209371	1.58964	0.191354	0.265552	1927	44	1883	0.0242922
Periostitis	710.2	musculoskeletal	rs1886814_C	NA	NA	NA	NA	NA	NA	239216	NA	NA	NA	NA	NA	NA	NA	NA	NA	NA	1884	1	1883	0.0246683
Osteopathy resulting from poliomyelitis	710.3	musculoskeletal	rs1886814_C	NA	NA	NA	NA	NA	NA	239227	11	239216	0.0199674	NA	NA	NA	NA	NA	NA	NA	1883	NA	NA	NA
Arthropathy associated with infections	711	musculoskeletal	rs1886814_C	0.251459	0.281259	0.70353	2.1371	1.2859	0.371295	239490	274	239216	0.019972	FALSE	-0.761967	1.5341	0.0040814	4.18255	0.466747	0.619411	1904	21	1883	0.024572
Pyogenic arthritis	711.1	musculoskeletal	rs1886814_C	0.149515	0.374354	0.507007	2.24427	1.16127	0.689602	239385	169	239216	0.0199684	FALSE	NA	NA	NA	NA	NA	NA	1900	17	1883	0.0246237
Reiter's disease	711.2	musculoskeletal	rs1886814_C	0.475476	0.522062	0.476499	3.89857	1.60878	0.362419	239282	66	239216	0.0199691	FALSE	NA	NA	NA	NA	NA	NA	1883	NA	NA	NA
Behcet's syndrome	711.3	musculoskeletal	rs1886814_C	0.403679	0.73515	0.234928	4.89257	1.49732	0.582929	239250	34	239216	0.0199676	FALSE	NA	NA	NA	NA	NA	NA	1883	NA	NA	NA
Infective connective tissue disorders	712	musculoskeletal	rs1886814_C	-0.0375667	0.544226	0.267732	2.40573	0.96313	0.944968	239311	95	239216	0.019966	FALSE	NA	NA	NA	NA	NA	NA	1886	3	1883	0.0246628
Arthropathy associated with other disorders classified elsewhere	713	musculoskeletal	rs1886814_C	-0.121434	0.381226	0.379937	1.72951	0.885649	0.750078	239427	211	239216	0.0199644	FALSE	NA	NA	NA	NA	NA	NA	1899	16	1883	0.024609
Arthropathy associated with neurological disorders	713.5	musculoskeletal	rs1886814_C	-0.669053	0.982055	0.033328	2.25412	0.512193	0.495695	239270	54	239216	0.0199642	FALSE	NA	NA	NA	NA	NA	NA	1898	15	1883	0.024622
Rheumatoid arthritis and other inflammatory polyarthropathies	714	musculoskeletal	rs1886814_C	-0.0185963	0.0826947	0.831326	1.14986	0.981576	0.822073	238800	4085	234715	0.0199329	FALSE	-0.0724555	0.58911	0.24251	2.5831	0.930107	0.902114	1978	90	1888	0.024361
Rheumatoid arthritis	714.1	musculoskeletal	rs1886814_C	0.0214274	0.0950439	0.843423	1.2246	1.02166	0.821631	237681	2966	234715	0.0199423	FALSE	-0.2356	0.745425	0.131542	2.74344	0.790096	0.751956	1951	63	1888	0.0243065
Juvenile rheumatoid arthritis	714.2	musculoskeletal	rs1886814_C	0.638299	0.600854	0.449902	5.15632	1.89326	0.288091	234757	42	234715	0.0199368	FALSE	NA	NA	NA	NA	NA	NA	1892	4	1888	0.0244075
Other inflammatory spondylopathies	715	musculoskeletal	rs1886814_C	0.0257014	0.114889	0.812554	1.27558	1.02603	0.822986	236741	2026	234715	0.019939	FALSE	-0.321959	0.931823	0.0665022	3.22327	0.724728	0.729707	1930	42	1888	0.0243308
Sacroiliitis NEC	715.1	musculoskeletal	rs1886814_C	0.0683317	0.189868	0.721336	1.52234	1.07072	0.718929	235420	705	234715	0.0199385	FALSE	NA	NA	NA	NA	NA	NA	1906	18	1888	0.0242301
Ankylosing spondylitis	715.2	musculoskeletal	rs1886814_C	-0.872808	0.44262	0.152967	0.896106	0.417777	0.0486198	235038	323	234715	0.0199188	FALSE	NA	NA	NA	NA	NA	NA	1894	6	1888	0.0245312
Spinal enthesopathy	715.3	musculoskeletal	rs1886814_C	NA	NA	NA	0	NA	NA	234736	21	234715	0.0199322	NA	NA	NA	NA	NA	NA	NA	1888	NA	NA	NA
Other arthropathies	716	musculoskeletal	rs1886814_C	-0.0275873	0.13543	0.737558	1.25535	0.97279	0.838587	240746	1530	239216	0.0199634	FALSE	-0.523072	0.438247	0.228522	1.30149	0.592697	0.232652	2118	235	1883	0.0237748
Unspecified polyarthropathy or polyarthritis	716.1	musculoskeletal	rs1886814_C	NA	NA	NA	NA	NA	NA	239216	NA	NA	NA	NA	NA	NA	NA	NA	NA	NA	1893	10	1883	0.024551
Unspecified monoarthritis	716.2	musculoskeletal	rs1886814_C	-1.39408	1.47574	0.00176033	1.8324	0.248061	0.344831	239262	46	239216	0.0199636	FALSE	NA	NA	NA	NA	NA	NA	1886	3	1883	0.0246421
Kaschin-Beck disease	716.3	musculoskeletal	rs1886814_C	NA	NA	NA	NA	NA	NA	239217	1	239216	0.0199662	NA	NA	NA	NA	NA	NA	NA	1884	1	1883	0.0246683
Palindromic rheumatism	716.8	musculoskeletal	rs1886814_C	0.160311	0.43243	0.442039	2.4844	1.17388	0.710846	239340	124	239216	0.0199681	FALSE	NA	NA	NA	NA	NA	NA	1883	NA	NA	NA
Arthropathy NOS	716.9	musculoskeletal	rs1886814_C	-0.25345	0.201122	0.509845	1.12514	0.776119	0.207604	240073	857	239216	0.0199515	FALSE	-0.456716	0.437415	0.24472	1.3892	0.63336	0.296428	2108	225	1883	0.0238876
Polymyalgia Rheumatica	717	musculoskeletal	rs1886814_C	0.0173434	0.117317	0.801789	1.27074	1.01749	0.882474	247448	1939	245509	0.0199749	FALSE	-12.9239	21.944	NA	0.565633	2.439e-06	0.555894	2247	26	2221	0.0232944
Spinal stenosis	720	musculoskeletal	rs1886814_C	0.033063	0.0835173	0.873923	1.21269	1.03362	0.692192	239485	3836	235649	0.0200051	FALSE	-0.0302852	0.348842	0.466972	1.85205	0.970169	0.930817	1858	288	1570	0.0238302
Spinal stenosis of lumbar region	720.1	musculoskeletal	rs1886814_C	0.0453011	0.105118	0.845853	1.27773	1.04634	0.666502	238021	2372	235649	0.0200035	FALSE	0.0490303	0.367986	0.483455	2.07071	1.05025	0.894004	1810	240	1570	0.0240412
Spondylosis and allied disorders	721	musculoskeletal	rs1886814_C	-0.194596	0.10175	0.670096	0.998929	0.823167	0.055814	238823	3174	235649	0.0199512	FALSE	-0.111884	0.306543	0.474693	1.58937	0.894148	0.715122	1979	409	1570	0.0235796
Spondylosis without myelopathy	721.1	musculoskeletal	rs1886814_C	-0.351706	0.13501	0.53383	0.907089	0.703487	0.00918656	237727	2078	235649	0.0199462	FALSE	-0.0227466	0.318642	0.504886	1.77414	0.97751	0.943091	1916	346	1570	0.0239314
Spondylosis with myelopathy	721.2	musculoskeletal	rs1886814_C	0.260569	0.36983	0.573154	2.49083	1.29767	0.481082	235805	156	235649	0.0199969	FALSE	-0.668614	0.969672	0.0420625	2.3943	0.512419	0.490493	1628	58	1570	0.0236308
Other allied disorders of spine	721.8	musculoskeletal	rs1886814_C	-0.151399	0.31283	0.436043	1.50392	0.859505	0.62841	235971	322	235649	0.0199897	FALSE	0.41572	0.872605	0.173927	6.40779	1.51546	0.63378	1601	31	1570	0.0241134
Intervertebral disc disorders	722	musculoskeletal	rs1886814_C	0.249721	0.137254	0.969525	1.66208	1.28367	0.0688492	236800	1151	235649	0.0200182	FALSE	-0.0631813	0.2845	0.523998	1.60694	0.938773	0.824253	2043	473	1570	0.0236456
Displacement of intervertebral disc	722.1	musculoskeletal	rs1886814_C	NA	NA	NA	NA	NA	NA	235650	1	235649	0.0199933	NA	0.305616	0.411225	0.563831	2.8765	1.35746	0.45737	1726	156	1570	0.024447
Schmorl's nodes	722.3	musculoskeletal	rs1886814_C	-0.796589	1.01845	0.0254781	2.06709	0.450864	0.434123	235705	56	235649	0.0199909	FALSE	NA	NA	NA	NA	NA	NA	1570	NA	NA	NA
Degeneration of intervertebral disc	722.6	musculoskeletal	rs1886814_C	NA	NA	NA	NA	NA	NA	235659	10	235649	0.0199946	NA	0.00282363	0.297573	0.543519	1.7559	1.00283	0.992429	1977	407	1570	0.0238832
Intervertebral disc disorder with myelopathy	722.7	musculoskeletal	rs1886814_C	NA	NA	NA	NA	NA	NA	235649	NA	NA	NA	NA	NA	NA	NA	NA	NA	NA	1588	18	1570	0.0240545
Postlaminectomy syndrome	722.8	musculoskeletal	rs1886814_C	-1.63056	1.53984	0.00101182	1.53307	0.19582	0.289639	235703	54	235649	0.0199899	FALSE	-0.533706	1.2281	0.0188156	3.78403	0.586428	0.663868	1605	35	1570	0.0237879
Other and unspecified disc disorder	722.9	musculoskeletal	rs1886814_C	0.311982	0.140315	1.02511	1.7787	1.36613	0.0261865	236688	1039	235649	0.0200223	FALSE	-3.29388	2.7871	1.477e-06	1.03308	0.0371095	0.237272	1617	47	1570	0.0234085
Other disorders of cervical region	723	musculoskeletal	rs1886814_C	-0.0200004	0.114006	0.777684	1.21658	0.980198	0.860739	237797	2148	235649	0.0199904	FALSE	-0.27728	0.677225	0.15562	2.40227	0.757842	0.68222	1659	89	1570	0.0236739
Torticollis	723.1	musculoskeletal	rs1886814_C	-0.024702	0.114704	0.772898	1.21242	0.975601	0.829491	237780	2131	235649	0.0199896	FALSE	NA	NA	NA	NA	NA	NA	1581	11	1570	0.0240914
Other and unspecified disorders of back	724	musculoskeletal	rs1886814_C	-0.133307	0.106577	0.705295	1.07155	0.875197	0.211005	238374	2725	235649	0.0199685	FALSE	0.596135	0.378834	0.81643	3.6534	1.81509	0.115579	1720	150	1570	0.0250422
Disorders of sacrum	724.1	musculoskeletal	rs1886814_C	-0.167967	0.128416	0.650594	1.07715	0.845381	0.190877	237578	1929	235649	0.0199715	FALSE	0.817903	0.509617	0.741198	5.65524	2.26574	0.108508	1637	67	1570	0.0247434
Disorders of coccyx	724.2	musculoskeletal	rs1886814_C	-0.173761	0.129393	0.645495	1.07283	0.840498	0.179305	237559	1910	235649	0.019971	FALSE	0.0755301	0.848773	0.131721	4.35514	1.07846	0.929092	1611	41	1570	0.0239941
Other symptoms referable to back	724.8	musculoskeletal	rs1886814_C	NA	NA	NA	NA	NA	NA	235668	19	235649	0.0199918	NA	1.01347	0.569272	0.777511	7.59626	2.75514	0.0750283	1617	47	1570	0.0247075
Other unspecified back disorders	724.9	musculoskeletal	rs1886814_C	-0.0218936	0.186549	0.663869	1.3828	0.978344	0.906574	236449	800	235649	0.019992	FALSE	0.943262	0.699404	0.510187	8.65686	2.56834	0.177445	1605	35	1570	0.0244118
Peripheral enthesopathies and allied syndromes	726	musculoskeletal	rs1886814_C	0.0260028	0.0280038	0.971238	1.08393	1.02634	0.353123	231090	41861	189229	0.0199522	FALSE	-0.143127	0.298931	0.467483	1.51855	0.866644	0.632085	2104	434	1670	0.0237769
Enthesopathy	726.1	musculoskeletal	rs1886814_C	-0.029903	0.0371862	0.901721	1.04324	0.97054	0.421315	211965	22736	189229	0.0198182	FALSE	-0.109621	0.354016	0.425479	1.72321	0.896174	0.756828	1962	292	1670	0.0239345
Synoviopathy	726.2	musculoskeletal	rs1886814_C	-0.248638	0.185688	0.530152	1.10048	0.779862	0.180566	190237	1008	189229	0.0198464	FALSE	-1.06528	1.24799	0.00986071	2.2279	0.34463	0.393326	1714	44	1670	0.024037
Bursitis	726.3	musculoskeletal	rs1886814_C	0.0229965	0.0614548	0.905218	1.15189	1.02326	0.708254	196732	7503	189229	0.0198743	FALSE	-0.0726823	0.661626	0.198801	2.8794	0.929896	0.912525	1740	70	1670	0.0243382
Calcaneal spur; Exostosis NOS	726.4	musculoskeletal	rs1886814_C	0.106284	0.0914334	0.925061	1.3242	1.11214	0.245066	192229	3000	189229	0.0199023	FALSE	-0.553579	0.9348	0.0523424	2.5606	0.574889	0.553724	1721	51	1670	0.0241426
Other disorders of synovium, tendon, and bursa	727	musculoskeletal	rs1886814_C	-0.0232535	0.0393979	0.903716	1.05466	0.977015	0.555041	209105	19876	189229	0.0198332	FALSE	-0.543182	0.4349	0.225966	1.26968	0.580897	0.211672	1918	248	1670	0.0232974
Synovitis and tenosynovitis	727.1	musculoskeletal	rs1886814_C	0.0367221	0.0709682	0.900063	1.18891	1.0374	0.604846	194609	5380	189229	0.0198904	FALSE	-0.831619	0.65175	0.09498	1.31815	0.435344	0.201963	1805	135	1670	0.0235133
Bursitis disorders	727.2	musculoskeletal	rs1886814_C	0.0722318	0.508377	0.329785	2.54689	1.0749	0.887014	189329	100	189229	0.0198686	FALSE	0.130091	1.08235	0.0623708	6.24316	1.13893	0.90433	1692	22	1670	0.0244164
Ganglion and cyst of synovium, tendon, and bursa	727.4	musculoskeletal	rs1886814_C	0.00885281	0.0645517	0.886879	1.14236	1.00889	0.890918	195961	6732	189229	0.0198761	FALSE	-3.59489	3.59815	3.41999e-09	1.20612	0.0274636	0.317749	1706	36	1670	0.0239305
Rupture of synovium	727.5	musculoskeletal	rs1886814_C	-0.0207529	0.136936	0.740269	1.26746	0.979461	0.87954	190722	1493	189229	0.0198659	FALSE	NA	NA	NA	NA	NA	NA	1686	16	1670	0.0244184
Rupture of tendon, nontraumatic	727.6	musculoskeletal	rs1886814_C	-0.0990472	0.0667438	0.792608	1.02975	0.9057	0.137812	196207	6978	189229	0.0198067	FALSE	-0.66385	0.842949	0.063167	2.03129	0.514865	0.43097	1739	69	1670	0.0239902
Contracture of tendon (sheath)	727.7	musculoskeletal	rs1886814_C	0.212839	0.618728	0.276594	3.43092	1.23719	0.730851	189287	58	189229	0.0198694	FALSE	NA	NA	NA	NA	NA	NA	1680	10	1670	0.0243631
Plica syndrome	727.8	musculoskeletal	rs1886814_C	NA	NA	NA	NA	NA	NA	189229	NA	NA	NA	NA	NA	NA	NA	NA	NA	NA	1681	11	1670	0.024243
Disorders of muscle, ligament, and fascia	728	musculoskeletal	rs1886814_C	0.046147	0.176049	0.727224	1.45308	1.04723	0.793224	190084	855	189229	0.0198711	FALSE	NA	NA	NA	NA	NA	NA	1682	12	1670	0.0242229
Muscular calcification and ossification	728.1	musculoskeletal	rs1886814_C	-0.63095	1.43812	0.00441284	3.81431	0.532086	0.660854	189253	24	189229	0.019867	FALSE	NA	NA	NA	NA	NA	NA	1673	3	1670	0.0243533
Laxity of ligament or hypermobility syndrome	728.2	musculoskeletal	rs1886814_C	0.150478	0.22607	0.72211	1.75955	1.16239	0.505649	189696	467	189229	0.0198751	FALSE	NA	NA	NA	NA	NA	NA	1671	1	1670	0.0243824
Fasciitis	728.7	musculoskeletal	rs1886814_C	0.033755	0.0482836	0.939768	1.13564	1.03433	0.48449	201463	12234	189229	0.0198997	FALSE	-0.0503935	0.639669	0.216014	2.85088	0.950855	0.937207	1747	77	1670	0.0242962
Contracture of palmar fascia [Dupuytren's disease]	728.71	musculoskeletal	rs1886814_C	0.12829	0.0755542	0.977208	1.31426	1.13688	0.0895099	193710	4481	189229	0.0199173	FALSE	NA	NA	NA	NA	NA	NA	1683	13	1670	0.0244902
Other disorders of soft tissues	729	musculoskeletal	rs1886814_C	-0.0681305	0.14708	0.690815	1.23106	0.934139	0.643207	190584	1355	189229	0.0198598	FALSE	-0.84828	0.676374	0.0871901	1.3419	0.428151	0.209784	1796	126	1670	0.0235626
Rheumatism, unspecified and fibrositis	729.1	musculoskeletal	rs1886814_C	0.0522514	0.165771	0.748363	1.43576	1.05364	0.752608	190180	951	189229	0.0198733	FALSE	NA	NA	NA	NA	NA	NA	1673	3	1670	0.0243533
Panniculitis	729.3	musculoskeletal	rs1886814_C	-0.97414	1.0395	0.0196521	1.77036	0.377517	0.348697	189292	63	189229	0.0198642	FALSE	NA	NA	NA	NA	NA	NA	1680	10	1670	0.0242518
Nontraumatic compartment syndrome	729.7	musculoskeletal	rs1886814_C	NA	NA	NA	NA	NA	NA	189229	NA	NA	NA	NA	NA	NA	NA	NA	NA	NA	1673	3	1670	0.0243533
Osteitis deformans and osteopathies associated with other disorders classified elsewhere	731	musculoskeletal	rs1886814_C	0.144909	0.463121	0.401475	2.56329	1.15593	0.754359	226554	111	226443	0.019959	FALSE	0.850478	0.870353	0.276081	10.0306	2.34076	0.328488	1797	22	1775	0.0240451
Osteitis deformans [Paget's disease of bone]	731.1	musculoskeletal	rs1886814_C	0.455806	0.462633	0.549465	3.50115	1.57744	0.324505	226527	84	226443	0.0199613	FALSE	NA	NA	NA	NA	NA	NA	1775	NA	NA	NA
Osteochondropathies	732	musculoskeletal	rs1886814_C	0.216548	0.144433	0.923584	1.62879	1.24178	0.133797	227524	1081	226443	0.0199775	FALSE	NA	NA	NA	NA	NA	NA	1779	4	1775	0.0237631
Juvenile osteochondrosis	732.1	musculoskeletal	rs1886814_C	0.207984	0.197197	0.816043	1.773	1.23119	0.291562	227025	582	226443	0.0199679	FALSE	NA	NA	NA	NA	NA	NA	1779	4	1775	0.0237631
Osteochondritis dissecans	732.7	musculoskeletal	rs1886814_C	0.167546	0.460787	0.412702	2.60993	1.1824	0.716151	226553	110	226443	0.0199591	FALSE	NA	NA	NA	NA	NA	NA	1775	NA	NA	NA
Other disorders of bone and cartilage	733	musculoskeletal	rs1886814_C	-0.0920779	0.161246	0.654152	1.23277	0.912034	0.567973	227579	1136	226443	0.0199506	FALSE	-0.662906	0.466918	0.186287	1.19108	0.515352	0.155681	2018	243	1775	0.0227188
Cyst of bone	733.2	musculoskeletal	rs1886814_C	-0.270044	0.338517	0.363945	1.39267	0.763346	0.425029	226747	304	226443	0.0199519	FALSE	NA	NA	NA	NA	NA	NA	1782	7	1775	0.0237231
Aseptic necrosis of bone	733.4	musculoskeletal	rs1886814_C	0.0643757	0.318139	0.534388	1.88303	1.06649	0.839642	226697	254	226443	0.0199589	FALSE	-0.937228	1.56969	0.00300599	3.61579	0.391712	0.550454	1800	25	1775	0.0236578
Costochondritis	733.6	musculoskeletal	rs1886814_C	-0.184817	0.143662	0.619251	1.08874	0.831256	0.198277	228023	1580	226443	0.0199363	FALSE	NA	NA	NA	NA	NA	NA	1793	18	1775	0.0239565
Malunion and nonunion of fracture	733.8	musculoskeletal	rs1886814_C	NA	NA	NA	NA	NA	NA	226444	1	226443	0.0199575	NA	0.781247	0.931325	0.212562	10.209	2.18419	0.401551	1795	20	1775	0.0239986
Chondromalacia	733.9	musculoskeletal	rs1886814_C	-0.138436	0.459413	0.305029	1.91745	0.870719	0.763161	226591	148	226443	0.0199559	FALSE	-0.3982	1.27276	0.017643	4.55072	0.671527	0.754384	1800	25	1775	0.0237219
Acquired foot deformities	735	musculoskeletal	rs1886814_C	0.0673104	0.0475874	0.973218	1.17284	1.06963	0.157228	241741	11945	229796	0.0200165	FALSE	0.596594	0.446177	0.69087	4.0651	1.81592	0.181182	2064	107	1957	0.0231468
Flat foot	735.1	musculoskeletal	rs1886814_C	-0.143564	0.198416	0.572561	1.25005	0.866266	0.469343	230589	793	229796	0.0199246	FALSE	NA	NA	NA	NA	NA	NA	1972	15	1957	0.023051
Acquired toe deformities	735.2	musculoskeletal	rs1886814_C	0.103722	0.0709546	0.962492	1.2713	1.10929	0.143795	234787	4991	229796	0.0199845	FALSE	0.206518	0.682002	0.248895	3.9327	1.22939	0.762033	2015	58	1957	0.0226407
Hammer toe (acquired)	735.21	musculoskeletal	rs1886814_C	0.0570316	0.117241	0.834394	1.32199	1.05869	0.626648	231658	1862	229796	0.019946	FALSE	0.506258	0.734213	0.292453	5.78855	1.65907	0.490493	1998	41	1957	0.0227335
Claw toe (acquired)	735.22	musculoskeletal	rs1886814_C	NA	NA	NA	NA	NA	NA	229797	1	229796	0.0199327	NA	NA	NA	NA	NA	NA	NA	1959	2	1957	0.022523
Hallux rigidus	735.23	musculoskeletal	rs1886814_C	0.133499	0.118068	0.899082	1.42912	1.14282	0.258183	231517	1721	229796	0.0199548	FALSE	NA	NA	NA	NA	NA	NA	1970	13	1957	0.0223972
Hallux valgus (Bunion)	735.3	musculoskeletal	rs1886814_C	0.0426989	0.057712	0.930313	1.16656	1.04362	0.459384	237918	8122	229796	0.0199778	FALSE	1.26213	0.64088	0.830649	10.9692	3.53293	0.0489111	1989	32	1957	0.0230749
Other acquired deformities of limbs	736	musculoskeletal	rs1886814_C	-0.411156	0.158034	0.478708	0.890759	0.662884	0.00927636	231421	1625	229796	0.0198885	FALSE	0.13703	0.804587	0.160926	4.34824	1.14686	0.864766	2000	43	1957	0.022596
Acquired deformities of forearm	736.1	musculoskeletal	rs1886814_C	-0.71337	1.502	0.00289663	3.73659	0.48999	0.634824	229820	24	229796	0.0199318	FALSE	NA	NA	NA	NA	NA	NA	1959	2	1957	0.022523
Acquired deformities of finger	736.2	musculoskeletal	rs1886814_C	-0.646298	0.246238	0.310677	0.820812	0.523982	0.00867277	230627	831	229796	0.0199008	FALSE	NA	NA	NA	NA	NA	NA	1963	6	1957	0.0224771
Acquired deformities of hip	736.3	musculoskeletal	rs1886814_C	-25.9897	65.4489	NA	7.91684e-09	5.16207e-12	0.691295	229824	28	229796	0.0199304	FALSE	NA	NA	NA	NA	NA	NA	1958	1	1957	0.0225345
Genu valgum or varum (acquired)	736.4	musculoskeletal	rs1886814_C	-0.281843	0.339961	0.358494	1.37954	0.754392	0.407079	230104	308	229796	0.0199267	FALSE	NA	NA	NA	NA	NA	NA	1975	18	1957	0.0226577
Acquired deformities of knee	736.5	musculoskeletal	rs1886814_C	-0.176909	0.395667	0.34662	1.67394	0.837856	0.654791	230004	208	229796	0.01993	FALSE	NA	NA	NA	NA	NA	NA	1964	7	1957	0.022695
Unequal leg length (acquired)	736.6	musculoskeletal	rs1886814_C	NA	NA	0	0	NA	NA	229843	47	229796	0.0199287	NA	NA	NA	NA	NA	NA	NA	1965	8	1957	0.0226822
Curvature of spine	737	musculoskeletal	rs1886814_C	0.222286	0.143428	0.931001	1.63536	1.24893	0.121186	230870	1074	229796	0.0199551	FALSE	0.352096	0.49491	0.478532	3.43878	1.42205	0.476815	2063	106	1957	0.022809
Kyphosis (acquired)	737.1	musculoskeletal	rs1886814_C	NA	NA	NA	NA	NA	NA	229814	18	229796	0.0199312	NA	0.489909	0.908722	0.165835	7.21868	1.63217	0.589805	1985	28	1957	0.0226431
Lordosis (acquired)	737.2	musculoskeletal	rs1886814_C	0.414743	0.590126	0.370477	4.0537	1.51398	0.482179	229849	53	229796	0.019935	FALSE	NA	NA	NA	NA	NA	NA	1963	6	1957	0.0226347
Kyphoscoliosis and scoliosis	737.3	musculoskeletal	rs1886814_C	0.263505	0.154504	0.947363	1.73849	1.30148	0.0881035	230684	888	229796	0.0199552	FALSE	0.384581	0.540636	0.43989	3.82019	1.469	0.476868	2042	85	1957	0.0228019
Other acquired musculoskeletal deformity	738	musculoskeletal	rs1886814_C	-0.0874104	0.092433	0.760538	1.09297	0.916301	0.344321	233297	3501	229796	0.0199113	FALSE	0.794914	0.443154	0.852258	4.95187	2.21425	0.0728511	2056	99	1957	0.0232911
Acquired spondylolisthesis	738.4	musculoskeletal	rs1886814_C	-0.0852814	0.158004	0.663274	1.23408	0.918254	0.589375	230967	1171	229796	0.0199269	FALSE	1.14979	0.454497	1.18837	7.2285	3.15752	0.0114126	2030	73	1957	0.0235172
Contracture of joint	739	musculoskeletal	rs1886814_C	0.128149	0.264049	0.647441	1.83566	1.13672	0.627447	230147	351	229796	0.0199363	FALSE	NA	NA	NA	NA	NA	NA	1966	9	1957	0.0224428
Osteoarthrosis	740	musculoskeletal	rs1886814_C	0.0390467	0.0263478	0.987264	1.09469	1.03982	0.138348	247448	50060	197388	0.0199749	FALSE	-0.319039	0.250952	0.437886	1.17508	0.726847	0.203616	2247	782	1465	0.0232944
Osteoarthritis; localized	740.1	musculoskeletal	rs1886814_C	0.0412309	0.0307719	0.980735	1.10648	1.04209	0.180282	231308	33920	197388	0.0199234	FALSE	-0.153012	0.290535	0.472961	1.48548	0.858119	0.598432	1926	461	1465	0.0245049
Osteoarthrosis, localized, primary	740.11	musculoskeletal	rs1886814_C	0.043788	0.0548362	0.936774	1.16149	1.04476	0.424566	206640	9252	197388	0.0198364	FALSE	-0.179979	0.308955	0.441327	1.49182	0.835288	0.560202	1871	406	1465	0.0244449
Osteoarthrosis, localized, secondary	740.12	musculoskeletal	rs1886814_C	0.0156753	0.160699	0.729403	1.37163	1.0158	0.922294	198439	1051	197388	0.019795	FALSE	NA	NA	NA	NA	NA	NA	1476	11	1465	0.0250217
Osteoarthrosis, generalized	740.2	musculoskeletal	rs1886814_C	0.00286479	0.0633167	0.88384	1.13296	1.00287	0.963912	204451	7063	197388	0.0198048	FALSE	-2.53364	1.29409	0.00224081	0.549253	0.0793695	0.0502477	1581	116	1465	0.0237062
Osteoarthrosis involving more than one site, but not specified as generalized	740.3	musculoskeletal	rs1886814_C	0.227493	0.521086	0.372537	3.03522	1.25545	0.662419	197469	81	197388	0.0197954	FALSE	-0.0204505	0.714455	0.181308	3.29221	0.979757	0.977165	1522	57	1465	0.0251705
Osteoarthrosis NOS	740.9	musculoskeletal	rs1886814_C	0.0309515	0.0344282	0.963644	1.10289	1.03144	0.368644	223662	26274	197388	0.0198882	FALSE	-0.381829	0.284713	0.381322	1.17004	0.682612	0.179887	2059	594	1465	0.0233596
Symptoms and disorders of the joints	741	musculoskeletal	rs1886814_C	-0.0595287	0.0605633	0.834986	1.05881	0.942208	0.325648	246007	8104	237903	0.0199479	FALSE	-0.0551963	0.291463	0.51874	1.63583	0.946299	0.849798	2228	432	1796	0.0234024
Ankylosis of joint	741.1	musculoskeletal	rs1886814_C	-2.91819	2.47042	1.1428e-06	0.894714	0.0540312	0.237502	237972	69	237903	0.0199769	FALSE	NA	NA	NA	NA	NA	NA	1807	11	1796	0.0237742
Stiffness of joint	741.2	musculoskeletal	rs1886814_C	0.298025	0.234815	0.820692	2.07062	1.3472	0.204373	238274	371	237903	0.0199924	FALSE	-0.797284	0.938318	0.0407974	2.01735	0.450551	0.395494	1857	61	1796	0.0233053
Difficulty in walking	741.3	musculoskeletal	rs1886814_C	-0.115401	0.34734	0.415895	1.64915	0.891009	0.739707	238155	252	237903	0.0199801	FALSE	-0.367362	0.426401	0.275043	1.49328	0.692559	0.38894	2026	230	1796	0.0229664
Joint effusions	741.4	musculoskeletal	rs1886814_C	0.00823455	0.073904	0.869509	1.16186	1.00827	0.911281	242959	5056	237903	0.0199859	FALSE	0.340597	0.39934	0.598611	2.912	1.40579	0.393716	1946	150	1796	0.0241806
Hemarthrosis	741.5	musculoskeletal	rs1886814_C	0.15047	0.332878	0.561995	2.10184	1.16238	0.651249	238118	215	237903	0.0199847	FALSE	NA	NA	NA	NA	NA	NA	1804	8	1796	0.0235455
Villonodular synovitis	741.6	musculoskeletal	rs1886814_C	-2.66729	2.26544	5.34611e-06	0.996035	0.0694404	0.239043	237968	65	237903	0.0199773	FALSE	NA	NA	NA	NA	NA	NA	1798	2	1796	0.023624
Derangement of joint, non-traumatic	742	musculoskeletal	rs1886814_C	0.200738	0.117201	0.963318	1.52602	1.2223	0.086756	239567	1664	237903	0.0200095	FALSE	-0.188817	0.848598	0.10048	3.31302	0.827938	0.823921	1843	47	1796	0.0235629
Loose body in joint	742.1	musculoskeletal	rs1886814_C	0.11979	0.301268	0.588164	1.93619	1.12726	0.69091	238174	271	237903	0.0199846	FALSE	NA	NA	NA	NA	NA	NA	1797	1	1796	0.0238812
Pathological, developmental or recurrent dislocation	742.2	musculoskeletal	rs1886814_C	0.119233	0.22004	0.709546	1.68794	1.12663	0.587908	238410	507	237903	0.0199868	FALSE	NA	NA	NA	NA	NA	NA	1804	8	1796	0.0235455
Articular cartilage disorder	742.8	musculoskeletal	rs1886814_C	0.306185	0.267064	0.768277	2.20473	1.35823	0.251594	238191	288	237903	0.01999	FALSE	NA	NA	NA	Inf	NA	NA	1816	20	1796	0.0233899
Other derangement of joint	742.9	musculoskeletal	rs1886814_C	0.2629	0.185269	0.88527	1.8346	1.3007	0.155894	238529	626	237903	0.0199962	FALSE	0.531192	0.845169	0.212395	6.91142	1.70096	0.529674	1824	28	1796	0.0238084
Osteoporosis, osteopenia and pathological fracture	743	musculoskeletal	rs1886814_C	-0.0399333	0.121209	0.750881	1.2084	0.960854	0.741809	247448	1910	245538	0.0199749	FALSE	-0.322688	0.363961	0.337926	1.42232	0.7242	0.375293	2247	337	1910	0.0232944
Osteoporosis	743.1	musculoskeletal	rs1886814_C	-0.456319	0.548351	0.174123	1.59147	0.633612	0.405316	245672	134	245538	0.0199746	FALSE	-0.359283	0.454698	0.262283	1.59409	0.698177	0.429436	2122	212	1910	0.0234628
Osteoporosis NOS	743.11	musculoskeletal	rs1886814_C	0.179928	0.65064	0.245253	3.49276	1.19713	0.782134	245590	52	245538	0.0199791	FALSE	-0.676516	0.533984	0.155829	1.31171	0.508385	0.205183	2100	190	1910	0.0231879
Senile osteoporosis	743.12	musculoskeletal	rs1886814_C	NA	NA	NA	NA	NA	NA	245538	NA	NA	NA	NA	0.0736999	0.716245	0.203518	3.71344	1.07648	0.918044	1966	56	1910	0.0241017
Other specified osteoporosis	743.13	musculoskeletal	rs1886814_C	-1.26474	1.02933	0.0154562	1.31019	0.282311	0.219181	245620	82	245538	0.0199736	FALSE	0.173685	0.814834	0.167099	4.66715	1.18968	0.831207	1948	38	1910	0.0241496
Pathologic fracture	743.2	musculoskeletal	rs1886814_C	0.117742	0.142332	0.840556	1.47012	1.12495	0.408104	246727	1189	245538	0.0199912	FALSE	-3.03089	2.04249	6.56874e-05	0.719898	0.0482728	0.13783	1979	69	1910	0.0233492
Pathologic fracture of vertebrae	743.21	musculoskeletal	rs1886814_C	0.418747	0.263262	0.867944	2.4531	1.52006	0.111697	245803	265	245538	0.0199885	FALSE	-54.7128	80.0728	NA	5.57678e-06	1.73191e-24	0.494425	1948	38	1910	0.0235973
Pathologic fracture of femur	743.22	musculoskeletal	rs1886814_C	-3.5427	5.61027	NA	2.03023	0.028935	0.527735	245561	23	245538	0.0199763	FALSE	NA	NA	NA	NA	NA	NA	1924	14	1910	0.0240148
Stress fracture	743.4	musculoskeletal	rs1886814_C	-0.918379	0.608463	0.0921029	1.09008	0.399166	0.131212	245711	173	245538	0.0199702	FALSE	NA	NA	NA	NA	NA	NA	1923	13	1910	0.023903
Osteopenia or other disorder of bone and cartilage	743.9	musculoskeletal	rs1886814_C	-0.208103	0.278758	0.446777	1.34354	0.812123	0.455343	245966	428	245538	0.019972	FALSE	-0.0563018	0.57171	0.260544	2.572	0.945254	0.921551	2008	98	1910	0.024009
Pain in joint	745	musculoskeletal	rs1886814_C	0.0116419	0.0261771	0.960875	1.06471	1.01171	0.656509	247448	49476	197972	0.0199749	FALSE	-0.127002	0.239141	0.545255	1.39639	0.880732	0.595366	2247	817	1430	0.0232944
Cardiac and circulatory congenital anomalies	747	congenital anomalies	rs1886814_C	-0.0180204	0.142552	0.733375	1.28377	0.982141	0.899405	247448	1372	246076	0.0199749	FALSE	0.0208298	0.431104	0.400582	2.21762	1.02105	0.961463	2247	166	2081	0.0232944
Cardiac congenital anomalies	747.1	congenital anomalies	rs1886814_C	-0.0829581	0.158608	0.663874	1.23813	0.92039	0.600948	247254	1178	246076	0.0199697	FALSE	-0.124369	0.481131	0.305278	2.07394	0.883054	0.796026	2226	145	2081	0.0231521
Cardiac shunt/ heart septal defect	747.11	congenital anomalies	rs1886814_C	-0.143536	0.223684	0.541	1.30575	0.86629	0.521075	246703	627	246076	0.0199705	FALSE	0.430962	0.702408	0.29385	5.09102	1.53874	0.539513	2122	41	2081	0.023484
Valvular heart disease/ heart chambers	747.12	congenital anomalies	rs1886814_C	-0.473437	0.383435	0.265403	1.22022	0.622858	0.216933	246366	290	246076	0.0199686	FALSE	-0.264407	0.716434	0.139348	2.55661	0.767661	0.712083	2149	68	2081	0.0231822
Congenital anomalies of great vessels	747.13	congenital anomalies	rs1886814_C	0.305301	0.385754	0.575847	2.67078	1.35703	0.428688	246214	138	246076	0.0199805	FALSE	NA	NA	NA	NA	NA	NA	2094	13	2081	0.0233443
Congenital anomalies of peripheral vascular system	747.2	congenital anomalies	rs1886814_C	0.325705	0.340966	0.657112	2.53933	1.38501	0.339455	246248	172	246076	0.0199819	FALSE	0.992683	0.837957	0.355229	11.1188	2.69847	0.236157	2102	21	2081	0.0235319
Anomalies of respiratory system, congenital	748	congenital anomalies	rs1886814_C	0.216567	0.516675	0.373392	2.98516	1.24181	0.675102	246895	84	246811	0.0199754	FALSE	NA	NA	NA	NA	NA	NA	2244	10	2234	0.0233255
Congenital anomalies of face and neck	749	congenital anomalies	rs1886814_C	0.0380438	0.218346	0.656655	1.55163	1.03878	0.86168	247366	555	246811	0.0199753	FALSE	NA	NA	NA	NA	NA	NA	2237	3	2234	0.0233728
Cleft palate	749.1	congenital anomalies	rs1886814_C	-0.0769732	0.706438	0.158305	2.89335	0.925915	0.913235	238339	59	238280	0.0200374	FALSE	NA	NA	NA	NA	NA	NA	1895	NA	NA	NA
Congenital anomalies of skull and face bones	749.2	congenital anomalies	rs1886814_C	-0.409081	1.04964	0.0331191	3.16192	0.66426	0.696733	246848	37	246811	0.019973	FALSE	NA	NA	NA	NA	NA	NA	2234	NA	NA	NA
Digestive congenital anomalies	750	congenital anomalies	rs1886814_C	-0.427904	0.140953	0.488331	0.849664	0.651874	0.00239902	245788	2052	243736	0.019978	FALSE	-0.190908	0.801402	0.115896	3.09938	0.826209	0.811713	2195	51	2144	0.0232169
Upper gastrointestinal congenital anomalies	750.1	congenital anomalies	rs1886814_C	-0.315503	0.154965	0.530282	0.974845	0.729422	0.0417547	245260	1524	243736	0.020001	FALSE	-0.144225	1.0853	0.0465021	4.70962	0.865693	0.894281	2170	26	2144	0.0232583
Esophageal atresia/tracheoesophageal fistula	750.11	congenital anomalies	rs1886814_C	-0.607009	1.04225	0.0279582	2.57543	0.544979	0.560296	243780	44	243736	0.0200304	FALSE	NA	NA	NA	NA	NA	NA	2154	10	2144	0.0231669
Congenital anomalies of mouth/tongue	750.13	congenital anomalies	rs1886814_C	-1.31106	0.580332	0.0676149	0.70738	0.269534	0.0238734	244016	280	243736	0.020016	FALSE	NA	NA	NA	NA	NA	NA	2150	6	2144	0.0234649
Congenital anomalies of esophagus	750.14	congenital anomalies	rs1886814_C	-1.35123	1.24587	0.00565299	1.5201	0.258921	0.278112	243799	63	243736	0.0200283	FALSE	NA	NA	NA	NA	NA	NA	2149	5	2144	0.0232306
Congenital anomalies of stomach	750.15	congenital anomalies	rs1886814_C	-51.1411	89.9422	7.81282e-178	0.0272165	6.16192e-23	0.569628	243785	49	243736	0.0200279	FALSE	NA	NA	NA	NA	NA	NA	2149	5	2144	0.0232208
Lower gastrointestinal congenital anomalies	750.2	congenital anomalies	rs1886814_C	-0.926291	0.387695	0.166976	0.780857	0.39602	0.0168839	244169	433	243736	0.0200117	FALSE	0.499061	0.841627	0.20694	6.64352	1.64717	0.5532	2172	28	2144	0.0234128
Congenital anomalies of intestine	750.21	congenital anomalies	rs1886814_C	-0.987888	0.513049	0.112838	0.887173	0.372362	0.054164	244000	264	243736	0.020019	FALSE	NA	NA	NA	NA	NA	NA	2150	6	2144	0.0232198
Congenital anomaly of gallbladder, bile ducts, liver, pancreas	750.22	congenital anomalies	rs1886814_C	-1.16899	0.722436	0.0506066	0.989119	0.310681	0.105637	243891	155	243736	0.0200237	FALSE	0.824157	0.857981	0.278049	9.57908	2.27996	0.336765	2165	21	2144	0.0234788
Congenital hypertrophic pyloric stenosis	750.5	congenital anomalies	rs1886814_C	-0.561586	0.696024	0.100657	1.75286	0.570304	0.419754	243833	97	243736	0.0200286	FALSE	NA	NA	NA	NA	NA	NA	2145	1	2144	0.0232641
Genitourinary congenital anomalies	751	congenital anomalies	rs1886814_C	0.0105643	0.12513	0.783185	1.28007	1.01062	0.932717	245468	1732	243736	0.020033	FALSE	0.341826	0.614621	0.342988	4.07027	1.40752	0.578104	2204	60	2144	0.0234676
Congenital anomalies of genital organs	751.1	congenital anomalies	rs1886814_C	-0.0783791	0.200723	0.607949	1.33962	0.924614	0.696179	244466	730	243736	0.0200275	FALSE	NA	NA	NA	NA	NA	NA	2151	7	2144	0.0231992
Congenital anomalies of female genital organs	751.11	congenital anomalies	rs1886814_C	NA	NA	NA	NA	NA	NA	0	NA	NA	NA	NA	NA	NA	NA	NA	NA	NA	0	NA	NA	NA
Congenital anomalies of male genital organs	751.12	congenital anomalies	rs1886814_C	NA	NA	NA	NA	NA	NA	0	NA	NA	NA	NA	NA	NA	NA	NA	NA	NA	0	NA	NA	NA
Congenital anomalies of urinary system	751.2	congenital anomalies	rs1886814_C	0.0334608	0.164977	0.735648	1.40695	1.03403	0.839275	244708	972	243736	0.0200343	FALSE	0.427245	0.653674	0.335925	4.71077	1.53303	0.513365	2193	49	2144	0.0234829
Cystic kidney disease	751.21	congenital anomalies	rs1886814_C	-0.0717747	0.248888	0.548853	1.46466	0.930741	0.773055	244209	473	243736	0.0200292	FALSE	0.723871	0.655825	0.452782	6.40442	2.0624	0.269699	2183	39	2144	0.0235902
Other specified congenital anomalies of kidney	751.22	congenital anomalies	rs1886814_C	0.144482	0.23042	0.71082	1.76228	1.15544	0.530636	244182	446	243736	0.0200372	FALSE	NA	NA	NA	NA	NA	NA	2151	7	2144	0.0231992
Obstructive genitourinary defect	751.3	congenital anomalies	rs1886814_C	0.42605	0.631108	0.332373	4.34703	1.5312	0.499623	243782	46	243736	0.0200337	FALSE	NA	NA	NA	NA	NA	NA	2148	4	2144	0.023318
Nervous system congenital anomalies	752	congenital anomalies	rs1886814_C	-0.25725	0.186218	0.525002	1.09211	0.773175	0.167143	246952	1000	245952	0.0199731	FALSE	NA	NA	NA	NA	NA	NA	2191	15	2176	0.0227077
Neural tube defects	752.1	congenital anomalies	rs1886814_C	-0.190463	0.189678	0.557001	1.17467	0.826576	0.31531	246856	904	245952	0.0199784	FALSE	NA	NA	NA	NA	NA	NA	2178	2	2176	0.0226143
Spina bifida	752.11	congenital anomalies	rs1886814_C	-0.327058	0.429715	0.273178	1.51772	0.721042	0.446594	246152	200	245952	0.0199857	FALSE	NA	NA	NA	NA	NA	NA	2178	2	2176	0.0226143
Other specified congenital anomalies of nervous system	752.2	congenital anomalies	rs1886814_C	-1.30501	0.980901	0.017924	1.18994	0.27117	0.18338	246050	98	245952	0.0199844	FALSE	NA	NA	NA	NA	NA	NA	2188	12	2176	0.0225804
Congenital anomalies of the eye	753	congenital anomalies	rs1886814_C	-0.0706057	0.279026	0.512328	1.54237	0.931829	0.800235	246325	373	245952	0.0199881	FALSE	NA	NA	NA	NA	NA	NA	2181	5	2176	0.0224243
Congenital cataract and lens anomalies	753.1	congenital anomalies	rs1886814_C	0.111637	0.402077	0.455239	2.25735	1.11811	0.781281	246104	152	245952	0.0199912	FALSE	NA	NA	NA	NA	NA	NA	2177	1	2176	0.0224655
Congenital anomalies of posterior segment of eye	753.2	congenital anomalies	rs1886814_C	0.0331196	0.416018	0.405966	2.13207	1.03367	0.936547	246103	151	245952	0.0199904	FALSE	NA	NA	NA	NA	NA	NA	2176	NA	NA	NA
Congenital musculoskeletal deformities of spine	754	congenital anomalies	rs1886814_C	-0.101634	0.205952	0.587165	1.32077	0.90336	0.62167	245611	704	244907	0.0199657	FALSE	1.14445	0.526706	0.984122	8.06385	3.14073	0.0297917	2212	53	2159	0.0232263
Lumbosacral spondylolysis, congenital	754.1	congenital anomalies	rs1886814_C	NA	NA	NA	NA	NA	NA	244907	NA	NA	NA	NA	NA	NA	NA	NA	NA	NA	2160	1	2159	0.0225863
Spondylolisthesis, congenital	754.2	congenital anomalies	rs1886814_C	0.836094	0.739325	0.358813	7.62091	2.30734	0.258103	244930	23	244907	0.0199726	FALSE	1.20605	0.52751	1.04576	8.59607	3.34027	0.0222361	2209	50	2159	0.0232578
Congenital anomalies of limbs	755	congenital anomalies	rs1886814_C	0.157413	0.148423	0.863138	1.54633	1.17048	0.288886	245980	1073	244907	0.019984	FALSE	NA	NA	NA	Inf	NA	NA	2183	24	2159	0.0223484
Congenital deformities of feet	755.1	congenital anomalies	rs1886814_C	0.356151	0.1702	1.00451	1.96129	1.42782	0.0363897	245584	677	244907	0.0199919	FALSE	NA	NA	NA	NA	NA	NA	2176	17	2159	0.0224203
Congenital anomaly of fingers/toes	755.3	congenital anomalies	rs1886814_C	-0.463304	0.90241	0.0551147	2.51662	0.629202	0.607667	244959	52	244907	0.019969	FALSE	NA	NA	NA	NA	NA	NA	2161	2	2159	0.0225759
Congenital anomalies of upper limb, including shoulder girdle	755.4	congenital anomalies	rs1886814_C	-39.5638	65.2813	1.91237e-127	5.10122e-05	6.57129e-18	0.54448	244966	59	244907	0.0199657	FALSE	NA	NA	NA	NA	NA	NA	2160	1	2159	0.0225863
Other congenital anomalies of lower limb, including pelvic girdle	755.6	congenital anomalies	rs1886814_C	-0.0957895	0.320682	0.452534	1.61085	0.908655	0.765165	245197	290	244907	0.0199685	FALSE	NA	NA	NA	NA	NA	NA	2165	6	2159	0.0225342
Congenital hip dysplasia and deformity	755.61	congenital anomalies	rs1886814_C	0.220701	0.356541	0.569427	2.34413	1.24695	0.535912	245081	174	244907	0.0199737	FALSE	NA	NA	NA	NA	NA	NA	2159	NA	NA	NA
Other congenital musculoskeletal anomalies	756	congenital anomalies	rs1886814_C	-0.144421	0.195603	0.575632	1.24283	0.865523	0.460308	245723	816	244907	0.0199624	FALSE	NA	NA	NA	NA	NA	NA	2176	17	2159	0.0228642
Congenital anomalies of abdominal wall; diaphram	756.1	congenital anomalies	rs1886814_C	0.487788	0.602407	0.384489	4.43802	1.62871	0.418094	244954	47	244907	0.0199727	FALSE	NA	NA	NA	NA	NA	NA	2162	3	2159	0.0225802
Pectus and other congenital anomalies of ribs/sternum	756.2	congenital anomalies	rs1886814_C	-2.64256	2.03301	2.48566e-05	0.856591	0.0711788	0.193661	244986	79	244907	0.0199647	FALSE	NA	NA	NA	NA	NA	NA	2164	5	2159	0.0227678
Pectus excavatum	756.21	congenital anomalies	rs1886814_C	-1.98738	1.99216	4.78811e-05	1.58286	0.137054	0.318474	244952	45	244907	0.0199674	FALSE	NA	NA	NA	NA	NA	NA	2163	4	2159	0.0227783
Pectus carinatum	756.22	congenital anomalies	rs1886814_C	NA	NA	NA	NA	NA	NA	244910	3	244907	0.0199702	NA	NA	NA	NA	NA	NA	NA	2159	NA	NA	NA
Congenital anomalies of muscle, tendon, fascia, and connective tissue	756.3	congenital anomalies	rs1886814_C	-0.270115	0.347514	0.355925	1.4128	0.763292	0.436994	245198	291	244907	0.0199653	FALSE	NA	NA	NA	NA	NA	NA	2161	2	2159	0.0225759
Congenital osteodystrophies	756.5	congenital anomalies	rs1886814_C	0.0129895	0.223099	0.633642	1.52581	1.01307	0.953571	245449	542	244907	0.019971	FALSE	NA	NA	NA	NA	NA	NA	2165	6	2159	0.0227425
Congenital anomalies of the integument	757	congenital anomalies	rs1886814_C	0.239835	0.495956	0.404688	2.96443	1.27104	0.628684	246211	88	246123	0.0199852	FALSE	NA	NA	NA	NA	NA	NA	2222	7	2215	0.0230311
Chromosomal anomalies and genetic disorders	758	congenital anomalies	rs1886814_C	0.152635	0.367585	0.517433	2.22786	1.1649	0.677969	246299	176	246123	0.0199855	FALSE	NA	NA	NA	NA	NA	NA	2217	2	2215	0.0228742
Chromosomal anomalies	758.1	congenital anomalies	rs1886814_C	0.139931	0.519172	0.343423	2.77433	1.15019	0.787523	246212	89	246123	0.0199844	FALSE	NA	NA	NA	NA	NA	NA	2217	2	2215	0.0228742
Other and unspecified congenital anomalies	759	congenital anomalies	rs1886814_C	-0.330295	0.377871	0.310724	1.39605	0.718712	0.382067	246384	261	246123	0.0199778	FALSE	NA	NA	NA	NA	NA	NA	2221	6	2215	0.0229232
Anomalies of endocrine glands, congenital	759.1	congenital anomalies	rs1886814_C	-0.197851	0.516779	0.246192	1.96891	0.820492	0.701828	246246	123	246123	0.0199817	FALSE	NA	NA	NA	NA	NA	NA	2216	1	2215	0.0228858
Back pain	760	symptoms	rs1886814_C	0.00661465	0.0288175	0.951027	1.06477	1.00664	0.818452	247448	38757	208691	0.0199749	FALSE	0.00806949	0.24594	0.614396	1.61643	1.0081	0.973825	2247	700	1547	0.0232944
Cervicalgia	761	symptoms	rs1886814_C	0.0611274	0.0416061	0.978898	1.15234	1.06303	0.141781	247448	15974	231474	0.0199749	FALSE	-0.689883	0.401856	0.211386	1.03823	0.501635	0.0860261	2247	329	1918	0.0232944
Thoracic or lumbosacral neuritis or radiculitis, unspecified	763	symptoms	rs1886814_C	-0.318454	0.304634	0.376307	1.25562	0.727272	0.295853	231089	395	230694	0.0199251	FALSE	0.299263	0.343193	0.656933	2.5478	1.34886	0.38321	2094	235	1859	0.0235084
Sciatica	764	symptoms	rs1886814_C	0.0122789	0.0457001	0.924572	1.10601	1.01235	0.788172	244369	13675	230694	0.0199487	FALSE	0.332507	0.401824	0.590976	2.90234	1.39446	0.407958	2020	161	1859	0.0234099
Cervical radiculitis	765	symptoms	rs1886814_C	0.521793	0.378277	0.72936	3.28072	1.68505	0.167773	230812	118	230694	0.0199397	FALSE	-0.419465	0.643419	0.147098	1.97104	0.657398	0.514445	1970	111	1859	0.0225129
Neuralgia, neuritis, and radiculitis NOS	766	symptoms	rs1886814_C	0.109986	0.0850558	0.940795	1.3134	1.11626	0.195975	234139	3445	230694	0.0199662	FALSE	-0.966491	1.11506	0.018506	2.1065	0.380416	0.386071	1917	58	1859	0.0225496
Cervicocranial/Cervicobrachial syndrome	767	symptoms	rs1886814_C	-0.00140818	0.577313	0.252629	2.6163	0.998593	0.998054	230776	82	230694	0.0199335	FALSE	NA	NA	NA	NA	NA	NA	1865	6	1859	0.0229729
Nonallopathic lesions NEC	769	symptoms	rs1886814_C	NA	NA	NA	NA	NA	NA	247448	5	247443	0.0199749	NA	NA	NA	NA	NA	NA	NA	2247	4	2243	0.0232944
Myalgia and myositis unspecified	770	symptoms	rs1886814_C	-0.028072	0.0688347	0.847248	1.10983	0.972318	0.683408	247448	6009	241439	0.0199749	FALSE	0.122193	0.346335	0.545595	2.14283	1.12997	0.724224	2247	265	1982	0.0232944
Musculoskeletal symptoms referable to limbs	771	symptoms	rs1886814_C	0.0604536	0.128755	0.816994	1.35446	1.06232	0.638696	247306	1557	245749	0.019984	FALSE	-0.0990929	0.378427	0.404694	1.80901	0.905659	0.793434	2015	234	1781	0.0238519
Swelling of limb	771.1	symptoms	rs1886814_C	-1.80437	1.01017	0.00984618	0.747692	0.164578	0.074066	245895	146	245749	0.0199667	FALSE	-0.434829	0.393891	0.278623	1.32526	0.647375	0.269622	2058	277	1781	0.0232223
Cramp of limb	771.2	symptoms	rs1886814_C	NA	NA	NA	NA	NA	NA	245749	NA	NA	NA	NA	-1.19262	0.980852	0.023886	1.42749	0.303426	0.224023	1856	75	1781	0.0234881
Symptoms of the muscles	772	symptoms	rs1886814_C	-0.115578	0.354595	0.40836	1.66768	0.890851	0.744467	247294	242	247052	0.0199696	FALSE	0.348117	0.662874	0.303157	4.4171	1.4164	0.59947	2011	49	1962	0.024232
Muscular wasting and disuse atrophy	772.1	symptoms	rs1886814_C	0.685395	0.435388	0.743561	4.23039	1.98456	0.115437	247129	77	247052	0.0199769	FALSE	NA	NA	NA	NA	NA	NA	1980	18	1962	0.0238192
Spasm of muscle	772.2	symptoms	rs1886814_C	0.640191	0.722199	0.311672	6.11782	1.89684	0.375377	247081	29	247052	0.0199735	FALSE	-1.659	1.24657	0.0060543	1.23481	0.190328	0.183237	2031	69	1962	0.0234771
Muscle weakness	772.3	symptoms	rs1886814_C	-0.171747	1.04491	0.0428057	4.00207	0.842192	0.869443	247081	29	247052	0.0199713	FALSE	-0.374647	0.485981	0.234796	1.6262	0.687532	0.440761	2127	165	1962	0.0236131
Rhabdomyolysis	772.4	symptoms	rs1886814_C	-2.13909	2.92651	NA	2.58439	0.117762	0.464818	247076	24	247052	0.01997	FALSE	NA	NA	NA	NA	NA	NA	1979	17	1962	0.0240136
Facial weakness	772.6	symptoms	rs1886814_C	NA	NA	NA	NA	NA	NA	247052	NA	NA	NA	NA	-0.696795	1.12628	0.0232405	2.81749	0.498179	0.536135	1999	37	1962	0.0238684
Pain in limb	773	symptoms	rs1886814_C	0.0432282	0.0770686	0.894634	1.21038	1.04418	0.574862	247448	4468	242980	0.0199749	FALSE	-0.045706	0.361842	0.443951	1.856	0.955323	0.899483	2247	262	1985	0.0232944
Hypothermia/Chills	780	symptoms	rs1886814_C	-0.578214	0.524914	0.164398	1.36034	0.560899	0.270662	247448	172	247276	0.0199749	FALSE	0.756261	0.629771	0.508193	6.37719	2.1303	0.229809	2247	44	2203	0.0232944
Symptoms involving nervous and musculoskeletal systems	781	symptoms	rs1886814_C	0.0597142	0.0736641	0.915909	1.22271	1.06153	0.417579	247420	4850	242570	0.0199731	FALSE	-0.0207709	0.393374	0.421569	2.00232	0.979443	0.95789	2235	210	2025	0.0234195
Loss of height	781.1	symptoms	rs1886814_C	NA	NA	NA	NA	NA	NA	242570	NA	NA	NA	NA	NA	NA	NA	NA	NA	NA	2036	11	2025	0.0233843
Abnormal posture	781.2	symptoms	rs1886814_C	0.540568	0.733566	0.271721	5.61451	1.71698	0.46118	242601	31	242570	0.0199507	FALSE	NA	NA	NA	NA	NA	NA	2030	5	2025	0.0234534
Symptoms involving skin and other integumentary tissue	782	symptoms	rs1886814_C	NA	NA	NA	NA	NA	NA	240254	NA	NA	NA	NA	-0.326427	0.402155	0.304773	1.49897	0.721497	0.416966	1882	249	1633	0.024187
Edema	782.3	symptoms	rs1886814_C	-0.144301	0.0750967	0.744676	0.999727	0.865627	0.0546639	245864	5610	240254	0.0199682	FALSE	-0.394173	0.306264	0.357533	1.19574	0.674238	0.198081	2114	481	1633	0.0235452
Pallor and flushing	782.6	symptoms	rs1886814_C	-0.00097571	0.125608	0.773505	1.26657	0.999025	0.993802	241973	1719	240254	0.0200236	FALSE	-2.24977	2.83918	7.80101e-07	2.85676	0.105423	0.428125	1654	21	1633	0.0247524
Fever of unknown origin	783	symptoms	rs1886814_C	-0.0464053	0.0898414	0.796634	1.13325	0.954655	0.605489	247448	3576	243872	0.0199749	FALSE	-0.100437	0.318179	0.466092	1.63485	0.904442	0.752258	2247	350	1897	0.0232944
Postprocedural fever	783.1	symptoms	rs1886814_C	NA	NA	NA	NA	NA	NA	243872	NA	NA	NA	NA	NA	NA	NA	NA	NA	NA	1909	12	1897	0.0232653
Abdominal pain	785	symptoms	rs1886814_C	0.0683778	0.0343492	1.00049	1.14471	1.07077	0.0465175	247448	24290	223158	0.0199749	FALSE	-0.398778	0.27439	0.382674	1.12723	0.671139	0.146134	2247	628	1619	0.0232944
Syncope and collapse	788	symptoms	rs1886814_C	-0.0370676	0.0633828	0.849069	1.08866	0.963611	0.558668	247448	7251	240197	0.0199749	FALSE	-0.441085	0.316346	0.332737	1.15877	0.643338	0.163223	2247	447	1800	0.0232944
Nausea and vomiting	789	symptoms	rs1886814_C	0.0233988	0.0550569	0.917392	1.13844	1.02367	0.670842	247448	9092	238356	0.0199749	FALSE	-0.438621	0.294143	0.351502	1.11998	0.644925	0.135913	2247	549	1698	0.0232944
Persistent vomiting	789.1	symptoms	rs1886814_C	NA	NA	NA	NA	NA	NA	238356	NA	NA	NA	NA	-141.406	387.456	NA	1.10185e-52	3.87226e-62	0.71514	1718	20	1698	0.0247008
Nonspecific findings on examination of blood	790	symptoms	rs1886814_C	-0.497994	0.402507	0.246886	1.22615	0.607748	0.216001	245748	270	245478	0.0199589	FALSE	0.470473	0.474497	0.569218	3.75603	1.60075	0.321431	1978	102	1876	0.0227629
Elevated sedimentation rate	790.1	symptoms	rs1886814_C	0.241092	0.253795	0.742452	2.02049	1.27264	0.342138	245811	333	245478	0.0199743	FALSE	-0.319688	1.37527	0.0181164	5.83208	0.726375	0.816184	1896	20	1876	0.0222445
Other abnormal blood chemistry	790.6	symptoms	rs1886814_C	0.0637352	0.136282	0.806643	1.37755	1.06581	0.64002	246869	1391	245478	0.0199738	FALSE	0.20361	0.310794	0.643304	2.1913	1.22582	0.512384	2189	313	1876	0.0228212
Elevated C-reactive protein (CRP)	790.8	symptoms	rs1886814_C	NA	NA	NA	NA	NA	NA	245478	NA	NA	NA	NA	NA	NA	NA	NA	NA	NA	1882	6	1876	0.0223281
Abnormal arterial blood gases	790.9	symptoms	rs1886814_C	NA	NA	NA	NA	NA	NA	245478	NA	NA	NA	NA	NA	NA	NA	NA	NA	NA	1885	9	1876	0.0221284
Abnormal Papanicolaou smear of cervix and cervical HPV	792	genitourinary	rs1886814_C	NA	NA	NA	NA	NA	NA	0	NA	NA	NA	NA	NA	NA	NA	NA	NA	NA	0	NA	NA	NA
Papanicolaou smear of cervix or vagina with atypical squamous cells	792.1	genitourinary	rs1886814_C	NA	NA	NA	NA	NA	NA	0	NA	NA	NA	NA	NA	NA	NA	NA	NA	NA	0	NA	NA	NA
Nonspecific abnormal findings on radiological and other examination of musculoskeletal system	793	symptoms	rs1886814_C	-0.150809	0.278416	0.473528	1.42206	0.860012	0.588047	247448	405	247043	0.0199749	FALSE	NA	NA	NA	NA	NA	NA	2247	14	2233	0.0232944
Nonspecific abnormal findings on radiological and other examination of other intrathoracic organs (echocardiogram, etc)	793.2	symptoms	rs1886814_C	0.0760177	0.1185	0.848062	1.35033	1.07898	0.5212	247448	1836	245612	0.0199749	FALSE	-0.443848	0.703804	0.12053	2.09093	0.641563	0.528275	2247	82	2165	0.0232944
Abnormal results of other function studies (bladder, pancreas, placenta, spleen, etc)	794	symptoms	rs1886814_C	-0.790592	1.05771	0.0219025	2.17877	0.453576	0.45479	247448	51	247397	0.0199749	FALSE	NA	NA	NA	NA	NA	NA	2247	15	2232	0.0232944
Elevated prostate specific antigen [PSA]	796	genitourinary	rs1886814_C	NA	NA	NA	NA	NA	NA	0	NA	NA	NA	NA	NA	NA	NA	NA	NA	NA	0	NA	NA	NA
Shock	797	symptoms	rs1886814_C	-0.131635	0.445112	0.319079	1.8899	0.876661	0.767433	247448	157	247291	0.0199749	FALSE	-0.0069099	0.462586	0.360875	2.2695	0.993114	0.988082	2247	137	2110	0.0232944
Cardiogenic shock	797.1	symptoms	rs1886814_C	-0.605726	0.705386	0.0935929	1.70016	0.545678	0.390497	247389	98	247291	0.0199731	FALSE	0.114407	0.53549	0.338032	2.87337	1.12121	0.83082	2201	91	2110	0.0233528
Malaise and fatigue	798	symptoms	rs1886814_C	-0.0860662	0.0922447	0.761845	1.09404	0.917533	0.350809	247448	3494	243954	0.0199749	FALSE	-0.431055	0.254042	0.388288	1.05497	0.649823	0.0897367	2247	778	1469	0.0232944
Chronic fatigue syndrome	798.1	symptoms	rs1886814_C	-0.0896894	0.154183	0.665807	1.22023	0.914215	0.560764	245200	1246	243954	0.0199876	FALSE	-2.12176	1.40301	0.00210475	0.923986	0.11982	0.13046	1547	78	1469	0.0247201
Fracture of lower limb	800	injuries & poisonings	rs1886814_C	0.09713	0.0829942	0.93274	1.29165	1.102	0.241871	229521	3666	225855	0.0199775	FALSE	-0.695973	0.622351	0.118814	1.45258	0.498589	0.26344	1975	124	1851	0.0233711
Fracture of neck of femur	800.1	injuries & poisonings	rs1886814_C	0.247469	0.122127	0.999082	1.61369	1.28078	0.0427315	227305	1450	225855	0.0199811	FALSE	-0.800669	0.894902	0.0473277	1.91449	0.449028	0.370948	1912	61	1851	0.0236274
Fracture of unspecified part of femur	800.2	injuries & poisonings	rs1886814_C	0.152909	0.204181	0.760379	1.69846	1.16522	0.453922	226423	568	225855	0.0199539	FALSE	NA	NA	NA	NA	NA	NA	1867	16	1851	0.0239505
Fracture of tibia and fibula	800.3	injuries & poisonings	rs1886814_C	0.0313898	0.172381	0.722329	1.42251	1.03189	0.855508	226749	894	225855	0.0199486	FALSE	0.0363284	1.00541	0.0743652	5.12545	1.037	0.971176	1879	28	1851	0.0239199
Fracture of patella	800.4	injuries & poisonings	rs1886814_C	-0.0404615	0.177148	0.665249	1.33504	0.960346	0.819331	226760	905	225855	0.0199434	FALSE	NA	NA	NA	NA	NA	NA	1863	12	1851	0.0237705
Fracture of ankle and foot	801	injuries & poisonings	rs1886814_C	0.00203781	0.0823932	0.849142	1.17317	1.00204	0.980268	229927	4072	225855	0.0199475	FALSE	-1.08002	0.925318	0.0322943	1.49422	0.339589	0.243135	1934	83	1851	0.0233444
Fracture of foot	801.1	injuries & poisonings	rs1886814_C	-0.0124511	0.126733	0.76277	1.25458	0.987626	0.921736	227583	1728	225855	0.0199447	FALSE	-84.0133	156.656	NA	0.0174482	3.26191e-37	0.591758	1882	31	1851	0.0235313
Fracture of pelvis	802	injuries & poisonings	rs1886814_C	0.0379571	0.220821	0.653003	1.55826	1.03869	0.863523	226395	540	225855	0.0199482	FALSE	-1.59487	2.14844	6.5464e-05	3.16877	0.202935	0.457883	1873	22	1851	0.0237296
Fracture of upper limb	803	injuries & poisonings	rs1886814_C	0.0203735	0.0472555	0.929168	1.11831	1.02058	0.666371	238466	12611	225855	0.0199718	FALSE	-0.0429431	0.546624	0.281593	2.50794	0.957966	0.937382	1952	101	1851	0.0239098
Fracture of humerus	803.1	injuries & poisonings	rs1886814_C	0.176653	0.0907295	0.993922	1.41884	1.19322	0.0515315	228683	2828	225855	0.0199921	FALSE	-0.0791214	0.861209	0.109583	3.83138	0.923928	0.926799	1891	40	1851	0.0239135
Fracture of radius and ulna	803.2	injuries & poisonings	rs1886814_C	0.00519018	0.0599471	0.891949	1.12831	1.0052	0.931006	233607	7752	225855	0.0199574	FALSE	-0.111362	0.816531	0.120538	3.44991	0.894615	0.891518	1896	45	1851	0.023899
Colles' fracture	803.21	injuries & poisonings	rs1886814_C	NA	NA	NA	NA	NA	NA	225855	NA	NA	NA	NA	NA	NA	NA	NA	NA	NA	1859	8	1851	0.0240909
Fracture of clavicle or scapula	803.3	injuries & poisonings	rs1886814_C	-0.0441047	0.103752	0.775675	1.16547	0.956854	0.670765	228562	2707	225855	0.019934	FALSE	-3.71497	4.68533	NA	1.98714	0.0243562	0.42784	1871	20	1851	0.0236978
Fracture of hand or wrist	804	injuries & poisonings	rs1886814_C	-0.126281	0.148692	0.649469	1.16476	0.881367	0.395726	227264	1409	225855	0.0199317	FALSE	-0.377864	0.926176	0.0645849	3.03708	0.685323	0.683286	1893	42	1851	0.0238162
Fracture of vertebral column without mention of spinal cord injury	805	injuries & poisonings	rs1886814_C	-0.923497	0.566627	0.103496	1.02194	0.397128	0.103141	226058	203	225855	0.0199363	FALSE	-0.693706	0.781776	0.0743138	1.8146	0.499721	0.374892	1932	81	1851	0.0235171
Fracture of ribs	807	injuries & poisonings	rs1886814_C	-0.118258	0.138153	0.669685	1.15213	0.888467	0.392002	227476	1621	225855	0.0199305	FALSE	-2.2501	2.02696	9.60082e-05	1.46861	0.105389	0.266963	1891	40	1851	0.0235272
Fracture of unspecified bones	809	injuries & poisonings	rs1886814_C	0.40085	0.353438	0.687018	2.79291	1.49309	0.256734	226004	149	225855	0.0199524	FALSE	-0.13376	0.454685	0.32436	1.97607	0.8748	0.768618	2008	157	1851	0.0238008
Cerebral laceration and contusion	816	injuries & poisonings	rs1886814_C	NA	NA	NA	NA	NA	NA	245132	NA	NA	NA	NA	NA	NA	NA	NA	NA	NA	2178	5	2173	0.0229612
Concussion	817	injuries & poisonings	rs1886814_C	0.0926863	0.232833	0.671152	1.68001	1.09712	0.690571	245595	463	245132	0.0199698	FALSE	NA	NA	NA	NA	NA	NA	2185	12	2173	0.023
Intracranial hemorrhage (injury)	818	injuries & poisonings	rs1886814_C	NA	NA	NA	NA	NA	NA	245132	NA	NA	NA	NA	-0.304434	1.12697	0.0339133	4.18992	0.737541	0.787057	2203	30	2173	0.0229444
Subdural hemorrhage (injury)	818.1	injuries & poisonings	rs1886814_C	NA	NA	NA	NA	NA	NA	245132	NA	NA	NA	NA	NA	NA	NA	NA	NA	NA	2186	13	2173	0.0231228
Subarachnoid hemorrhage (injury)	818.2	injuries & poisonings	rs1886814_C	NA	NA	NA	NA	NA	NA	245132	NA	NA	NA	NA	NA	NA	NA	NA	NA	NA	2180	7	2173	0.0229401
Skull and face fracture and other intercranial injury	819	injuries & poisonings	rs1886814_C	0.0413583	0.119635	0.817153	1.30694	1.04223	0.729566	247002	1870	245132	0.0199704	FALSE	0.997913	0.668412	0.579149	8.64384	2.71261	0.135447	2209	36	2173	0.0233413
Torus fracture	823	injuries & poisonings	rs1886814_C	0.321988	0.432241	0.519989	2.92075	1.37987	0.456315	224093	108	223985	0.0199453	FALSE	NA	NA	NA	NA	NA	NA	1814	2	1812	0.0240631
Dislocation	830	injuries & poisonings	rs1886814_C	-0.0869324	0.147893	0.676707	1.20979	0.916739	0.556661	235637	1371	234266	0.0199221	FALSE	0.650958	0.502788	0.63144	4.69177	1.91738	0.195425	2192	77	2115	0.0230312
Internal derangement of knee	835	injuries & poisonings	rs1886814_C	0.0613414	0.0480005	0.966573	1.16673	1.06326	0.201273	246147	11881	234266	0.0199809	FALSE	0.562997	0.505724	0.57412	4.31483	1.75593	0.265601	2196	81	2115	0.0229961
Traumatic arthropathy	836	injuries & poisonings	rs1886814_C	0.745444	0.571336	0.545875	5.50927	2.10738	0.191982	234308	42	234266	0.0199354	FALSE	NA	NA	NA	NA	NA	NA	2121	6	2115	0.0225028
Sprains and strains	840	injuries & poisonings	rs1886814_C	0.0569354	0.0532648	0.95213	1.17327	1.05859	0.285109	243218	9553	233665	0.0199309	FALSE	0.0689867	0.375838	0.481741	2.13124	1.07142	0.854363	2169	224	1945	0.0234089
Muscle/tendon sprain	840.1	injuries & poisonings	rs1886814_C	NA	NA	NA	NA	NA	NA	233665	NA	NA	NA	NA	0.636023	0.971078	0.156767	9.15222	1.88895	0.51249	1965	20	1945	0.0235148
Rotator cuff (capsule) sprain	840.2	injuries & poisonings	rs1886814_C	NA	NA	NA	NA	NA	NA	233665	NA	NA	NA	NA	0.0851095	0.700147	0.207599	3.5591	1.08884	0.903248	2000	55	1945	0.023435
Joint/ligament sprain	840.3	injuries & poisonings	rs1886814_C	0.148388	0.0996465	0.948456	1.40224	1.15996	0.136449	236108	2443	233665	0.0199187	FALSE	-1.08003	1.76933	0.000919364	3.76818	0.339585	0.541584	1970	25	1945	0.0232089
Sprains and strains of back and neck	841	injuries & poisonings	rs1886814_C	0.120764	0.0718345	0.977205	1.29523	1.12836	0.0927366	238526	4861	233665	0.0199366	FALSE	-0.156383	0.612041	0.20933	2.45465	0.855232	0.798329	2041	96	1945	0.0232036
Other sprains and strains	842	injuries & poisonings	rs1886814_C	0.0513713	0.336146	0.50508	1.91397	1.05271	0.878537	233895	230	233665	0.0198912	FALSE	-0.12371	0.843555	0.109419	3.52316	0.883636	0.883406	1993	48	1945	0.0233116
Hemorrhage or hematoma complicating a procedure	850	injuries & poisonings	rs1886814_C	NA	NA	NA	NA	NA	NA	244487	17	244470	0.0199642	NA	-0.379733	0.44972	0.257093	1.53353	0.684044	0.39846	1831	194	1637	0.0240833
Complications of transplants and reattached limbs	851	injuries & poisonings	rs1886814_C	-0.667731	0.608341	0.118277	1.40033	0.512871	0.272368	244610	140	244470	0.0199603	FALSE	0.0223837	0.586996	0.273906	2.86846	1.02264	0.969582	1715	78	1637	0.0248417
Complication of colostomy or enterostomy	853	injuries & poisonings	rs1886814_C	NA	NA	NA	NA	NA	NA	244470	NA	NA	NA	NA	NA	NA	NA	NA	NA	NA	1641	4	1637	0.02462
Complications of cardiac/vascular device, implant, and graft	854	injuries & poisonings	rs1886814_C	0.326991	0.492644	0.445255	3.2173	1.38679	0.506852	244553	83	244470	0.0199679	FALSE	-0.664253	0.408581	0.213629	1.07854	0.514658	0.104001	1945	308	1637	0.0231098
Complication of nervous system device, implant, and graft	855	injuries & poisonings	rs1886814_C	NA	NA	NA	NA	NA	NA	244470	NA	NA	NA	NA	NA	NA	NA	NA	NA	NA	1645	8	1637	0.0245602
Vascular complications of surgery and medical procedures	856	injuries & poisonings	rs1886814_C	0.274642	0.378102	0.5697	2.56053	1.31606	0.467612	244617	147	244470	0.0199691	FALSE	-0.227378	0.785105	0.118496	2.93279	0.796619	0.772111	1691	54	1637	0.0245444
Mechanical complication of unspecified genitourinary device, implant, and graft	857	injuries & poisonings	rs1886814_C	-0.258479	0.204788	0.50313	1.1267	0.772226	0.206886	245305	835	244470	0.0199509	FALSE	-2.92172	3.18426	9.99671e-08	1.87849	0.0538412	0.358855	1662	25	1637	0.0243562
Complication of internal orthopedic device	858	injuries & poisonings	rs1886814_C	0.225771	0.118432	0.985254	1.56836	1.25329	0.0566076	246049	1579	244470	0.0199963	FALSE	0.323142	0.633792	0.322357	4.14001	1.38146	0.610154	1692	55	1637	0.0249031
Complication due to other implant and internal device	859	injuries & poisonings	rs1886814_C	-0.290769	0.354934	0.342441	1.40031	0.747688	0.41266	244754	284	244470	0.0199602	FALSE	-0.783962	0.759584	0.0732666	1.61292	0.456593	0.302028	1727	90	1637	0.0241097
Open wounds of head; neck; and trunk	870	injuries & poisonings	rs1886814_C	0.282362	0.160624	0.952616	1.79085	1.32626	0.0787639	246246	826	245420	0.0199535	FALSE	-1.6555	0.834348	0.0245945	0.743267	0.190997	0.0472359	2060	145	1915	0.0242267
Open wound or laceration of eye or eyelid	870.1	injuries & poisonings	rs1886814_C	-0.316261	0.597488	0.173622	1.96028	0.728869	0.596584	245524	104	245420	0.0199326	FALSE	NA	NA	NA	NA	NA	NA	1923	8	1915	0.0253687
Open wound of ear	870.2	injuries & poisonings	rs1886814_C	0.552627	0.295438	0.920097	2.95876	1.73781	0.0614098	245610	190	245420	0.0199446	FALSE	NA	NA	NA	NA	NA	NA	1923	8	1915	0.0253687
Other open wound of head and face	870.3	injuries & poisonings	rs1886814_C	0.206172	0.241216	0.737739	1.90945	1.22897	0.392705	245812	392	245420	0.0199409	FALSE	-1.42601	1.07424	0.0139391	1.27017	0.240266	0.184357	1988	73	1915	0.0248702
Open wound of nose and sinus	870.4	injuries & poisonings	rs1886814_C	NA	NA	NA	NA	NA	NA	245420	NA	NA	NA	NA	NA	NA	NA	NA	NA	NA	1918	3	1915	0.0254348
Open wound of lip and mouth	870.5	injuries & poisonings	rs1886814_C	NA	NA	NA	NA	NA	NA	245420	NA	NA	NA	NA	NA	NA	NA	NA	NA	NA	1923	8	1915	0.0253695
Open wound of neck	870.6	injuries & poisonings	rs1886814_C	0.162201	0.735968	0.183331	3.8311	1.1761	0.825566	245464	44	245420	0.0199353	FALSE	NA	NA	NA	NA	NA	NA	1917	2	1915	0.0254481
Open wound of genital organs	870.8	injuries & poisonings	rs1886814_C	0.585082	0.594591	0.431165	4.81796	1.79514	0.325111	245465	45	245420	0.0199373	FALSE	NA	NA	NA	NA	NA	NA	1915	NA	NA	NA
Open wounds of extremities	871	injuries & poisonings	rs1886814_C	0.263742	0.173147	0.909872	1.79728	1.30179	0.127703	246141	721	245420	0.01995	FALSE	-1.41227	0.645241	0.0545186	0.729851	0.243591	0.0286157	2109	194	1915	0.0240273
Open wound of hand except finger(s)	871.1	injuries & poisonings	rs1886814_C	NA	NA	NA	NA	NA	NA	245421	1	245420	0.0199347	NA	-0.266355	0.797542	0.110241	2.87395	0.766167	0.738403	1965	50	1915	0.0253982
Open wound of finger(s)	871.2	injuries & poisonings	rs1886814_C	NA	NA	NA	NA	NA	NA	245420	NA	NA	NA	NA	-2.75714	2.0586	6.19833e-05	0.927334	0.0634728	0.180464	1965	50	1915	0.0249372
Open wound of foot except toe(s) alone	871.3	injuries & poisonings	rs1886814_C	0.258668	0.266399	0.733657	2.09984	1.2952	0.331559	245724	304	245420	0.0199412	FALSE	NA	NA	NA	NA	NA	NA	1934	19	1915	0.025317
Open wound of toe(s)	871.4	injuries & poisonings	rs1886814_C	NA	NA	NA	NA	NA	NA	245420	NA	NA	NA	NA	NA	NA	NA	NA	NA	NA	1924	9	1915	0.0253558
Traumatic amputation	872	injuries & poisonings	rs1886814_C	0.137487	0.236066	0.696777	1.76675	1.14739	0.56029	245860	440	245420	0.0199387	FALSE	-3.39299	4.10248	4.62155e-10	2.09434	0.033608	0.408205	1937	22	1915	0.0252223
Broken tooth	873	injuries & poisonings	rs1886814_C	-0.744094	0.727251	0.076035	1.52275	0.475165	0.306232	247448	104	247344	0.0199749	FALSE	NA	NA	NA	NA	NA	NA	NA	NA	NA	NA
Complication of amputation stump	874	injuries & poisonings	rs1886814_C	0.283567	0.513404	0.402177	3.17251	1.32786	0.580724	245500	80	245420	0.0199366	FALSE	NA	NA	NA	NA	NA	NA	1933	18	1915	0.0252375
Non-healing surgical wound	875	injuries & poisonings	rs1886814_C	NA	NA	NA	NA	NA	NA	245420	NA	NA	NA	NA	0.416027	0.816258	0.204906	5.88324	1.51593	0.610278	1946	31	1915	0.0255832
Posttraumatic wound infection not elsewhere classified	876	injuries & poisonings	rs1886814_C	NA	NA	NA	NA	NA	NA	245420	NA	NA	NA	NA	-0.110575	0.912543	0.0889386	3.9215	0.895319	0.903555	1953	38	1915	0.0254007
Late effects of musculoskeletal and connective tissue injuries	905	injuries & poisonings	rs1886814_C	NA	NA	NA	NA	NA	NA	246472	NA	NA	NA	NA	NA	NA	NA	NA	NA	NA	2234	1	2233	0.0232102
Injuries to the nervous system	907	injuries & poisonings	rs1886814_C	0.111728	0.159629	0.804822	1.50708	1.11821	0.483974	247448	976	246472	0.0199749	FALSE	NA	NA	NA	NA	NA	NA	2246	13	2233	0.0233048
Superficial injury, infected	910	injuries & poisonings	rs1886814_C	-0.298381	1.02527	0.0408683	3.44831	0.742019	0.771032	247448	34	247414	0.0199749	FALSE	NA	NA	NA	NA	NA	NA	2247	6	2241	0.0232944
Superficial injury without mention of infection	915	injuries & poisonings	rs1886814_C	0.00622427	0.0862456	0.845961	1.18654	1.00624	0.942467	247448	3716	243732	0.0199749	FALSE	-1.41986	1.64693	0.00128439	2.37199	0.241747	0.388617	2247	34	2213	0.0232944
Contusion	916	injuries & poisonings	rs1886814_C	-0.0638677	0.104808	0.758812	1.14486	0.938129	0.542273	247448	2665	244783	0.0199749	FALSE	-0.664569	0.423286	0.205944	1.10317	0.514495	0.11641	2247	284	1963	0.0232944
Allergic reaction to food	930	injuries & poisonings	rs1886814_C	-0.107148	0.20623	0.583516	1.31413	0.898392	0.603372	216856	708	216148	0.0199646	FALSE	NA	NA	NA	Inf	NA	NA	1832	22	1810	0.0237795
Contact dermatitis and other eczema due to plants [except food]	931	dermatologic	rs1886814_C	0.833183	0.740524	0.359394	7.65738	2.30063	0.260535	216171	23	216148	0.019973	FALSE	0.199561	1.10138	0.0636088	6.93495	1.22087	0.856218	1830	20	1810	0.0241101
Dermatitis due to solar radiation	938	dermatologic	rs1886814_C	0.0535318	0.153772	0.769054	1.40716	1.05499	0.727748	217243	1095	216148	0.0199763	FALSE	-3.2041	2.62121	2.46292e-06	0.952434	0.0405955	0.221567	1860	50	1810	0.0235008
Acute dermatitis due to solar radiation	938.1	dermatologic	rs1886814_C	0.355877	0.250733	0.838536	2.25431	1.42743	0.155798	216459	311	216148	0.0199817	FALSE	NA	NA	NA	NA	NA	NA	1812	2	1810	0.0240419
Chronic dermatitis due to solar radiation	938.2	dermatologic	rs1886814_C	-0.0439306	0.294173	0.507889	1.62482	0.95702	0.881289	216476	328	216148	0.0199694	FALSE	-2.72481	2.48116	5.69793e-06	1.34399	0.0655586	0.272117	1850	40	1810	0.0236273
Atopic/contact dermatitis due to other or unspecified	939	dermatologic	rs1886814_C	-0.0148793	0.0352649	0.918872	1.05512	0.985231	0.673077	240847	24699	216148	0.019944	FALSE	-0.134219	0.347177	0.421103	1.65945	0.874399	0.699052	2109	299	1810	0.0237191
Contact and allergic dermatitis of eyelid	939.1	dermatologic	rs1886814_C	NA	NA	NA	NA	NA	NA	216148	NA	NA	NA	NA	NA	NA	NA	NA	NA	NA	1810	NA	NA	NA
Adverse reaction to serum or vaccine	941	injuries & poisonings	rs1886814_C	-0.218395	0.162694	0.574691	1.08923	0.803808	0.179477	217410	1262	216148	0.0199502	FALSE	NA	NA	NA	NA	NA	NA	1816	6	1810	0.023989
Infusion and transfusion reaction	942	injuries & poisonings	rs1886814_C	NA	NA	NA	NA	NA	NA	216152	4	216148	0.0199704	NA	NA	NA	NA	NA	NA	NA	1819	9	1810	0.0242246
Anaphylactic shock NOS	946	injuries & poisonings	rs1886814_C	0.166174	0.143288	0.880401	1.54563	1.18078	0.246163	217283	1135	216148	0.0199885	FALSE	NA	NA	NA	NA	NA	NA	1825	15	1810	0.0238718
Urticaria	947	dermatologic	rs1886814_C	0.111107	0.0663065	0.978843	1.26953	1.11751	0.0938058	221875	5727	216148	0.0200292	FALSE	-0.705629	1.07713	0.027586	2.62728	0.493798	0.512404	1856	46	1810	0.0238012
Allergies, other	949	injuries & poisonings	rs1886814_C	NA	NA	NA	NA	NA	NA	216148	NA	NA	NA	NA	-0.451933	0.635328	0.146026	1.88845	0.636397	0.476875	1919	109	1810	0.0236266
Diaper or napkin rash	949.1	injuries & poisonings	rs1886814_C	NA	NA	NA	NA	NA	NA	216153	5	216148	0.0199723	NA	NA	NA	NA	NA	NA	NA	1811	1	1810	0.0240552
Spinal cord injury without evidence of spinal bone injury	952	injuries & poisonings	rs1886814_C	NA	NA	NA	NA	NA	NA	247432	10	247422	0.019974	NA	NA	NA	NA	NA	NA	NA	2246	4	2242	0.0233048
Injury to other and unspecified nerves	957	injuries & poisonings	rs1886814_C	NA	NA	NA	NA	NA	NA	247438	16	247422	0.0199737	NA	NA	NA	NA	NA	NA	NA	2243	1	2242	0.0231979
Certain early complications of trauma or procedure	958	injuries & poisonings	rs1886814_C	0.318855	0.252969	0.803747	2.18025	1.37555	0.207507	247448	317	247131	0.0199749	FALSE	-0.334499	1.0113	0.0513375	3.54764	0.715697	0.740825	2247	36	2211	0.0232944
Postoperative shock	958.1	injuries & poisonings	rs1886814_C	NA	NA	NA	NA	NA	NA	247131	NA	NA	NA	NA	NA	NA	NA	NA	NA	NA	2223	12	2211	0.0233205
Traumatic and surgical subcutaneous emphysema	958.2	injuries & poisonings	rs1886814_C	0.187311	0.577559	0.305236	3.16387	1.206	0.7457	247201	70	247131	0.0199672	FALSE	NA	NA	NA	NA	NA	NA	2220	9	2211	0.0232664
Poisoning by antibiotics	960	injuries & poisonings	rs1886814_C	0.00962187	0.0393658	0.933965	1.08983	1.00967	0.806904	235773	18938	216835	0.019988	FALSE	-0.314495	0.511891	0.233784	1.80151	0.730158	0.538966	1829	144	1685	0.0244019
Adverse effects of antibacterials (not penicillins)	960.1	injuries & poisonings	rs1886814_C	-0.199851	0.242709	0.489762	1.27512	0.818853	0.41027	217385	550	216835	0.0199525	FALSE	NA	NA	NA	NA	NA	NA	1688	3	1685	0.0248015
Allergy/adverse effect of penicillin	960.2	injuries & poisonings	rs1886814_C	0.0236613	0.0421571	0.941868	1.11115	1.02394	0.574616	232927	16092	216835	0.0200006	FALSE	-0.156584	0.606212	0.213139	2.43685	0.855059	0.796176	1776	91	1685	0.0246616
Poisoning by antifungal antibiotics	960.3	injuries & poisonings	rs1886814_C	-0.724534	1.50723	0.00277856	3.71391	0.484551	0.630726	216858	23	216835	0.0199592	FALSE	NA	NA	NA	NA	NA	NA	1686	1	1685	0.024831
Poisoning by other anti-infectives	961	injuries & poisonings	rs1886814_C	0.254631	0.215591	0.820834	1.91847	1.28999	0.237568	217291	456	216835	0.0199722	FALSE	-1.53114	2.01795	0.000169116	3.07143	0.216289	0.447998	1707	22	1685	0.0246336
Poisoning/allergy of sulfonamides	961.1	injuries & poisonings	rs1886814_C	0.0399316	0.176346	0.722379	1.44507	1.04074	0.82086	217669	834	216835	0.0199646	FALSE	-1.33131	1.18466	0.0105728	1.61397	0.26413	0.261102	1748	63	1685	0.0242703
Poisoning by hormones and synthetic substitutes	962	injuries & poisonings	rs1886814_C	0.533389	0.397258	0.704259	3.4234	1.7047	0.179376	216940	105	216835	0.0199664	FALSE	-5.11428	3.57201	2.353e-08	0.337551	0.00601031	0.152211	1770	85	1685	0.0237257
Adrenal cortical steroids causing adverse effects in therapeutic use	962.1	injuries & poisonings	rs1886814_C	NA	NA	NA	NA	NA	NA	216851	16	216835	0.0199628	NA	-4.39365	3.23652	8.38054e-08	0.495642	0.0123555	0.174615	1753	68	1685	0.0239552
Insulins and antidiabetic agents causing adverse effects in therapeutic use	962.2	injuries & poisonings	rs1886814_C	0.992291	0.743106	0.419803	9.04885	2.69741	0.181769	216855	20	216835	0.0199629	FALSE	NA	NA	NA	NA	NA	NA	1700	15	1685	0.0246271
Hormones and synthetic substitutes causing adverse effects in therapeutic use	962.3	injuries & poisonings	rs1886814_C	-0.598759	1.04724	0.0277605	2.61166	0.549493	0.567492	216878	43	216835	0.0199586	FALSE	NA	NA	NA	NA	NA	NA	1693	8	1685	0.0247283
Poisoning by primarily systemic agents	963	injuries & poisonings	rs1886814_C	-0.212599	0.73738	0.125317	2.63388	0.80848	0.773105	216895	60	216835	0.0199593	FALSE	-1.58405	1.19118	0.00775337	1.24306	0.205143	0.18358	1751	66	1685	0.024217
Antineoplastic and immunosuppressive drugs causing adverse effects	963.1	injuries & poisonings	rs1886814_C	-30.4962	70.2887	NA	2.9972e-09	5.69741e-14	0.664382	216868	33	216835	0.0199572	FALSE	-1.65119	1.23661	0.00609562	1.22368	0.191822	0.181792	1749	64	1685	0.0242224
Poisoning by agents primarily affecting blood constituents	964	injuries & poisonings	rs1886814_C	0.145809	0.598358	0.275979	3.12907	1.15698	0.807477	216901	66	216835	0.0199611	FALSE	-0.716546	1.06356	0.029438	2.57734	0.488436	0.500486	1728	43	1685	0.0246045
Anticoagulants causing adverse effects	964.1	injuries & poisonings	rs1886814_C	-0.448561	1.04194	0.032929	3.02302	0.638546	0.666827	216873	38	216835	0.0199591	FALSE	-1.4728	1.57642	0.00180134	2.13056	0.229283	0.350165	1720	35	1685	0.0245203
Poisoning by analgesics, antipyretics, and antirheumatics	965	injuries & poisonings	rs1886814_C	0.0849022	0.0788991	0.929246	1.26628	1.08861	0.281889	220932	4097	216835	0.019995	FALSE	0.447969	0.550616	0.457072	4.13788	1.56513	0.415886	1753	68	1685	0.0252068
Opiates and related narcotics causing adverse effects in therapeutic use	965.1	injuries & poisonings	rs1886814_C	0.0561562	0.127711	0.815346	1.34618	1.05776	0.660145	218417	1582	216835	0.0199698	FALSE	-0.160394	0.584808	0.225404	2.35323	0.851808	0.783878	1786	101	1685	0.0246327
Antirheumatics causing adverse effects in therapeutic use	965.2	injuries & poisonings	rs1886814_C	NA	NA	NA	NA	NA	NA	216835	NA	NA	NA	NA	NA	NA	NA	NA	NA	NA	1688	3	1685	0.0248015
Salicylates causing adverse effects in therapeutic use	965.3	injuries & poisonings	rs1886814_C	NA	NA	NA	NA	NA	NA	216836	1	216835	0.0199621	NA	NA	NA	NA	NA	NA	NA	1695	10	1685	0.0249389
Poisoning by anticonvulsants and anti-Parkinsonism drugs	966	injuries & poisonings	rs1886814_C	0.68965	0.724756	0.325516	6.46303	1.99302	0.34132	216862	27	216835	0.0199625	FALSE	NA	NA	NA	NA	NA	NA	1691	6	1685	0.0247806
Adverse effects of sedatives or other central nervous system depressants and anesthetics	967	injuries & poisonings	rs1886814_C	0.181256	0.244096	0.714898	1.87168	1.19872	0.457748	217218	383	216835	0.019967	FALSE	-0.519337	1.18392	0.0225574	3.63705	0.594915	0.66091	1716	31	1685	0.0246897
Poisoning by psychotropic agents	969	injuries & poisonings	rs1886814_C	-0.202897	0.526011	0.238734	1.98516	0.816362	0.699699	216952	117	216835	0.0199586	FALSE	-0.137154	1.17823	0.0335324	5.36126	0.871836	0.90733	1712	27	1685	0.0247418
Poisoning by drugs primarily affecting the autonomic nervous system	971	injuries & poisonings	rs1886814_C	NA	NA	NA	NA	NA	NA	216847	12	216835	0.0199637	NA	NA	NA	NA	NA	NA	NA	1691	6	1685	0.0247575
Poisoning by agents primarily affecting the cardiovascular system	972	injuries & poisonings	rs1886814_C	-0.0222889	0.160254	0.702991	1.31963	0.977958	0.889383	217926	1091	216835	0.0199581	FALSE	-0.562723	0.757382	0.0919746	2.00959	0.569656	0.457492	1759	74	1685	0.0245065
Cardiac rhythm regulators causing adverse effects in therapeutic use	972.1	injuries & poisonings	rs1886814_C	-0.0859618	0.261106	0.52612	1.47434	0.917629	0.741988	217274	439	216835	0.0199567	FALSE	-1.26471	1.62785	0.00165644	2.78269	0.28232	0.437204	1710	25	1685	0.0246459
Antilipemic and antiarteriosclerotic drugs causing adverse effects in therapeutic use	972.2	injuries & poisonings	rs1886814_C	0.102543	0.246265	0.65755	1.73646	1.10799	0.677122	217243	408	216835	0.0199641	FALSE	NA	NA	NA	NA	NA	NA	1695	10	1685	0.0246994
Antihypertensive agents causing adverse effects	972.6	injuries & poisonings	rs1886814_C	-0.10022	0.365199	0.403936	1.72243	0.904638	0.783757	217057	222	216835	0.0199586	FALSE	-38.2115	86.1557	NA	1.30378e-09	2.54079e-17	0.657392	1707	22	1685	0.0245267
Poisoning by agents primarily affecting the gastrointestinal system	973	injuries & poisonings	rs1886814_C	-0.438501	0.956259	0.0463111	2.75773	0.645003	0.646551	216879	44	216835	0.0199589	FALSE	NA	NA	NA	NA	NA	NA	1689	4	1685	0.0247869
Poisoning by water, mineral, and uric acid metabolism drugs	974	injuries & poisonings	rs1886814_C	0.244278	0.507007	0.394239	3.02594	1.2767	0.629945	216920	85	216835	0.0199621	FALSE	0.139263	1.04382	0.0744397	6.0523	1.14943	0.893864	1709	24	1685	0.0248768
Poisoning by agents primarily acting on the smooth and skeletal muscles and respiratory system	975	injuries & poisonings	rs1886814_C	0.649016	0.602069	0.453037	5.22171	1.91366	0.281045	216875	40	216835	0.0199634	FALSE	NA	NA	NA	NA	NA	NA	1688	3	1685	0.0248205
Poisoning by agents primarily affecting skin & mucous membrane, ophthalmological, otorhinolaryngological, & dental drugs	976	injuries & poisonings	rs1886814_C	-0.293698	0.656232	0.149045	2.17637	0.745501	0.654476	216918	83	216835	0.0199584	FALSE	NA	NA	NA	NA	NA	NA	1687	2	1685	0.0248162
Personal history of allergy to medicinal agents	977	injuries & poisonings	rs1886814_C	-0.100654	0.0592594	0.803494	1.01368	0.904245	0.0894062	225651	8816	216835	0.0198981	FALSE	-1.29109	0.758115	0.044322	0.966113	0.274971	0.0885634	1818	133	1685	0.0237426
Adverse drug events and drug allergies	979	injuries & poisonings	rs1886814_C	-0.0456569	0.166011	0.678187	1.30236	0.95537	0.783298	217862	1027	216835	0.0199574	FALSE	-0.327635	0.484553	0.249131	1.71029	0.720626	0.49894	1843	158	1685	0.024494
Toxic effect of (non-ethyl) alcohol and petroleum and other solvents	981	injuries & poisonings	rs1886814_C	-0.336432	0.511557	0.217221	1.69941	0.714314	0.510755	246944	145	246799	0.0199762	FALSE	NA	NA	NA	NA	NA	NA	2239	2	2237	0.0233633
Toxic effect of corrosive aromatics, acids, and caustic alkalis	983	injuries & poisonings	rs1886814_C	NA	NA	NA	NA	NA	NA	246809	10	246799	0.0199825	NA	NA	NA	NA	NA	NA	NA	2238	1	2237	0.0233738
Toxic effect of lead and its compounds (including fumes)	984	injuries & poisonings	rs1886814_C	NA	NA	NA	NA	NA	NA	246804	5	246799	0.0199851	NA	NA	NA	NA	NA	NA	NA	2237	NA	NA	NA
Toxic effect of other metals	985	injuries & poisonings	rs1886814_C	-0.731287	1.05603	0.02338	2.30606	0.481289	0.48863	246848	49	246799	0.0199775	FALSE	NA	NA	NA	NA	NA	NA	2237	NA	NA	NA
Toxic effect of carbon monoxide	986	injuries & poisonings	rs1886814_C	-0.591387	0.937234	0.0427564	2.31187	0.553559	0.528046	246854	55	246799	0.0199775	FALSE	NA	NA	NA	NA	NA	NA	2239	2	2237	0.0233633
Toxic effect of other gases, fumes, or vapors	987	injuries & poisonings	rs1886814_C	0.221359	0.731166	0.197778	4.04307	1.24777	0.762082	246841	42	246799	0.0199801	FALSE	NA	NA	NA	NA	NA	NA	2239	2	2237	0.0233776
Toxic effect of noxious substances eaten as food	988	injuries & poisonings	rs1886814_C	-0.266741	0.327221	0.375287	1.37194	0.765872	0.414975	247126	327	246799	0.0199737	FALSE	NA	NA	NA	NA	NA	NA	2237	NA	NA	NA
Toxic effect of other substances, chiefly nonmedicinal as to source	989	injuries & poisonings	rs1886814_C	NA	NA	NA	NA	NA	NA	246817	18	246799	0.0199781	NA	NA	NA	NA	NA	NA	NA	2240	3	2237	0.0233529
Effects radiation NOS	990	injuries & poisonings	rs1886814_C	-0.154546	0.100589	0.699177	1.03753	0.856804	0.124436	244245	3134	241111	0.0199603	FALSE	-0.583683	0.827324	0.0725431	2.16189	0.55784	0.480495	2043	70	1973	0.0233811
Sepsis and SIRS	994	injuries & poisonings	rs1886814_C	0.0357737	0.08665	0.870629	1.22308	1.03642	0.679715	247448	3572	243876	0.0199749	FALSE	-0.0422594	0.383989	0.422735	1.93135	0.958621	0.912367	2247	218	2029	0.0232944
Systemic inflammatory response syndrome (SIRS)	994.1	injuries & poisonings	rs1886814_C	NA	NA	NA	NA	NA	NA	243876	NA	NA	NA	NA	NA	NA	NA	NA	NA	NA	2045	16	2029	0.023312
Sepsis	994.2	injuries & poisonings	rs1886814_C	0.0357737	0.08665	0.870629	1.22308	1.03642	0.679715	247448	3572	243876	0.0199749	FALSE	0.0312079	0.384592	0.454531	2.08153	1.0317	0.935326	2234	205	2029	0.0234244
Septic shock	994.21	injuries & poisonings	rs1886814_C	NA	NA	NA	NA	NA	NA	243876	NA	NA	NA	NA	0.647817	0.532215	0.58584	4.90787	1.91136	0.223525	2094	65	2029	0.0237476

### Sheet: Supplemental Table 3
Supplemental Table 3. PheWAS Results for rs72711165 8q24.13 TMEM65 in UK Biobank Discovery Cohort and CATHGEN validation Cohort
				UK Biobank											CATHGEN
Phenotype	PheCODE	Category	SNP	beta	SE	Lower CI	Upper CI	OR	p	n_total	n_cases	n_controls	allele_freq	FDR	beta	SE	Lower CI	Upper CI	OR	p	n_total	n_cases	n_controls	allele_freq
Intestinal infection	8	infectious diseases	rs72711165_C	-0.0262336	0.0820427	0.826051	1.13965	0.974108	0.749154	247448	7718	239730	0.0103505	FALSE	-0.376855	0.951272	0.048039	2.89342	0.686016	0.691988	2247	78	2169	0.0102612
Bacterial enteritis	8.5	infectious diseases	rs72711165_C	-0.00645732	0.105801	0.801873	1.21459	0.993563	0.951333	244227	4497	239730	0.0103576	FALSE	0.421036	0.936023	0.109372	6.37542	1.52354	0.652845	2204	35	2169	0.0104592
Intestinal e.coli	8.51	infectious diseases	rs72711165_C	-0.415156	0.423734	0.252625	1.37268	0.660237	0.327206	240143	413	239730	0.010353	FALSE	NA	NA	NA	NA	NA	NA	2172	3	2169	0.0103522
Intestinal infection due to C. difficile	8.52	infectious diseases	rs72711165_C	-0.0457256	0.291305	0.509193	1.61143	0.955304	0.87527	240341	611	239730	0.0103576	FALSE	0.650981	1.00566	0.106818	8.78036	1.91742	0.517427	2196	27	2169	0.0104668
Viral Enteritis	8.6	infectious diseases	rs72711165_C	-0.0532649	0.143409	0.706411	1.24086	0.948129	0.710326	242272	2542	239730	0.0103533	FALSE	-891.232	65848.9	0	Inf	0	0.989201	2198	29	2169	0.0102298
Intestinal infection due to protozoa	8.7	infectious diseases	rs72711165_C	-0.149199	0.450673	0.307035	1.86643	0.861397	0.7406	240010	280	239730	0.0103573	FALSE	NA	NA	NA	NA	NA	NA	2169	NA	NA	NA
Tuberculosis	10	infectious diseases	rs72711165_C	0.589252	0.506135	0.554412	4.25293	1.80264	0.244335	237048	108	236940	0.0103773	FALSE	NA	NA	NA	NA	NA	NA	1770	12	1758	0.0106862
Diseases due to other mycobacteria	31	infectious diseases	rs72711165_C	0.602717	1.01271	0.102709	8.37623	1.82708	0.551742	236966	26	236940	0.0103746	FALSE	NA	NA	NA	NA	NA	NA	1773	15	1758	0.0109501
Leprosy	31.1	infectious diseases	rs72711165_C	NA	NA	NA	NA	NA	NA	236940	NA	NA	NA	NA	NA	NA	NA	NA	NA	NA	1758	NA	NA	NA
Septicemia	38	infectious diseases	rs72711165_C	-0.0644143	0.118013	0.737517	1.17211	0.937616	0.585186	240764	3824	236940	0.010363	FALSE	-0.723926	0.712006	0.0824857	1.54958	0.484845	0.309276	1975	217	1758	0.0101251
Gram negative septicemia	38.1	infectious diseases	rs72711165_C	0.780337	0.320896	1.0851	3.86906	2.18221	0.0150265	237165	225	236940	0.0103849	FALSE	0.198779	1.01072	0.0674088	5.56322	1.21991	0.844085	1798	40	1758	0.0107978
Gram positive septicemia	38.2	infectious diseases	rs72711165_C	0.367679	0.280533	0.790217	2.39474	1.44438	0.189979	237378	438	236940	0.0103819	FALSE	0.742888	1.01548	0.116278	9.86307	2.102	0.464433	1783	25	1758	0.0108887
Bacteremia	38.3	infectious diseases	rs72711165_C	NA	NA	NA	NA	NA	NA	236940	NA	NA	NA	NA	-1136.34	45266.6	0	Inf	0	0.979973	1881	123	1758	0.0100556
Bacterial infection NOS	41	infectious diseases	rs72711165_C	-0.0565431	0.0837598	0.798562	1.10919	0.945026	0.499636	244595	7655	236940	0.0103546	FALSE	-0.0499464	0.388246	0.412072	1.92964	0.95128	0.897638	2149	391	1758	0.0106959
Staphylococcus infections	41.1	infectious diseases	rs72711165_C	-0.206467	0.147044	0.601319	1.07153	0.813453	0.160284	239750	2810	236940	0.0103509	FALSE	-0.09462	0.703382	0.15577	2.86204	0.909719	0.89299	1861	103	1758	0.0107305
Methicillin sensitive Staphylococcus aureus	41.11	infectious diseases	rs72711165_C	-0.210408	0.183272	0.553363	1.13792	0.810254	0.250944	238745	1805	236940	0.0103588	FALSE	-0.0927049	1.00726	0.0503284	4.1071	0.911462	0.926668	1806	48	1758	0.01075
Methicillin resistant Staphylococcus aureus	41.12	infectious diseases	rs72711165_C	NA	NA	NA	NA	NA	NA	236940	NA	NA	NA	NA	0.106661	0.953391	0.0760324	4.73824	1.11256	0.910922	1804	46	1758	0.0107924
Streptococcus infection	41.2	infectious diseases	rs72711165_C	-0.00592324	0.184339	0.677363	1.39881	0.994094	0.974367	238401	1461	236940	0.0103731	FALSE	0.00508823	1.00734	0.0574542	4.57935	1.0051	0.99597	1809	51	1758	0.0107383
Rheumatic fever / chorea	41.21	infectious diseases	rs72711165_C	1.54945	0.728239	0.762823	15.467	4.70886	0.0333652	236962	22	236940	0.0103769	FALSE	NA	NA	NA	NA	NA	NA	1759	1	1758	0.010753
E. coli	41.4	infectious diseases	rs72711165_C	-0.0354123	0.146814	0.713913	1.27098	0.965207	0.809396	239338	2398	236940	0.0103693	FALSE	0.682821	0.598889	0.483435	5.50842	1.97945	0.254225	1830	72	1758	0.0111855
H. pylori	41.8	infectious diseases	rs72711165_C	NA	NA	NA	NA	NA	NA	236940	NA	NA	NA	NA	NA	NA	NA	NA	NA	NA	1770	12	1758	0.0106862
Infection with drug-resistant microorganisms	41.9	infectious diseases	rs72711165_C	NA	NA	NA	NA	NA	NA	236940	NA	NA	NA	NA	-0.264318	1.01489	0.0419172	3.50079	0.767729	0.794524	1816	58	1758	0.0106908
Herpes zoster	53	infectious diseases	rs72711165_C	0.166775	0.070904	1.02521	1.35388	1.18149	0.0186664	229519	8835	220684	0.0103365	FALSE	-0.220227	0.971058	0.053482	3.5085	0.802337	0.820586	2058	72	1986	0.0097138
Herpes zoster with nervous system complications	53.1	infectious diseases	rs72711165_C	0.66106	0.584926	0.476475	5.12244	1.93684	0.258409	220760	76	220684	0.0102724	FALSE	-4.62672	14.8402	NA	3.22359	0.00978676	0.755215	2007	21	1986	0.00968411
Herpes simplex	54	infectious diseases	rs72711165_C	-0.0558436	0.13514	0.717242	1.21945	0.945687	0.679439	223582	2898	220684	0.0102621	FALSE	0.559983	1.00213	0.0985849	7.95986	1.75064	0.576302	2015	29	1986	0.00989107
Viral hepatitis	70	infectious diseases	rs72711165_C	0.271908	0.176282	0.910478	1.82116	1.31247	0.122963	221908	1224	220684	0.0102869	FALSE	0.652479	1.03733	0.104137	9.44203	1.9203	0.529352	2015	29	1986	0.00989107
Viral hepatitis A	70.1	infectious diseases	rs72711165_C	0.271764	0.280215	0.718315	2.17408	1.31228	0.332126	221167	483	220684	0.0102761	FALSE	NA	NA	NA	NA	NA	NA	1988	2	1986	0.00977389
Viral hepatitis B	70.2	infectious diseases	rs72711165_C	0.764803	0.320607	1.06893	3.80705	2.14857	0.0170567	220913	229	220684	0.0102812	FALSE	NA	NA	NA	NA	NA	NA	1991	5	1986	0.00975917
Viral hepatitis C	70.3	infectious diseases	rs72711165_C	-0.220583	0.503563	0.247465	1.87866	0.802051	0.661354	220923	239	220684	0.0102671	FALSE	0.868662	1.01875	0.132012	11.4034	2.38372	0.39384	2010	24	1986	0.00991567
Chronic hepatitis	70.4	infectious diseases	rs72711165_C	0.224798	0.381726	0.534647	2.44251	1.25207	0.555928	220959	275	220684	0.0102722	FALSE	NA	NA	NA	NA	NA	NA	1996	10	1986	0.00973472
Hepatitis NOS	70.9	infectious diseases	rs72711165_C	0.17443	0.336569	0.568949	2.1619	1.19057	0.604278	221053	369	220684	0.0102724	FALSE	NA	NA	NA	NA	NA	NA	2002	16	1986	0.00999151
Human immunodeficiency virus [HIV] disease	71	infectious diseases	rs72711165_C	NA	NA	0	0	NA	NA	220728	44	220684	0.0102671	NA	NA	NA	NA	NA	NA	NA	1988	2	1986	0.00977389
HIV infection, symptomatic	71.1	infectious diseases	rs72711165_C	NA	NA	NA	NA	NA	NA	220684	NA	NA	NA	NA	NA	NA	NA	NA	NA	NA	1988	2	1986	0.00977389
Viral warts & HPV	78	infectious diseases	rs72711165_C	-0.155873	0.177394	0.592049	1.18945	0.855668	0.379573	222514	1830	220684	0.0102577	FALSE	-1112.79	73907.6	0	Inf	0	0.987987	2022	36	1986	0.00960955
Viral infection	79	infectious diseases	rs72711165_C	0.0576799	0.0596463	0.940646	1.18852	1.05938	0.333528	234784	14100	220684	0.0103056	FALSE	0.601511	0.522441	0.549031	4.53688	1.82487	0.249589	2104	118	1986	0.0101877
Varicella infection	79.1	infectious diseases	rs72711165_C	0.0898658	0.149733	0.80422	1.44834	1.09403	0.54839	222725	2041	220684	0.0102783	FALSE	NA	NA	NA	NA	NA	NA	1988	2	1986	0.00977389
Infectious mononucleosis	79.2	infectious diseases	rs72711165_C	-0.0234043	0.184983	0.664735	1.37623	0.976867	0.899319	222169	1485	220684	0.0102678	FALSE	NA	NA	NA	NA	NA	NA	1991	5	1986	0.00975917
Viremia, NOS	79.9	infectious diseases	rs72711165_C	-0.000529377	0.0781353	0.854457	1.16089	0.999471	0.994594	229145	8461	220684	0.0102677	FALSE	NA	NA	NA	NA	NA	NA	2000	14	1986	0.00971525
Postoperative infection	80	infectious diseases	rs72711165_C	0.0968431	0.0943933	0.91061	1.31881	1.10169	0.304914	245995	5147	240848	0.0103554	FALSE	-1.03307	0.968725	0.0237389	1.53726	0.355913	0.286233	2168	142	2026	0.0106351
Infection/inflammation of internal prosthetic device; implant; and graft	81	infectious diseases	rs72711165_C	-0.15925	0.182551	0.583351	1.19616	0.852783	0.383014	242587	1739	240848	0.0103232	FALSE	-1075.31	41455.9	0	3.94537e+249	0	0.979306	2132	106	2026	0.0105488
Graft-versus-host disease	81.1	infectious diseases	rs72711165_C	NA	NA	NA	NA	NA	NA	240848	NA	NA	NA	NA	NA	NA	NA	NA	NA	NA	2027	1	2026	0.0110952
Acute graft-versus-host disease	81.11	infectious diseases	rs72711165_C	NA	NA	NA	NA	NA	NA	240848	NA	NA	NA	NA	NA	NA	NA	NA	NA	NA	2026	NA	NA	NA
Chronic graft-versus-host disease	81.12	infectious diseases	rs72711165_C	NA	NA	NA	NA	NA	NA	240848	NA	NA	NA	NA	NA	NA	NA	NA	NA	NA	2027	1	2026	0.0110952
Sexually transmitted infections (not HIV or hepatitis)	90	infectious diseases	rs72711165_C	0.466719	0.232379	0.975822	2.43895	1.59475	0.0445968	247448	583	246865	0.0103505	FALSE	NA	NA	NA	NA	NA	NA	2247	5	2242	0.0102612
Gonococcal infections	90.2	infectious diseases	rs72711165_C	0.41225	0.583356	0.372279	3.97652	1.51021	0.47976	246961	96	246865	0.0103385	FALSE	NA	NA	NA	NA	NA	NA	2243	1	2242	0.0102795
Venereal diseases due to Chlamydia trachomatis	90.3	infectious diseases	rs72711165_C	0.284718	1.00886	0.0749777	6.01371	1.32939	0.777777	246901	36	246865	0.010337	FALSE	NA	NA	NA	NA	NA	NA	2242	NA	NA	NA
Burns	1000	NULL	rs72711165_C	0.20182	0.157966	0.883488	1.6437	1.22363	0.201384	247448	1627	245821	0.0103505	FALSE	NA	NA	NA	NA	NA	NA	2247	7	2240	0.0102612
Foreign body injury	1001	NULL	rs72711165_C	0.230356	0.14175	0.941483	1.64303	1.25905	0.104145	247448	1977	245471	0.0103505	FALSE	NA	NA	NA	NA	NA	NA	2247	17	2230	0.0102612
Symptoms concerning nutrition, metabolism, and development	1002	NULL	rs72711165_C	0.0209768	0.0911173	0.849857	1.21508	1.0212	0.817923	247448	5995	241453	0.0103505	FALSE	-0.538468	1.02145	0.0311468	2.66822	0.583642	0.598083	2247	78	2169	0.0102612
Other signs and symptoms involving emotional state	1004	NULL	rs72711165_C	0.0582717	0.118078	0.833664	1.32525	1.06	0.621658	247448	3404	244044	0.0103505	FALSE	NA	NA	NA	NA	NA	NA	2247	6	2241	0.0102612
Crushing injury	1006	NULL	rs72711165_C	0.250004	0.238167	0.775124	1.9826	1.28403	0.293856	247448	679	246769	0.0103505	FALSE	NA	NA	NA	NA	NA	NA	2247	1	2246	0.0102612
Injury to blood vessels	1007	NULL	rs72711165_C	0.841368	0.585919	0.569993	6.15259	2.31954	0.151008	247448	64	247384	0.0103505	FALSE	NA	NA	NA	NA	NA	NA	2247	1	2246	0.0102612
Crushing or internal injury to organs	1008	NULL	rs72711165_C	-0.252348	0.335852	0.371701	1.40836	0.776975	0.452433	247448	557	246891	0.0103505	FALSE	NA	NA	NA	NA	NA	NA	2247	2	2245	0.0102612
Injury, NOS	1009	NULL	rs72711165_C	-0.142163	0.0732158	0.749132	0.998318	0.86748	0.0521739	247448	10921	236527	0.0103505	FALSE	-1023.55	66740.7	0	Inf	0	0.987764	2247	30	2217	0.0102612
Other tests	1010	NULL	rs72711165_C	0.0415048	0.0963314	0.858153	1.25232	1.04238	0.666574	247448	5214	242234	0.0103505	FALSE	-0.309224	0.370704	0.332985	1.45092	0.734016	0.404195	2247	551	1696	0.0102612
Complications of surgical and medical procedures	1011	NULL	rs72711165_C	-0.285211	0.103083	0.610267	0.914534	0.751856	0.00566081	247448	6238	241210	0.0103505	FALSE	-2.94719	3.05264	NA	1.20806	0.0524867	0.334315	2247	93	2154	0.0102612
Late effect	1012	NULL	rs72711165_C	0.337286	0.714539	0.230511	4.41207	1.40114	0.636904	247448	71	247377	0.0103505	FALSE	NA	NA	NA	NA	NA	NA	2247	2	2245	0.0102612
Asphyxia and hypoxemia	1013	NULL	rs72711165_C	-0.220411	0.45051	0.285957	1.73748	0.802189	0.624666	247448	301	247147	0.0103505	FALSE	0.71673	0.592665	0.498646	5.61925	2.04773	0.226535	2247	71	2176	0.0102612
Effects of heat, cold and air pressure	1014	NULL	rs72711165_C	-0.0506144	0.291311	0.506692	1.60355	0.950645	0.862065	247448	611	246837	0.0103505	FALSE	NA	NA	NA	NA	NA	NA	NA	NA	NA	NA
Effects of other external causes	1015	NULL	rs72711165_C	0.212879	0.11813	0.972963	1.54701	1.23723	0.0715348	247448	2884	244564	0.0103505	FALSE	-0.818276	0.921306	0.0355681	1.81114	0.441192	0.37445	2247	120	2127	0.0102612
Other ill-defined and unknown causes of morbidity and mortality	1019	NULL	rs72711165_C	-0.0418635	0.0681556	0.836821	1.09324	0.959001	0.539061	247448	11629	235819	0.0103505	FALSE	0.439122	0.983891	0.0888481	6.86568	1.55134	0.655372	2247	27	2220	0.0102612
Dermatophytosis / Dermatomycosis	110	infectious diseases	rs72711165_C	-0.0022287	0.0517621	0.900236	1.10281	0.997774	0.965656	240552	20128	220424	0.0103576	FALSE	-0.275321	0.602567	0.181469	2.09854	0.759328	0.647733	2062	197	1865	0.010113
Dermatophytosis	110.1	infectious diseases	rs72711165_C	-0.0157813	0.0546424	0.882945	1.09392	0.984343	0.772727	238555	18131	220424	0.0103479	FALSE	-0.209236	0.601161	0.194341	2.23598	0.811204	0.7278	2048	183	1865	0.0101821
Dermatophytosis of nail	110.11	infectious diseases	rs72711165_C	0.0587201	0.0727072	0.916789	1.21931	1.06048	0.419307	229624	9200	220424	0.0103856	FALSE	-0.0612366	0.728451	0.150759	3.06845	0.940601	0.933005	1971	106	1865	0.0103234
Althete's foot	110.12	infectious diseases	rs72711165_C	0.0594413	0.109336	0.850179	1.30579	1.06124	0.586676	224389	3965	220424	0.0103733	FALSE	-1010.03	72940.2	0	Inf	0	0.988952	1907	42	1865	0.0101455
Dermatophytosis of the body	110.13	infectious diseases	rs72711165_C	0.188125	0.113242	0.959104	1.49592	1.20698	0.0966601	223687	3263	220424	0.0103936	FALSE	-0.0611218	1.0034	0.053314	4.22487	0.940709	0.951427	1918	53	1865	0.0103509
Dermatomycoses	110.2	infectious diseases	rs72711165_C	0.0861462	0.124285	0.846032	1.37819	1.08997	0.488224	223407	2983	220424	0.0103745	FALSE	-1062.15	119351	NA	Inf	0	0.992899	1887	22	1865	0.010253
Candidiasis	112	infectious diseases	rs72711165_C	0.0392056	0.0746681	0.895479	1.20017	1.03998	0.599538	229321	8897	220424	0.0103774	FALSE	0.174719	0.459766	0.427015	2.69679	1.19091	0.703933	2072	207	1865	0.0106453
Candidiasis of skin and nails	112.3	infectious diseases	rs72711165_C	0.14509	0.207861	0.747592	1.69484	1.15614	0.485169	221423	999	220424	0.01037	FALSE	-1.30017	2.08374	2.72894e-05	3.14608	0.272486	0.532654	1907	42	1865	0.0102095
Mycoses	117	infectious diseases	rs72711165_C	0.0691039	0.411467	0.42366	2.18814	1.07155	0.866626	220695	271	220424	0.0103643	FALSE	-964.03	72890.2	0	Inf	0	0.989448	1902	37	1865	0.0101722
Histoplasmosis	117.1	infectious diseases	rs72711165_C	NA	NA	NA	NA	NA	NA	220431	7	220424	0.010363	NA	NA	NA	NA	NA	NA	NA	1865	NA	NA	NA
Coccidioidomycosis	117.2	infectious diseases	rs72711165_C	NA	NA	NA	NA	NA	NA	220424	NA	NA	NA	NA	NA	NA	NA	NA	NA	NA	1865	NA	NA	NA
Blastomycotic infection	117.3	infectious diseases	rs72711165_C	NA	NA	NA	NA	NA	NA	220425	1	220424	0.0103633	NA	NA	NA	NA	NA	NA	NA	1865	NA	NA	NA
Aspergillosis	117.4	infectious diseases	rs72711165_C	-0.111001	0.581754	0.220956	2.34483	0.894938	0.848679	220585	161	220424	0.0103626	FALSE	-648.303	71044.8	NA	Inf	2.79071e-282	0.992719	1886	21	1865	0.0102585
Spirochetal infection	130	infectious diseases	rs72711165_C	-0.162086	0.581719	0.209959	2.22777	0.850368	0.780527	246554	169	246385	0.0103454	FALSE	NA	NA	NA	NA	NA	NA	2173	3	2170	0.0105752
Lyme disease	130.1	infectious diseases	rs72711165_C	NA	NA	0	0	NA	NA	246486	101	246385	0.0103421	NA	NA	NA	NA	NA	NA	NA	2171	1	2170	0.010585
Protozoan infection	131	infectious diseases	rs72711165_C	-0.871292	1.00646	0.0235504	1.86794	0.418411	0.386656	246498	113	246385	0.0103436	FALSE	NA	NA	NA	NA	NA	NA	2170	NA	NA	NA
Infestation (lice, mites)	132	infectious diseases	rs72711165_C	-0.0110915	0.381145	0.42264	1.92663	0.98897	0.976784	246723	338	246385	0.0103464	FALSE	NA	NA	NA	NA	NA	NA	2175	5	2170	0.010568
Pediculosis and phthirus infestation	132.1	infectious diseases	rs72711165_C	-0.196587	0.503772	0.25342	1.92551	0.82153	0.696367	246614	229	246385	0.0103449	FALSE	NA	NA	NA	NA	NA	NA	2171	1	2170	0.010585
Arthropod-borne diseases	133	infectious diseases	rs72711165_C	-0.432914	1.0066	0.0365822	2.9035	0.648616	0.667142	246459	74	246385	0.0103453	FALSE	NA	NA	NA	NA	NA	NA	2172	2	2170	0.0105801
Helminthiases	134	infectious diseases	rs72711165_C	0.50924	0.305279	0.85859	2.87445	1.66403	0.0952932	246708	323	246385	0.0103551	FALSE	NA	NA	NA	NA	NA	NA	2171	1	2170	0.010585
Intestinal helminthiases	134.1	infectious diseases	rs72711165_C	0.716973	0.383199	0.872817	4.01096	2.04822	0.0613424	246553	168	246385	0.0103535	FALSE	NA	NA	NA	NA	NA	NA	2170	NA	NA	NA
Other infectious and parasitic diseases	136	infectious diseases	rs72711165_C	-0.161629	0.990689	0.0513956	3.75243	0.850757	0.870402	246445	60	246385	0.0103459	FALSE	-2.38194	2.8228	NA	1.81423	0.0923711	0.398769	2238	68	2170	0.0103
Cancer of mouth	145	neoplasms	rs72711165_C	0.383686	0.252938	0.856478	2.3238	1.46769	0.129288	246221	531	245690	0.010335	FALSE	NA	NA	NA	NA	NA	NA	2226	10	2216	0.0103556
Cancer of lip	145.1	neoplasms	rs72711165_C	0.115803	1.00847	0.0632989	5.06591	1.12277	0.90858	245733	43	245690	0.010325	FALSE	NA	NA	NA	NA	NA	NA	2216	NA	NA	NA
Cancer of tongue	145.2	neoplasms	rs72711165_C	0.316169	0.38171	0.585843	2.67625	1.37186	0.407502	245938	248	245690	0.0103286	FALSE	NA	NA	NA	NA	NA	NA	2218	2	2216	0.0103929
Cancer of major salivary glands	145.3	neoplasms	rs72711165_C	1.20851	0.417038	1.31319	6.93448	3.34849	0.00375738	245780	90	245690	0.0103332	FALSE	NA	NA	NA	NA	NA	NA	2219	3	2216	0.0103882
Cancer of the gums	145.4	neoplasms	rs72711165_C	0.66694	1.01345	0.109396	8.94744	1.94827	0.510479	245716	26	245690	0.0103258	FALSE	NA	NA	NA	NA	NA	NA	2217	1	2216	0.0103976
Cancer of the mouth floor	145.5	neoplasms	rs72711165_C	NA	NA	0	0	NA	NA	245736	46	245690	0.0103229	NA	NA	NA	NA	NA	NA	NA	2216	NA	NA	NA
Cancer of larynx, pharynx, nasal cavities	149	neoplasms	rs72711165_C	0.279679	0.261071	0.757347	2.12284	1.32271	0.284044	246240	550	245690	0.0103322	FALSE	NA	NA	NA	NA	NA	NA	2233	17	2216	0.0103231
Cancer of oropharynx	149.1	neoplasms	rs72711165_C	0.243777	0.412147	0.503934	2.60955	1.27606	0.554198	245917	227	245690	0.0103275	FALSE	NA	NA	NA	NA	NA	NA	2220	4	2216	0.0103836
Cancer of nasopharynx	149.2	neoplasms	rs72711165_C	0.320781	1.01051	0.0775674	6.26317	1.3782	0.750905	245725	35	245690	0.0103254	FALSE	NA	NA	NA	NA	NA	NA	2217	1	2216	0.0103976
Cancer of hypopharynx	149.3	neoplasms	rs72711165_C	NA	NA	0	4.43908e-214	NA	NA	245728	38	245690	0.0103232	NA	NA	NA	NA	NA	NA	NA	2216	NA	NA	NA
Cancer of larynx	149.4	neoplasms	rs72711165_C	0.55064	0.357746	0.787199	3.26018	1.73436	0.123757	245915	225	245690	0.0103316	FALSE	NA	NA	NA	NA	NA	NA	2222	6	2216	0.0103742
Hx of malignant neoplasm of oral cavity and pharynx	149.5	neoplasms	rs72711165_C	NA	NA	NA	NA	NA	NA	245690	NA	NA	NA	NA	NA	NA	NA	NA	NA	NA	2224	8	2216	0.0103649
Cancer of of nasal cavities	149.9	neoplasms	rs72711165_C	NA	NA	0	0	NA	NA	245740	50	245690	0.0103227	NA	NA	NA	NA	NA	NA	NA	2220	4	2216	0.0103836
Cancer of esophagus	150	neoplasms	rs72711165_C	0.0156542	0.268441	0.57158	1.65017	1.01578	0.953498	235564	676	234888	0.0103871	FALSE	NA	NA	NA	NA	NA	NA	2068	9	2059	0.0103842
Cancer of stomach	151	neoplasms	rs72711165_C	0.295442	0.270392	0.752882	2.19069	1.34372	0.27455	235398	510	234888	0.0103941	FALSE	NA	NA	NA	NA	NA	NA	2067	8	2059	0.0103892
Colorectal cancer	153	neoplasms	rs72711165_C	-0.286029	0.131231	0.574556	0.961928	0.751241	0.0292876	229733	3865	225868	0.010313	FALSE	0.473438	0.735685	0.256567	5.36479	1.6055	0.519878	1831	63	1768	0.0106029
Colon cancer	153.2	neoplasms	rs72711165_C	-0.203603	0.149722	0.599639	1.07986	0.815786	0.173871	228594	2726	225868	0.0103337	FALSE	0.591046	0.734964	0.289053	6.03319	1.80588	0.421291	1824	56	1768	0.0106436
Malignant neoplasm of rectum, rectosigmoid junction, and anus	153.3	neoplasms	rs72711165_C	-0.227478	0.187669	0.538765	1.12737	0.79654	0.225466	227639	1771	225868	0.01034	FALSE	-1107.74	121106	NA	Inf	0	0.992702	1788	20	1768	0.0102933
Cancer of liver and intrahepatic bile duct	155	neoplasms	rs72711165_C	-0.323073	0.411248	0.286236	1.47678	0.723921	0.432107	235286	398	234888	0.010382	FALSE	NA	NA	NA	NA	NA	NA	2075	16	2059	0.0101084
Malignant neoplasm of liver, primary	155.1	neoplasms	rs72711165_C	0.144033	0.504491	0.355923	2.71218	1.15492	0.77526	235054	166	234888	0.010388	FALSE	NA	NA	NA	NA	NA	NA	2063	4	2059	0.0101672
Pancreatic cancer	157	neoplasms	rs72711165_C	0.338824	0.237582	0.848464	2.16512	1.4033	0.153829	235519	631	234888	0.0103976	FALSE	NA	NA	NA	NA	NA	NA	2072	13	2059	0.0101231
Neoplasm of unspecified nature of digestive system	158	neoplasms	rs72711165_C	-0.0959284	0.260611	0.520559	1.45644	0.908529	0.712806	235687	799	234888	0.0103835	FALSE	0.527302	1.023	0.0924747	7.97941	1.69435	0.606241	2089	30	2059	0.0102798
Malignant neoplasm of other and ill-defined sites within the digestive organs and peritoneum	159	neoplasms	rs72711165_C	0.0323649	0.291548	0.550337	1.74333	1.03289	0.911608	235453	565	234888	0.0103874	FALSE	NA	NA	NA	NA	NA	NA	2076	17	2059	0.0103442
Malignant neoplasm of small intestine, including duodenum	159.2	neoplasms	rs72711165_C	0.604445	0.382844	0.780288	3.58081	1.83024	0.114376	235075	187	234888	0.0103935	FALSE	NA	NA	NA	NA	NA	NA	2064	5	2059	0.0104043
Malignant neoplasm of gallbladder and extrahepatic bile ducts	159.3	neoplasms	rs72711165_C	-0.291982	0.581298	0.184549	1.95471	0.746782	0.615462	235081	193	234888	0.0103847	FALSE	NA	NA	NA	NA	NA	NA	2060	1	2059	0.010182
Malignant neoplasm of retroperitoneum and peritoneum	159.4	neoplasms	rs72711165_C	-1.19029	1.00698	0.0170698	1.3568	0.304134	0.23719	235048	160	234888	0.0103819	FALSE	NA	NA	NA	NA	NA	NA	2063	4	2059	0.0101672
Cancer of intrathoracic organs	164	neoplasms	rs72711165_C	0.0820613	1.0078	0.0612277	4.88458	1.08552	0.935103	245044	45	244999	0.0103663	FALSE	NA	NA	NA	NA	NA	NA	2142	5	2137	0.009831
Cancer within the respiratory system	165	neoplasms	rs72711165_C	-0.151263	0.154513	0.625321	1.14763	0.859622	0.327597	247424	2425	244999	0.0103515	FALSE	0.701602	0.531427	0.596099	5.07482	2.01698	0.18676	2245	108	2137	0.0102704
Cancer of bronchus; lung	165.1	neoplasms	rs72711165_C	-0.114458	0.168717	0.628988	1.22102	0.891849	0.497517	246957	1958	244999	0.0103569	FALSE	0.736718	0.531597	0.61735	5.25935	2.08907	0.16579	2240	103	2137	0.0102933
Cancer of bone and connective tissue	170	neoplasms	rs72711165_C	-0.153459	0.38081	0.36679	1.66959	0.857736	0.686963	247448	396	247052	0.0103505	FALSE	NA	NA	NA	NA	NA	NA	2247	16	2231	0.0102612
Bone cancer	170.1	neoplasms	rs72711165_C	NA	NA	0	0	NA	NA	247178	126	247052	0.0103476	NA	NA	NA	NA	NA	NA	NA	2240	9	2231	0.0100703
Cancer of connective tissue	170.2	neoplasms	rs72711165_C	0.184803	0.381433	0.514012	2.34544	1.20298	0.628034	247337	285	247052	0.0103551	FALSE	NA	NA	NA	NA	NA	NA	2239	8	2231	0.0102979
Skin cancer	172	neoplasms	rs72711165_C	-0.0211234	0.072408	0.846983	1.12514	0.979098	0.770495	247321	10184	237137	0.0103517	FALSE	-0.2565	0.462978	0.276157	1.75706	0.773755	0.579564	2157	340	1817	0.0106868
Melanomas of skin, dx or hx	172.1	neoplasms	rs72711165_C	0.0815761	0.134569	0.823908	1.39766	1.085	0.544379	239689	2552	237137	0.0103746	FALSE	-988.062	69349.8	0	Inf	0	0.988633	1873	56	1817	0.0108313
Melanomas of skin	172.11	neoplasms	rs72711165_C	0.0815761	0.134569	0.823908	1.39766	1.085	0.544379	239689	2552	237137	0.0103746	FALSE	-1089.18	72750	NA	Inf	0	0.988055	1844	27	1817	0.0110016
Other non-epithelial cancer of skin	172.2	neoplasms	rs72711165_C	-0.0633564	0.0853391	0.790607	1.10497	0.938609	0.45784	244699	7562	237137	0.0103424	FALSE	-0.153984	0.463019	0.30586	1.94679	0.857285	0.739462	2123	306	1817	0.0108526
Basal cell carcinoma	172.21	neoplasms	rs72711165_C	NA	NA	NA	NA	NA	NA	237137	NA	NA	NA	NA	-0.0154611	0.713508	0.166976	3.16278	0.984658	0.982712	1920	103	1817	0.0111156
Squamous cell carcinoma	172.22	neoplasms	rs72711165_C	NA	NA	NA	NA	NA	NA	237137	NA	NA	NA	NA	0.383487	0.716364	0.250734	4.78833	1.46739	0.592426	1893	76	1817	0.0112829
Carcinoma in situ of skin	172.3	neoplasms	rs72711165_C	0.234296	0.232428	0.773336	1.93325	1.26402	0.313436	237873	736	237137	0.0103742	FALSE	0.175581	1.01611	0.0681226	5.59414	1.19194	0.862811	1860	43	1817	0.011182
Neoplasm of uncertain behavior of skin	173	neoplasms	rs72711165_C	-0.494689	0.711195	0.100743	1.90149	0.609761	0.486696	237296	159	237137	0.0103637	FALSE	-0.992746	0.732908	0.0588419	1.21709	0.370558	0.175567	2058	241	1817	0.010346
Breast cancer	174	neoplasms	rs72711165_C	-0.0458971	0.0878141	0.80058	1.12984	0.95514	0.60121	233089	7159	225930	0.0103314	FALSE	-2.09323	1.75192	0.000167918	1.16453	0.123289	0.232159	2157	94	2063	0.0106894
Breast cancer [female]	174.1	neoplasms	rs72711165_C	NA	NA	NA	NA	NA	NA	0	NA	NA	NA	NA	NA	NA	NA	NA	NA	NA	0	NA	NA	NA
Malignant neoplasm of female breast	174.11	neoplasms	rs72711165_C	NA	NA	NA	NA	NA	NA	0	NA	NA	NA	NA	NA	NA	NA	NA	NA	NA	0	NA	NA	NA
Breast cancer [male]	174.2	neoplasms	rs72711165_C	NA	NA	NA	NA	NA	NA	0	NA	NA	NA	NA	NA	NA	NA	NA	NA	NA	0	NA	NA	NA
Neoplasm of uncertain behavior of breast	174.3	neoplasms	rs72711165_C	0.0403849	0.71307	0.171812	3.268	1.04121	0.954836	226022	92	225930	0.0103496	FALSE	NA	NA	NA	NA	NA	NA	2069	6	2063	0.0110534
Acquired absence of breast	175	neoplasms	rs72711165_C	NA	NA	NA	NA	NA	NA	0	NA	NA	NA	NA	NA	NA	NA	NA	NA	NA	0	NA	NA	NA
Cervical cancer and dysplasia	180	neoplasms	rs72711165_C	NA	NA	NA	NA	NA	NA	0	NA	NA	NA	NA	NA	NA	NA	NA	NA	NA	0	NA	NA	NA
Cervical cancer	180.1	neoplasms	rs72711165_C	NA	NA	NA	NA	NA	NA	0	NA	NA	NA	NA	NA	NA	NA	NA	NA	NA	0	NA	NA	NA
Cervical intraepithelial neoplasia [CIN] [Cervical dysplasia]	180.3	neoplasms	rs72711165_C	NA	NA	NA	NA	NA	NA	0	NA	NA	NA	NA	NA	NA	NA	NA	NA	NA	0	NA	NA	NA
Malignant neoplasm of uterus	182	neoplasms	rs72711165_C	NA	NA	NA	NA	NA	NA	0	NA	NA	NA	NA	NA	NA	NA	NA	NA	NA	0	NA	NA	NA
Cancer of other female genital organs	184	neoplasms	rs72711165_C	NA	NA	NA	NA	NA	NA	0	NA	NA	NA	NA	NA	NA	NA	NA	NA	NA	0	NA	NA	NA
Malignant neoplasm of ovary and other uterine adnexa	184.1	neoplasms	rs72711165_C	NA	NA	NA	NA	NA	NA	0	NA	NA	NA	NA	NA	NA	NA	NA	NA	NA	0	NA	NA	NA
Malignant neoplasm of ovary	184.11	neoplasms	rs72711165_C	NA	NA	NA	NA	NA	NA	0	NA	NA	NA	NA	NA	NA	NA	NA	NA	NA	0	NA	NA	NA
Cancer of other female genital organs (excluding uterus and ovary)	184.2	neoplasms	rs72711165_C	NA	NA	NA	NA	NA	NA	0	NA	NA	NA	NA	NA	NA	NA	NA	NA	NA	0	NA	NA	NA
Cancer of prostate	185	neoplasms	rs72711165_C	NA	NA	NA	NA	NA	NA	0	NA	NA	NA	NA	NA	NA	NA	NA	NA	NA	0	NA	NA	NA
Cancer of other male genital organs	187	neoplasms	rs72711165_C	NA	NA	NA	NA	NA	NA	0	NA	NA	NA	NA	NA	NA	NA	NA	NA	NA	0	NA	NA	NA
Malignant neoplasm of unspecified male genital organ	187.1	neoplasms	rs72711165_C	NA	NA	NA	NA	NA	NA	0	NA	NA	NA	NA	NA	NA	NA	NA	NA	NA	0	NA	NA	NA
Malignant neoplasm of testis	187.2	neoplasms	rs72711165_C	NA	NA	NA	NA	NA	NA	0	NA	NA	NA	NA	NA	NA	NA	NA	NA	NA	0	NA	NA	NA
Neoplasm of uncertain behavior of male genital organs	187.8	neoplasms	rs72711165_C	NA	NA	NA	NA	NA	NA	0	NA	NA	NA	NA	NA	NA	NA	NA	NA	NA	0	NA	NA	NA
Cancer of urinary organs (incl. kidney and bladder)	189	neoplasms	rs72711165_C	0.131179	0.125339	0.883157	1.44464	1.14017	0.295286	247448	2849	244599	0.0103505	FALSE	-0.221607	1.03257	0.0424641	3.79406	0.80123	0.830066	2247	67	2180	0.0102612
Cancer of kidney and renal pelvis	189.1	neoplasms	rs72711165_C	0.306787	0.202545	0.889498	1.9744	1.35905	0.129858	245501	902	244599	0.0103487	FALSE	-1228.43	112113	NA	Inf	0	0.991258	2203	23	2180	0.0102394
Malignant neoplasm of kidney, except pelvis	189.11	neoplasms	rs72711165_C	0.25856	0.211029	0.831585	1.90913	1.29506	0.220486	245469	870	244599	0.010346	FALSE	-1233.02	113547	NA	Inf	0	0.991336	2200	20	2180	0.0102534
Malignant neoplasm of renal pelvis	189.12	neoplasms	rs72711165_C	0.957976	0.586202	0.640263	6.92055	2.60642	0.102215	244656	57	244599	0.0103395	FALSE	NA	NA	NA	NA	NA	NA	2183	3	2180	0.0103333
Cancer of bladder	189.2	neoplasms	rs72711165_C	0.0277034	0.158281	0.741899	1.38201	1.02809	0.861059	246565	1966	244599	0.0103368	FALSE	0.274252	1.0366	0.0699966	6.35723	1.31555	0.791342	2223	43	2180	0.010372
Malignant neoplasm of bladder	189.21	neoplasms	rs72711165_C	0.0642639	0.164346	0.759434	1.44903	1.06637	0.695776	246359	1760	244599	0.0103394	FALSE	0.368363	1.04028	0.0767384	7.06718	1.44537	0.723263	2220	40	2180	0.010386
Malignant neoplasm of other urinary organs	189.4	neoplasms	rs72711165_C	0.489207	0.451784	0.58061	3.54476	1.63102	0.278882	244750	151	244599	0.0103396	FALSE	-1102.09	109133	NA	Inf	0	0.991943	2205	25	2180	0.0102302
Cancer of eye	190	neoplasms	rs72711165_C	0.470226	0.452482	0.569124	3.48418	1.60036	0.298705	245717	152	245565	0.01035	FALSE	NA	NA	NA	NA	NA	NA	2192	1	2191	0.0100625
Manlignant and unknown neoplasms of brain and nervous system	191	neoplasms	rs72711165_C	0.249659	0.252277	0.750124	2.02986	1.28359	0.322359	246173	608	245565	0.0103533	FALSE	0.293441	0.994603	0.0755231	5.9636	1.34103	0.767969	2223	32	2191	0.0101471
Cancer of brain and nervous system	191.1	neoplasms	rs72711165_C	0.379564	0.26073	0.837731	2.34488	1.46165	0.145455	246067	502	245565	0.0103557	FALSE	0.707254	0.984942	0.116643	9.09015	2.02841	0.472716	2212	21	2191	0.0101976
Cancer of brain	191.11	neoplasms	rs72711165_C	0.30698	0.279754	0.745024	2.2507	1.35931	0.272501	246032	467	245565	0.0103531	FALSE	NA	NA	NA	NA	NA	NA	2210	19	2191	0.0102068
Thyroid cancer	193	neoplasms	rs72711165_C	-1.05389	0.711474	0.0574216	1.08547	0.34858	0.138534	246366	272	246094	0.0103533	FALSE	NA	NA	NA	NA	NA	NA	2214	8	2206	0.0104142
Cancer of other endocrine glands	194	neoplasms	rs72711165_C	-0.628028	1.00611	0.0300856	2.38248	0.533643	0.532489	246184	90	246094	0.0103589	FALSE	NA	NA	NA	NA	NA	NA	2210	4	2206	0.010433
Cancer, suspected or other	195	neoplasms	rs72711165_C	-0.0659093	0.10116	0.763065	1.1349	0.936216	0.514699	235688	5312	230376	0.0103842	FALSE	-0.181268	0.732802	0.132475	2.74243	0.834212	0.804627	1946	120	1826	0.0102377
Malignant neoplasm, other	195.1	neoplasms	rs72711165_C	-0.0661354	0.102644	0.760528	1.13774	0.936004	0.519368	235531	5155	230376	0.0103847	FALSE	0.173367	0.733765	0.189224	3.93262	1.1893	0.813222	1911	85	1826	0.0104252
Malignant neoplasm of head, face, and neck	195.3	neoplasms	rs72711165_C	-0.575895	1.00631	0.0316831	2.51095	0.562201	0.567131	230462	86	230376	0.0103998	FALSE	NA	NA	NA	NA	NA	NA	1830	4	1826	0.0103404
Radiotherapy	196	neoplasms	rs72711165_C	-0.0129195	0.164207	0.703103	1.34076	0.987164	0.937289	232232	1856	230376	0.0104002	FALSE	-0.0086715	0.59555	0.242587	2.72012	0.991366	0.988383	1975	149	1826	0.0103681
Chemotherapy	197	neoplasms	rs72711165_C	-0.0814168	0.0839401	0.778666	1.08232	0.921809	0.332077	238176	7800	230376	0.0103741	FALSE	-0.372884	0.586844	0.173251	1.86753	0.688745	0.525164	2041	215	1826	0.0100681
Secondary malignant neoplasm	198	neoplasms	rs72711165_C	-0.17413	0.0863131	0.706244	0.990858	0.840187	0.0436508	238482	8106	230376	0.0103437	FALSE	0.416366	0.531291	0.449239	3.81746	1.51644	0.433224	1957	131	1826	0.0106962
Secondary malignancy of lymph nodes	198.1	neoplasms	rs72711165_C	-0.46482	0.133261	0.478364	0.807311	0.628248	0.000486571	234803	4427	230376	0.0103286	FALSE	0.949128	0.61209	0.611145	7.35913	2.58346	0.120989	1883	57	1826	0.0108449
Secondary malignancy of respiratory organs	198.2	neoplasms	rs72711165_C	-0.0650831	0.158169	0.676208	1.25907	0.93699	0.680722	232487	2111	230376	0.0103953	FALSE	-3.67605	8.10183	NA	3.39696	0.0253228	0.650023	1855	29	1826	0.0102073
Secondary malignant neoplasm of digestive systems	198.3	neoplasms	rs72711165_C	-0.0455502	0.198285	0.631208	1.37761	0.955472	0.818309	231697	1321	230376	0.0103984	FALSE	NA	NA	NA	NA	NA	NA	1845	19	1826	0.0105333
Secondary malignant neoplasm of liver	198.4	neoplasms	rs72711165_C	-0.307607	0.165885	0.521692	1.00145	0.735204	0.0636901	232814	2438	230376	0.0103725	FALSE	0.431833	1.00711	0.0887628	7.10502	1.54008	0.668079	1857	31	1826	0.0104653
Secondary malignancy of brain/spine	198.5	neoplasms	rs72711165_C	NA	NA	NA	NA	NA	NA	230376	NA	NA	NA	NA	-1250.57	123494	NA	Inf	0	0.99192	1846	20	1826	0.0102508
Secondary malignancy of bone	198.6	neoplasms	rs72711165_C	-0.0883303	0.164247	0.651984	1.24348	0.915458	0.590723	232392	2016	230376	0.0103931	FALSE	-4.19212	8.80538	NA	2.41065	0.0151142	0.634013	1866	40	1826	0.0101471
Secondary malignant neoplasm of skin	198.7	neoplasms	rs72711165_C	-0.132483	0.581859	0.21621	2.2954	0.875918	0.819888	230540	164	230376	0.0104006	FALSE	NA	NA	NA	NA	NA	NA	1832	6	1826	0.0103291
Neoplasm of uncertain behavior	199	neoplasms	rs72711165_C	0.125703	0.173628	0.791196	1.56603	1.13394	0.469081	231831	1455	230376	0.0104096	FALSE	0.180529	0.528345	0.355633	2.99092	1.19785	0.732585	1984	158	1826	0.0105446
Neurofibromatosis	199.4	neoplasms	rs72711165_C	0.786527	0.507249	0.674328	5.19614	2.19576	0.121004	230465	89	230376	0.0104062	FALSE	NA	NA	NA	NA	NA	NA	1827	1	1826	0.0103574
Myeloproliferative disease	200	neoplasms	rs72711165_C	-0.0573654	0.231663	0.578437	1.44164	0.944249	0.804425	244626	974	243652	0.0103509	FALSE	0.122859	0.943489	0.0808212	4.74024	1.13072	0.896394	2169	54	2115	0.0101694
Polycythemia vera	200.1	neoplasms	rs72711165_C	-0.180184	0.411298	0.330163	1.7038	0.835117	0.661324	238660	347	238313	0.0103562	FALSE	NA	NA	NA	NA	NA	NA	1930	18	1912	0.00983834
Hodgkin's disease	201	neoplasms	rs72711165_C	0.13605	0.412037	0.45252	2.34224	1.14574	0.741257	243906	254	243652	0.0103548	FALSE	NA	NA	NA	NA	NA	NA	2124	9	2115	0.0101495
Cancer of other lymphoid, histiocytic tissue	202	neoplasms	rs72711165_C	0.069294	0.176222	0.743548	1.48691	1.07175	0.694157	245153	1501	243652	0.0103572	FALSE	0.807613	0.695306	0.395512	7.06783	2.24255	0.24543	2162	47	2115	0.0104336
Non-Hodgkins lymphoma	202.2	neoplasms	rs72711165_C	0.0699412	0.176223	0.744028	1.48787	1.07245	0.691448	245152	1500	243652	0.0103572	FALSE	0.772396	0.715477	0.355556	7.00039	2.16495	0.280341	2160	45	2115	0.0104102
Nodular lymphoma	202.21	neoplasms	rs72711165_C	0.445456	0.337314	0.745229	2.84011	1.5612	0.186635	243936	284	243652	0.0103597	FALSE	NA	NA	NA	NA	NA	NA	2125	10	2115	0.0101111
Reticulosarcoma	202.22	neoplasms	rs72711165_C	NA	NA	NA	NA	NA	NA	243652	NA	NA	NA	NA	NA	NA	NA	NA	NA	NA	2125	10	2115	0.0103464
Lymphosarcoma	202.23	neoplasms	rs72711165_C	NA	NA	NA	NA	NA	NA	243652	NA	NA	NA	NA	NA	NA	NA	NA	NA	NA	2117	2	2115	0.0101493
Large cell lymphoma	202.24	neoplasms	rs72711165_C	0.291989	0.270237	0.750502	2.18235	1.33909	0.279922	244166	514	243652	0.0103602	FALSE	NA	NA	NA	NA	NA	NA	2116	1	2115	0.0101541
Leukemia	204	neoplasms	rs72711165_C	-0.144768	0.193785	0.577314	1.23769	0.865223	0.455028	245186	1534	243652	0.010344	FALSE	0.0305055	1.0245	0.0555663	4.80573	1.03098	0.976246	2166	51	2115	0.0101503
Lymphoid leukemia	204.1	neoplasms	rs72711165_C	-0.0626476	0.3037	0.486003	1.61683	0.939274	0.836571	244226	574	243652	0.0103515	FALSE	0.881529	1.0181	0.133077	11.4172	2.41459	0.386567	2138	23	2115	0.0102832
Lymphoid leukemia, acute	204.11	neoplasms	rs72711165_C	0.0185432	1.00809	0.0574397	4.58869	1.01872	0.985324	243700	48	243652	0.0103533	FALSE	NA	NA	NA	NA	NA	NA	2118	3	2115	0.0101445
Lymphoid leukemia, chronic	204.12	neoplasms	rs72711165_C	-0.0490467	0.318423	0.475437	1.67871	0.952137	0.877586	244167	515	243652	0.010352	FALSE	1.0869	1.03006	0.161671	14.4937	2.96508	0.291342	2135	20	2115	0.0102977
Myeloid leukemia	204.2	neoplasms	rs72711165_C	-0.0509795	0.356493	0.432106	1.7806	0.950298	0.886288	244061	409	243652	0.0103523	FALSE	NA	NA	NA	NA	NA	NA	2130	15	2115	0.0100873
Myeloid leukemia, acute	204.21	neoplasms	rs72711165_C	0.294169	0.357224	0.609599	2.51926	1.34201	0.410232	243944	292	243652	0.0103573	FALSE	NA	NA	NA	NA	NA	NA	2120	5	2115	0.0101349
Myeloid leukemia, chronic	204.22	neoplasms	rs72711165_C	NA	NA	NA	NA	NA	NA	243652	NA	NA	NA	NA	NA	NA	NA	NA	NA	NA	2124	9	2115	0.0101158
Monocytic leukemia	204.3	neoplasms	rs72711165_C	0.156393	1.00879	0.0658879	5.2787	1.16929	0.876797	243694	42	243652	0.0103535	FALSE	NA	NA	NA	NA	NA	NA	2116	1	2115	0.0101541
Multiple myeloma	204.4	neoplasms	rs72711165_C	-0.368989	0.376381	0.298927	1.33627	0.691433	0.326908	244158	506	243652	0.0103465	FALSE	NA	NA	NA	NA	NA	NA	2129	14	2115	0.0100921
Benign neoplasm of colon	208	neoplasms	rs72711165_C	-0.000260262	0.0557877	0.894697	1.11349	0.99974	0.996278	245165	17214	227951	0.010378	FALSE	-0.102283	0.411748	0.369533	1.90217	0.902774	0.803816	2210	407	1803	0.00997624
Benign neoplasm of lip, oral cavity, and pharynx	210	neoplasms	rs72711165_C	0.286715	0.215688	0.846366	1.9794	1.33204	0.183747	246498	808	245690	0.0103356	FALSE	NA	NA	NA	NA	NA	NA	2224	8	2216	0.0103674
Benign neoplasm of other parts of digestive system	211	neoplasms	rs72711165_C	-0.228871	0.113968	0.631038	0.987041	0.795431	0.0446222	241359	4845	236514	0.0103666	FALSE	1.05486	0.586834	0.719722	7.88535	2.87157	0.0722499	2138	53	2085	0.0105454
Benign neoplasm of respiratory and intrathoracic organs	212	neoplasms	rs72711165_C	0.217098	0.377197	0.536658	2.40658	1.24247	0.564916	247448	282	247166	0.0103505	FALSE	NA	NA	NA	NA	NA	NA	2247	8	2239	0.0102612
Benign neoplasm of bone and articular cartilage	213	neoplasms	rs72711165_C	0.34199	0.304932	0.726805	2.42978	1.40775	0.262062	204543	384	204159	0.0103217	FALSE	NA	NA	NA	NA	NA	NA	1875	5	1870	0.0103928
Lipoma	214	neoplasms	rs72711165_C	-0.0285929	0.079781	0.827966	1.13219	0.971812	0.72005	246981	8229	238752	0.0103518	FALSE	-0.0673154	1.01243	0.0513091	4.24651	0.9349	0.946988	2232	48	2184	0.0101062
Lipoma of skin and subcutaneous tissue	214.1	neoplasms	rs72711165_C	0.0128197	0.113441	0.804449	1.25567	1.0129	0.910024	242590	3838	238752	0.0103645	FALSE	-1039.34	108084	NA	Inf	0	0.992328	2205	21	2184	0.0100032
Other benign neoplasm of connective and other soft tissue	215	neoplasms	rs72711165_C	-0.151815	0.336075	0.410907	1.55827	0.859147	0.651463	239257	505	238752	0.01036	FALSE	NA	NA	NA	NA	NA	NA	2200	16	2184	0.0102532
Benign neoplasm of skin	216	neoplasms	rs72711165_C	0.0647432	0.0594619	0.947647	1.1965	1.06688	0.276234	246112	14053	232059	0.010352	FALSE	-0.665466	0.708248	0.0877579	1.62579	0.514034	0.347426	2232	180	2052	0.0103302
Screening for malignant neoplasms of the skin	216.1	neoplasms	rs72711165_C	NA	NA	NA	NA	NA	NA	232059	NA	NA	NA	NA	-900.598	111688	0	Inf	0	0.993566	2078	26	2052	0.0105799
Vascular hamartomas and non-neoplastic nevi	217	neoplasms	rs72711165_C	-0.118133	0.187974	0.600605	1.25829	0.888578	0.529708	233629	1570	232059	0.0103099	FALSE	-0.195763	1.00242	0.0459394	3.66448	0.822207	0.845165	2105	53	2052	0.0106817
Nevus, non-neoplastic	217.1	neoplasms	rs72711165_C	-0.163238	0.210617	0.545772	1.25093	0.849389	0.438313	233369	1310	232059	0.0103088	FALSE	-0.173062	1.00286	0.0470022	3.75382	0.841085	0.86299	2104	52	2052	0.0106868
Benign neoplasm of uterus	218	neoplasms	rs72711165_C	NA	NA	NA	NA	NA	NA	0	NA	NA	NA	NA	NA	NA	NA	NA	NA	NA	0	NA	NA	NA
Uterine leiomyoma	218.1	neoplasms	rs72711165_C	NA	NA	NA	NA	NA	NA	0	NA	NA	NA	NA	NA	NA	NA	NA	NA	NA	0	NA	NA	NA
Other benign neoplasm of uterus	218.2	neoplasms	rs72711165_C	NA	NA	NA	NA	NA	NA	0	NA	NA	NA	NA	NA	NA	NA	NA	NA	NA	0	NA	NA	NA
Benign neoplasm of ovary	220	neoplasms	rs72711165_C	NA	NA	NA	NA	NA	NA	0	NA	NA	NA	NA	NA	NA	NA	NA	NA	NA	0	NA	NA	NA
Benign neoplasm of other female genital organs	221	neoplasms	rs72711165_C	NA	NA	NA	NA	NA	NA	0	NA	NA	NA	NA	NA	NA	NA	NA	NA	NA	0	NA	NA	NA
Benign neoplasm of male genital organs	222	neoplasms	rs72711165_C	NA	NA	NA	NA	NA	NA	0	NA	NA	NA	NA	NA	NA	NA	NA	NA	NA	0	NA	NA	NA
Benign neoplasm of kidney and other urinary organs	223	neoplasms	rs72711165_C	0.334219	0.452053	0.497033	3.03759	1.39685	0.459703	204336	177	204159	0.0103175	FALSE	NA	NA	NA	NA	NA	NA	1882	12	1870	0.0103541
Benign neoplasm of eye	224	neoplasms	rs72711165_C	-0.558973	0.503236	0.176367	1.33838	0.571796	0.266673	245903	338	245565	0.0103401	FALSE	NA	NA	NA	NA	NA	NA	2210	19	2191	0.00998054
Benign neoplasm of eye, uveal	224.1	neoplasms	rs72711165_C	-0.330693	0.503756	0.221551	1.68316	0.718426	0.511532	245835	270	245565	0.010343	FALSE	NA	NA	NA	NA	NA	NA	2206	15	2191	0.00999864
Benign neoplasm of brain and other parts of nervous system	225	neoplasms	rs72711165_C	0.0292064	0.237646	0.622202	1.58827	1.02964	0.902187	246422	857	245565	0.0103469	FALSE	NA	NA	NA	NA	NA	NA	2205	14	2191	0.0102299
Benign neoplasm of brain, cranial nerves, meninges	225.1	neoplasms	rs72711165_C	0.0589278	0.244533	0.630945	1.65535	1.0607	0.80957	246351	786	245565	0.0103479	FALSE	NA	NA	NA	NA	NA	NA	2202	11	2191	0.0102439
Benign neoplasm of spinal cord, meninges	225.2	neoplasms	rs72711165_C	0.804737	0.718117	0.36643	7.11885	2.23611	0.262449	245610	45	245565	0.0103484	FALSE	NA	NA	NA	NA	NA	NA	2192	1	2191	0.0100625
Benign neoplasm of thyroid glands	226	neoplasms	rs72711165_C	-0.269908	0.581611	0.188487	1.99927	0.76345	0.642598	246282	188	246094	0.0103589	FALSE	NA	NA	NA	NA	NA	NA	2212	6	2206	0.0104236
Benign neoplasm of other endocrine glands and related structures	227	neoplasms	rs72711165_C	0.0238904	0.238106	0.618237	1.58102	1.02418	0.920078	246947	853	246094	0.0103614	FALSE	-955.457	65180.6	0	Inf	0	0.988305	2233	27	2206	0.0103256
Benign neoplasm of adrenal gland	227.1	neoplasms	rs72711165_C	-0.0447836	0.504039	0.294836	2.24252	0.956204	0.929202	246295	201	246094	0.0103604	FALSE	NA	NA	NA	NA	NA	NA	2212	6	2206	0.0104236
Benign neoplasm of parathyroid gland	227.2	neoplasms	rs72711165_C	0.200566	0.357433	0.554874	2.295	1.22209	0.574709	246416	322	246094	0.0103634	FALSE	NA	NA	NA	NA	NA	NA	2212	6	2206	0.0104236
Benign neoplasm of pituitary gland and craniopharyngeal duct (pouch)	227.3	neoplasms	rs72711165_C	-0.0959247	0.411579	0.359025	1.85505	0.908532	0.815711	246413	319	246094	0.0103595	FALSE	NA	NA	NA	NA	NA	NA	2216	10	2206	0.0104048
Hemangioma and lymphangioma, any site	228	neoplasms	rs72711165_C	0.0057029	0.140816	0.753519	1.31013	1.00572	0.967695	247448	2487	244961	0.0103505	FALSE	-0.148836	0.724885	0.138337	2.78119	0.861711	0.83732	2247	109	2138	0.0102612
Hemangioma of skin and subcutaneous tissue	228.1	neoplasms	rs72711165_C	NA	NA	NA	NA	NA	NA	244961	NA	NA	NA	NA	-0.475371	1.02076	0.0335459	2.85456	0.621654	0.641429	2214	76	2138	0.0101886
Benign neoplasm of unspecified sites	229	neoplasms	rs72711165_C	-0.0128233	0.504333	0.304282	2.3171	0.987259	0.979715	247448	199	247249	0.0103505	FALSE	0.632701	0.950708	0.133974	8.10595	1.88269	0.505728	2247	29	2218	0.0102612
Benign neoplasm of lymph nodes	229.1	neoplasms	rs72711165_C	NA	NA	NA	2.08592e-119	NA	NA	247280	31	247249	0.0103494	NA	NA	NA	NA	NA	NA	NA	2219	1	2218	0.0101352
Kaposi's sarcoma	230	neoplasms	rs72711165_C	NA	NA	NA	NA	NA	NA	247448	6	247442	0.0103505	NA	NA	NA	NA	NA	NA	NA	2247	NA	NA	NA
Simple and unspecified goiter	240	endocrine/metabolic	rs72711165_C	0.248616	0.279754	0.702878	2.12334	1.28225	0.374167	227965	497	227468	0.0103492	FALSE	-1.44825	2.79754	NA	4.05869	0.234982	0.604678	1789	25	1764	0.0105489
Nontoxic nodular goiter	241	endocrine/metabolic	rs72711165_C	0.11911	0.143416	0.839465	1.47459	1.12649	0.406244	229653	2185	227468	0.0103541	FALSE	0.060064	0.71793	0.173568	3.43485	1.0619	0.933325	1841	77	1764	0.0107572
Nontoxic uninodular goiter	241.1	endocrine/metabolic	rs72711165_C	0.147208	0.230478	0.71188	1.76583	1.1586	0.523013	228282	814	227468	0.0103484	FALSE	-531.108	36314.4	0	Inf	2.20152e-231	0.988331	1808	44	1764	0.010401
Nontoxic multinodular goiter	241.2	endocrine/metabolic	rs72711165_C	-0.098729	0.252719	0.528836	1.43358	0.905988	0.696043	228329	861	227468	0.0103391	FALSE	0.0463525	1.0039	0.0587137	4.73836	1.04744	0.963173	1803	39	1764	0.0107066
Thyrotoxicosis with or without goiter	242	endocrine/metabolic	rs72711165_C	0.257585	0.116845	1.02035	1.61414	1.2938	0.0274883	230341	2873	227468	0.0103797	FALSE	0.355327	0.71847	0.2332	4.61742	1.42665	0.62091	1824	60	1764	0.010858
Graves' disease	242.1	endocrine/metabolic	rs72711165_C	-0.354072	0.318823	0.350036	1.23784	0.701824	0.266757	228146	678	227468	0.0103342	FALSE	NA	NA	NA	NA	NA	NA	1774	10	1764	0.0106003
Toxic multinodular goiter	242.2	endocrine/metabolic	rs72711165_C	1.22081	0.387182	1.43605	6.70506	3.38992	0.00161569	227572	104	227468	0.0103537	FALSE	NA	NA	NA	NA	NA	NA	1768	4	1764	0.0109191
Exophthalmos	242.3	endocrine/metabolic	rs72711165_C	0.540695	1.01225	0.0965269	7.85309	1.7172	0.593237	227497	29	227468	0.0103439	FALSE	NA	NA	NA	NA	NA	NA	1767	3	1764	0.0106423
Thyrotoxic exophthalmos	242.31	endocrine/metabolic	rs72711165_C	NA	NA	NA	NA	NA	NA	227468	NA	NA	NA	NA	NA	NA	NA	NA	NA	NA	1764	NA	NA	NA
Hypothyroidism	244	endocrine/metabolic	rs72711165_C	-0.0208616	0.0576018	0.873276	1.09457	0.979354	0.717225	244160	16692	227468	0.0103251	FALSE	-0.537613	0.475871	0.202121	1.35642	0.584141	0.258584	2151	387	1764	0.00996583
Secondary hypothyroidism	244.1	endocrine/metabolic	rs72711165_C	0.0141523	0.215778	0.644311	1.50738	1.01425	0.947707	228530	1062	227468	0.0103431	FALSE	-753.839	71915.2	0	Inf	0	0.991636	1805	41	1764	0.0104183
Acquired hypothyroidism	244.2	endocrine/metabolic	rs72711165_C	0.0181928	0.304533	0.526028	1.75582	1.01836	0.952363	227992	524	227468	0.0103434	FALSE	-0.166255	0.992779	0.0486106	3.73261	0.846831	0.867005	1819	55	1764	0.010616
Iodine hypothyroidism	244.3	endocrine/metabolic	rs72711165_C	NA	NA	NA	NA	NA	NA	227468	NA	NA	NA	NA	NA	NA	NA	NA	NA	NA	1766	2	1764	0.0106484
Hypothyroidism NOS	244.4	endocrine/metabolic	rs72711165_C	-0.0197317	0.0586499	0.872401	1.09798	0.980462	0.736545	243507	16039	227468	0.0103261	FALSE	-0.50712	0.475897	0.208387	1.39867	0.602228	0.286601	2141	377	1764	0.0100124
Congenital hypothyroidism	244.5	endocrine/metabolic	rs72711165_C	0.838966	0.7191	0.378768	7.38902	2.31397	0.243336	227511	43	227468	0.0103455	FALSE	NA	NA	NA	NA	NA	NA	1767	3	1764	0.0106423
Thyroiditis	245	endocrine/metabolic	rs72711165_C	0.0620182	0.30241	0.552446	1.82823	1.06398	0.83751	227975	507	227468	0.0103445	FALSE	0.70579	0.989517	0.116554	9.18257	2.02545	0.47568	1785	21	1764	0.0108151
Thyroiditis, acute and subacute	245.1	endocrine/metabolic	rs72711165_C	0.618769	0.694793	0.32658	5.71277	1.85664	0.373154	227524	56	227468	0.0103452	FALSE	NA	NA	NA	NA	NA	NA	1766	2	1764	0.0106484
Chronic thyroiditis	245.2	endocrine/metabolic	rs72711165_C	-0.130626	0.410503	0.347843	1.78913	0.877546	0.750327	227800	332	227468	0.0103412	FALSE	NA	NA	NA	NA	NA	NA	1780	16	1764	0.0108455
Chronic lymphocytic thyroiditis	245.21	endocrine/metabolic	rs72711165_C	-0.0807124	0.410573	0.365616	1.88108	0.922459	0.844153	227784	316	227468	0.010342	FALSE	NA	NA	NA	NA	NA	NA	1780	16	1764	0.0108455
Other disorders of thyroid	246	endocrine/metabolic	rs72711165_C	-0.3646	0.354291	0.317457	1.29647	0.694475	0.303435	228038	570	227468	0.010335	FALSE	0.541094	0.69247	0.303313	5.4597	1.71788	0.434569	1812	48	1764	0.01096
Thyroid cyst	246.2	endocrine/metabolic	rs72711165_C	NA	NA	NA	NA	NA	NA	227468	NA	NA	NA	NA	NA	NA	NA	NA	NA	NA	1767	3	1764	0.0106423
Abnormal results of function study of thyroid	246.7	endocrine/metabolic	rs72711165_C	-0.647534	0.50325	0.161396	1.2249	0.523335	0.198197	227839	371	227468	0.010335	FALSE	0.191936	0.943885	0.0864562	5.11389	1.21159	0.838864	1805	41	1764	0.0107324
Secondary diabetes mellitus	249	endocrine/metabolic	rs72711165_C	NA	NA	NA	NA	NA	NA	225215	NA	NA	NA	NA	0.0245418	1.0273	0.055259	4.89591	1.02485	0.980941	1176	55	1121	0.00917007
Diabetes mellitus	250	endocrine/metabolic	rs72711165_C	-0.0112416	0.0558869	0.884772	1.10154	0.988821	0.840582	242716	17501	225215	0.0103609	FALSE	0.255373	0.303019	0.712572	2.36083	1.29094	0.399362	2111	990	1121	0.0104462
Type 1 diabetes	250.1	endocrine/metabolic	rs72711165_C	-0.0785719	0.156482	0.669555	1.23846	0.924436	0.615587	227394	2179	225215	0.0103667	FALSE	0.372682	0.527496	0.443327	3.75654	1.45162	0.47987	1276	155	1121	0.00973237
Type 1 diabetes with ketoacidosis	250.11	endocrine/metabolic	rs72711165_C	0.0541059	0.504229	0.325441	2.47722	1.0556	0.914548	225395	180	225215	0.0103747	FALSE	NA	NA	NA	NA	NA	NA	1140	19	1121	0.00946053
Type 1 diabetes with renal manifestations	250.12	endocrine/metabolic	rs72711165_C	NA	NA	NA	NA	NA	NA	225215	NA	NA	NA	NA	-1.27045	2.8173	NA	5.0491	0.280706	0.652029	1158	37	1121	0.00893998
Type 1 diabetes with ophthalmic manifestations	250.13	endocrine/metabolic	rs72711165_C	NA	NA	NA	NA	NA	NA	225215	NA	NA	NA	NA	0.87107	0.911548	0.182136	10.6447	2.38947	0.339278	1152	31	1121	0.00942057
Type 1 diabetes with neurological manifestations	250.14	endocrine/metabolic	rs72711165_C	NA	NA	NA	NA	NA	NA	225215	NA	NA	NA	NA	0.686508	0.891414	0.173972	8.38936	1.98677	0.441221	1162	41	1121	0.00939716
Diabetes type 1 with peripheral circulatory disorders	250.15	endocrine/metabolic	rs72711165_C	NA	NA	NA	NA	NA	NA	225215	NA	NA	NA	NA	NA	NA	NA	NA	NA	NA	1131	10	1121	0.00909416
Type 2 diabetes	250.2	endocrine/metabolic	rs72711165_C	-0.0121724	0.0569884	0.881981	1.10283	0.987901	0.830863	242051	16836	225215	0.0103604	FALSE	0.261451	0.309642	0.705656	2.40113	1.29881	0.398466	2025	904	1121	0.010396
Type 2 diabetes with ketoacidosis	250.21	endocrine/metabolic	rs72711165_C	NA	NA	NA	NA	NA	NA	225215	NA	NA	NA	NA	0.852026	0.98072	0.137619	11.1942	2.34439	0.38497	1144	23	1121	0.00942745
Type 2 diabetes with renal manifestations	250.22	endocrine/metabolic	rs72711165_C	NA	NA	NA	NA	NA	NA	225215	NA	NA	NA	NA	-0.114996	0.617457	0.208307	2.57682	0.89137	0.852256	1316	195	1121	0.00895517
Type 2 diabetes with ophthalmic manifestations	250.23	endocrine/metabolic	rs72711165_C	-0.0815639	0.244969	0.547647	1.43932	0.921674	0.739167	226106	891	225215	0.0103709	FALSE	0.0442909	0.711142	0.178688	3.42978	1.04529	0.950339	1222	101	1121	0.00928969
Type 2 diabetes with neurological manifestations	250.24	endocrine/metabolic	rs72711165_C	NA	NA	NA	NA	NA	NA	225215	NA	NA	NA	NA	-0.132938	0.535691	0.259685	2.26195	0.87552	0.80401	1364	243	1121	0.00905535
Diabetes type 2 with peripheral circulatory disorders	250.25	endocrine/metabolic	rs72711165_C	NA	NA	NA	NA	NA	NA	225215	NA	NA	NA	NA	0.109389	0.722532	0.181218	3.69931	1.1156	0.879663	1216	95	1121	0.00928084
Insulin pump user	250.3	endocrine/metabolic	rs72711165_C	NA	NA	NA	NA	NA	NA	225215	NA	NA	NA	NA	0.0903403	0.455354	0.408242	2.53062	1.09455	0.842736	1436	315	1121	0.00934297
Abnormal glucose	250.4	endocrine/metabolic	rs72711165_C	-0.0367938	0.0918987	0.800868	1.14857	0.963875	0.688882	231454	6239	225215	0.0103621	FALSE	0.181046	0.429451	0.479289	2.66662	1.19847	0.673335	1463	342	1121	0.00951982
Impaired fasting glucose	250.41	endocrine/metabolic	rs72711165_C	NA	NA	NA	NA	NA	NA	225215	NA	NA	NA	NA	-0.178144	1.02958	0.0454661	4.01185	0.836822	0.862632	1198	77	1121	0.0090071
Other abnormal glucose	250.42	endocrine/metabolic	rs72711165_C	-0.0946895	0.141968	0.679858	1.18746	0.909655	0.504785	227916	2701	225215	0.010363	FALSE	0.289564	0.428617	0.53613	2.97633	1.33585	0.499308	1418	297	1121	0.00982193
Glycosuria or Acetonuria	250.5	endocrine/metabolic	rs72711165_C	-0.741581	1.00543	0.0268899	2.12395	0.47636	0.460771	225315	100	225215	0.0103717	FALSE	NA	NA	NA	NA	NA	NA	1126	5	1121	0.00913455
Polyneuropathy in diabetes	250.6	endocrine/metabolic	rs72711165_C	NA	NA	NA	NA	NA	NA	225215	NA	NA	NA	NA	0.0976909	0.534955	0.328292	2.86007	1.10262	0.8551	1306	185	1121	0.00945712
Diabetic retinopathy	250.7	endocrine/metabolic	rs72711165_C	NA	NA	NA	NA	NA	NA	233259	NA	NA	NA	NA	-0.0874251	0.699099	0.158975	2.86286	0.916288	0.900481	1942	109	1833	0.0110695
Other disorders of pancreatic internal secretion	251	endocrine/metabolic	rs72711165_C	0.125195	0.338285	0.539385	2.06396	1.13337	0.711317	243076	391	242685	0.0103179	FALSE	-0.0240194	1.02789	0.0529725	4.62291	0.976267	0.981357	2015	48	1967	0.0108801
Hypoglycemia	251.1	endocrine/metabolic	rs72711165_C	0.285117	0.176469	0.922287	1.84614	1.32992	0.106164	223256	1209	222047	0.0103696	FALSE	0.0341358	0.914084	0.0844575	4.31657	1.03473	0.970211	1117	71	1046	0.0097547
Abnormality of secretion of glucagon or gastrin	251.8	endocrine/metabolic	rs72711165_C	NA	NA	NA	NA	NA	NA	242688	3	242685	0.010316	NA	NA	NA	NA	NA	NA	NA	1968	1	1967	0.0108859
Disorders of parathyroid gland	252	endocrine/metabolic	rs72711165_C	-0.0411005	0.222493	0.600398	1.4428	0.959733	0.853443	243739	1054	242685	0.0103139	FALSE	-4.17447	8.20041	NA	2.08461	0.0153833	0.610713	2007	40	1967	0.0106801
Hyperparathyroidism	252.1	endocrine/metabolic	rs72711165_C	0.0111936	0.234178	0.61607	1.55088	1.01126	0.961876	243592	907	242685	0.010316	FALSE	-3.85049	7.90882	NA	2.7247	0.0212694	0.626358	1998	31	1967	0.0107282
Hypoparathyroidism	252.2	endocrine/metabolic	rs72711165_C	-0.746572	0.71168	0.0781181	1.47795	0.473989	0.294165	242888	203	242685	0.0103116	FALSE	NA	NA	NA	NA	NA	NA	1971	4	1967	0.0108694
Disorders of the pituitary gland and its hypothalamic control	253	endocrine/metabolic	rs72711165_C	-0.0555656	0.250566	0.554806	1.49118	0.94595	0.8245	243520	835	242685	0.0103141	FALSE	-930.448	66720	0	Inf	0	0.988873	2013	46	1967	0.0106426
Pituitary hyperfunction	253.1	endocrine/metabolic	rs72711165_C	-0.568514	0.581148	0.139887	1.48085	0.566366	0.327945	242941	256	242685	0.0103114	FALSE	NA	NA	NA	NA	NA	NA	1969	2	1967	0.0108804
Acromegaly and gigantism	253.11	endocrine/metabolic	rs72711165_C	NA	NA	0	0	NA	NA	242758	73	242685	0.010313	NA	NA	NA	NA	NA	NA	NA	1967	NA	NA	NA
Pituitary hypofunction	253.2	endocrine/metabolic	rs72711165_C	-0.127473	0.405761	0.353104	1.78126	0.880318	0.753402	243022	337	242685	0.0103145	FALSE	NA	NA	NA	NA	NA	NA	1969	2	1967	0.0108804
Diabetes insipidus	253.3	endocrine/metabolic	rs72711165_C	0.183448	0.71366	0.197845	3.77313	1.20135	0.797138	242767	82	242685	0.0103168	FALSE	NA	NA	NA	NA	NA	NA	1970	3	1967	0.0108749
Anterior pituitary disorders	253.4	endocrine/metabolic	rs72711165_C	NA	NA	NA	NA	NA	NA	242685	NA	NA	NA	NA	NA	NA	NA	NA	NA	NA	1986	19	1967	0.0107873
Pituitary dwarfism	253.5	endocrine/metabolic	rs72711165_C	NA	NA	NA	NA	NA	NA	242685	NA	NA	NA	NA	NA	NA	NA	NA	NA	NA	1967	NA	NA	NA
Other disorders of neurohypophysis	253.7	endocrine/metabolic	rs72711165_C	0.195012	0.501194	0.378285	2.84221	1.21533	0.697206	242851	166	242685	0.0103175	FALSE	NA	NA	NA	NA	NA	NA	1985	18	1967	0.0107927
Diseases of thymus gland	254	endocrine/metabolic	rs72711165_C	NA	NA	NA	NA	NA	NA	242697	12	242685	0.0103156	NA	NA	NA	NA	NA	NA	NA	1967	NA	NA	NA
Disorders of adrenal glands	255	endocrine/metabolic	rs72711165_C	0.431364	0.258934	0.8861	2.46247	1.53936	0.0957283	243171	486	242685	0.010327	FALSE	-0.145088	0.955562	0.0603896	3.69633	0.864946	0.879317	2024	57	1967	0.0108649
Adrenal hyperfunction	255.1	endocrine/metabolic	rs72711165_C	-0.0920825	0.582205	0.225053	2.39265	0.91203	0.874329	242844	159	242685	0.0103156	FALSE	NA	NA	NA	NA	NA	NA	1969	2	1967	0.0108804
Cushing's syndrome	255.11	endocrine/metabolic	rs72711165_C	0.583248	0.585059	0.440748	4.74051	1.79185	0.318811	242767	82	242685	0.0103188	FALSE	NA	NA	NA	NA	NA	NA	1968	1	1967	0.0108859
Hyperaldosteronism	255.12	endocrine/metabolic	rs72711165_C	-0.433673	1.00707	0.0365354	2.90523	0.648124	0.666738	242759	74	242685	0.0103151	FALSE	NA	NA	NA	NA	NA	NA	1967	NA	NA	NA
Medulloadrenal hyperfunction	255.13	endocrine/metabolic	rs72711165_C	NA	NA	NA	NA	NA	NA	242689	4	242685	0.010316	NA	NA	NA	NA	NA	NA	NA	1967	NA	NA	NA
Adrenal hypofunction	255.2	endocrine/metabolic	rs72711165_C	0.0756073	0.468378	0.366965	2.4016	1.07854	0.87176	242894	209	242685	0.0103168	FALSE	0.42765	1.01909	0.0846639	7.17338	1.53365	0.674748	1997	30	1967	0.0109782
Glucocorticoid deficiency	255.21	endocrine/metabolic	rs72711165_C	0.0756073	0.468378	0.366965	2.4016	1.07854	0.87176	242894	209	242685	0.0103168	FALSE	NA	NA	NA	NA	NA	NA	1986	19	1967	0.011039
Mineralocorticoid deficiency	255.22	endocrine/metabolic	rs72711165_C	NA	NA	NA	NA	NA	NA	242685	NA	NA	NA	NA	NA	NA	NA	NA	NA	NA	1968	1	1967	0.0108859
Adrenogenital disorders	255.3	endocrine/metabolic	rs72711165_C	NA	NA	NA	NA	NA	NA	242701	16	242685	0.0103196	NA	NA	NA	NA	NA	NA	NA	1968	1	1967	0.0108859
Ovarian dysfunction	256	endocrine/metabolic	rs72711165_C	NA	NA	NA	NA	NA	NA	0	NA	NA	NA	NA	NA	NA	NA	NA	NA	NA	0	NA	NA	NA
Hyperestrogenism	256.1	endocrine/metabolic	rs72711165_C	NA	NA	NA	NA	NA	NA	242685	NA	NA	NA	NA	NA	NA	NA	NA	NA	NA	1967	NA	NA	NA
Polycystic ovaries	256.4	endocrine/metabolic	rs72711165_C	NA	NA	NA	NA	NA	NA	0	NA	NA	NA	NA	NA	NA	NA	NA	NA	NA	0	NA	NA	NA
Testicular dysfunction	257	endocrine/metabolic	rs72711165_C	NA	NA	NA	NA	NA	NA	0	NA	NA	NA	NA	NA	NA	NA	NA	NA	NA	0	NA	NA	NA
Testicular hypofunction	257.1	endocrine/metabolic	rs72711165_C	NA	NA	NA	NA	NA	NA	0	NA	NA	NA	NA	NA	NA	NA	NA	NA	NA	0	NA	NA	NA
Iatrogenic endocrine disorders	258	endocrine/metabolic	rs72711165_C	-0.456671	1.00671	0.0357132	2.83553	0.633388	0.650097	242762	77	242685	0.0103149	FALSE	NA	NA	NA	NA	NA	NA	1969	2	1967	0.0108804
Postablative ovarian failure	258.1	endocrine/metabolic	rs72711165_C	NA	NA	NA	NA	NA	NA	0	NA	NA	NA	NA	NA	NA	NA	NA	NA	NA	0	NA	NA	NA
Other endocrine disorders	259	endocrine/metabolic	rs72711165_C	0.0617564	0.504359	0.327881	2.49714	1.0637	0.902546	242866	181	242685	0.0103167	FALSE	NA	NA	NA	NA	NA	NA	1986	19	1967	0.010821
Nonspecific abnormal results of other endocrine function study	259.1	endocrine/metabolic	rs72711165_C	NA	NA	0	4.61163e-252	NA	NA	242713	28	242685	0.0103149	NA	NA	NA	NA	NA	NA	NA	1969	2	1967	0.0109144
Carcinoid syndrome	259.2	endocrine/metabolic	rs72711165_C	0.180973	1.00997	0.0674697	5.43418	1.19838	0.857791	242726	41	242685	0.0103165	FALSE	NA	NA	NA	NA	NA	NA	1970	3	1967	0.0108749
Delay in sexual development and puberty NEC	259.3	endocrine/metabolic	rs72711165_C	NA	NA	NA	NA	NA	NA	242695	10	242685	0.0103157	NA	NA	NA	NA	NA	NA	NA	1968	1	1967	0.0108859
Precocious sexual development and puberty NEC	259.4	endocrine/metabolic	rs72711165_C	NA	NA	NA	NA	NA	NA	242686	1	242685	0.0103161	NA	NA	NA	NA	NA	NA	NA	1967	NA	NA	NA
Polyglandular activity in multiple endocrine adenomatosis	259.8	endocrine/metabolic	rs72711165_C	NA	NA	NA	NA	NA	NA	242685	NA	NA	NA	NA	NA	NA	NA	NA	NA	NA	1967	NA	NA	NA
Protein-calorie malnutrition	260	endocrine/metabolic	rs72711165_C	-0.707813	0.709415	0.0817776	1.53141	0.492721	0.318404	240931	195	240736	0.010355	FALSE	-1.41921	0.928004	0.0193637	1.00844	0.241904	0.126185	1931	200	1731	0.0111201
Cachexia	260.1	endocrine/metabolic	rs72711165_C	NA	NA	0	4.33043597923394e-319	NA	NA	240782	46	240736	0.0103573	NA	-2.1552	3.31639	NA	3.17958	0.11588	0.515781	1766	35	1731	0.0118264
severe protein-calorie malnutrition	260.2	endocrine/metabolic	rs72711165_C	NA	NA	NA	NA	NA	NA	240745	9	240736	0.0103588	NA	-2.93878	3.27976	NA	1.34257	0.0529301	0.370233	1800	69	1731	0.0116031
Kwashiorkor	260.21	endocrine/metabolic	rs72711165_C	NA	NA	NA	NA	NA	NA	240736	NA	NA	NA	NA	NA	NA	NA	NA	NA	NA	1732	1	1731	0.0120268
Nutritional marasmus	260.22	endocrine/metabolic	rs72711165_C	NA	NA	NA	NA	NA	NA	240742	6	240736	0.010359	NA	NA	NA	NA	NA	NA	NA	1737	6	1731	0.0119922
Adult failure to thrive	260.3	endocrine/metabolic	rs72711165_C	NA	NA	NA	NA	NA	NA	240736	NA	NA	NA	NA	-0.572806	1.03004	0.0300438	2.64944	0.563941	0.578144	1801	70	1731	0.0118437
Anorexia	260.6	endocrine/metabolic	rs72711165_C	0.187354	0.181938	0.826285	1.69018	1.20605	0.303119	241994	1258	240736	0.0103694	FALSE	-0.297524	1.01034	0.0410573	3.36415	0.742655	0.768391	1781	50	1731	0.0119767
Polyphagia	260.7	endocrine/metabolic	rs72711165_C	NA	NA	0	1.22727e-270	NA	NA	240786	50	240736	0.0103571	NA	NA	NA	NA	NA	NA	NA	1733	2	1731	0.0120199
Vitamin deficiency	261	endocrine/metabolic	rs72711165_C	-0.0476109	0.10802	0.765969	1.17038	0.953505	0.659385	245254	4518	240736	0.0103492	FALSE	-0.930027	0.580568	0.100562	1.05584	0.394543	0.109172	2046	315	1731	0.0109902
Vitamin A deficiency	261.1	endocrine/metabolic	rs72711165_C	NA	NA	NA	NA	NA	NA	240739	3	240736	0.0103591	NA	NA	NA	NA	NA	NA	NA	1731	NA	NA	NA
Vitamin B-complex deficiencies	261.2	endocrine/metabolic	rs72711165_C	-0.26985	0.181413	0.523562	1.06874	0.763494	0.136886	242696	1960	240736	0.0103395	FALSE	-2.76077	1.97151	2.24146e-05	0.707788	0.0632429	0.161413	1886	155	1731	0.0111273
Vitamin C deficiencies	261.3	endocrine/metabolic	rs72711165_C	NA	NA	NA	NA	NA	NA	240744	8	240736	0.0103589	NA	NA	NA	NA	NA	NA	NA	1732	1	1731	0.0120268
Vitamin D deficiency	261.4	endocrine/metabolic	rs72711165_C	0.0745735	0.13365	0.819777	1.38564	1.07742	0.576862	243350	2614	240736	0.0103665	FALSE	-0.59104	0.59044	0.13692	1.50287	0.553751	0.316819	1943	212	1731	0.0115301
Rickets or osteomalacia	261.41	endocrine/metabolic	rs72711165_C	NA	NA	0	0	NA	NA	240779	43	240736	0.0103574	NA	NA	NA	NA	NA	NA	NA	1733	2	1731	0.0120199
Mineral deficiency NEC	262	endocrine/metabolic	rs72711165_C	-0.032956	0.237794	0.584473	1.49283	0.967581	0.889774	241634	898	240736	0.0103581	FALSE	-479.276	33871.2	0	Inf	7.13278e-209	0.98871	1761	30	1731	0.0118288
Other nutritional deficiency	263	endocrine/metabolic	rs72711165_C	NA	NA	NA	3.09745e-55	NA	NA	240761	25	240736	0.0103582	NA	-463.692	20669.8	0	3.11989e+162	4.18026e-202	0.982102	1804	73	1731	0.0115468
Lack of normal physiological development	264	endocrine/metabolic	rs72711165_C	NA	NA	NA	NA	NA	NA	240741	5	240736	0.010359	NA	NA	NA	NA	NA	NA	NA	1734	3	1731	0.012013
Short stature	264.1	endocrine/metabolic	rs72711165_C	NA	NA	NA	NA	NA	NA	240736	NA	NA	NA	NA	NA	NA	NA	NA	NA	NA	1731	NA	NA	NA
Failure to thrive (childhood)	264.2	endocrine/metabolic	rs72711165_C	NA	NA	NA	NA	NA	NA	240736	NA	NA	NA	NA	NA	NA	NA	NA	NA	NA	1734	3	1731	0.012013
Delayed milestones	264.3	endocrine/metabolic	rs72711165_C	NA	NA	NA	NA	NA	NA	240741	5	240736	0.010359	NA	NA	NA	NA	NA	NA	NA	1731	NA	NA	NA
Lack of normal physiological development, unspecified	264.9	endocrine/metabolic	rs72711165_C	NA	NA	NA	NA	NA	NA	240736	NA	NA	NA	NA	NA	NA	NA	NA	NA	NA	1731	NA	NA	NA
Proteinuria	269	endocrine/metabolic	rs72711165_C	0.278385	0.412225	0.521622	2.70197	1.32099	0.499471	246809	220	246589	0.0103405	FALSE	-1143.14	67877.5	0	Inf	0	0.986563	2157	58	2099	0.0106639
Disorders of protein plasma/amino-acid transport and metabolism	270	endocrine/metabolic	rs72711165_C	0.00659056	0.302391	0.52255	1.72923	1.00661	0.982612	247131	542	246589	0.0103375	FALSE	-3.20758	3.47294	NA	1.14109	0.0404546	0.3557	2191	92	2099	0.0105235
Disturbances of amino-acid transport	270.1	endocrine/metabolic	rs72711165_C	-2.4055	3.1614	NA	2.12372	0.0902206	0.446719	246641	52	246589	0.0103356	FALSE	NA	NA	NA	NA	NA	NA	2116	17	2099	0.0108705
Disturbances of sulphur-bearing amino-acid metabolism	270.11	endocrine/metabolic	rs72711165_C	NA	NA	NA	NA	NA	NA	246594	5	246589	0.0103374	NA	NA	NA	NA	NA	NA	NA	2113	14	2099	0.0108859
Phenylketonuria [PKU]	270.12	endocrine/metabolic	rs72711165_C	NA	NA	NA	NA	NA	NA	246592	3	246589	0.0103375	NA	NA	NA	NA	NA	NA	NA	2099	NA	NA	NA
Disorders of amino-acid metabolism	270.2	endocrine/metabolic	rs72711165_C	NA	NA	NA	1.25128e-14	NA	NA	246612	23	246589	0.0103366	NA	NA	NA	NA	NA	NA	NA	2107	8	2099	0.0109169
Disorders of urea cycle metabolism	270.21	endocrine/metabolic	rs72711165_C	NA	NA	NA	NA	NA	NA	246592	3	246589	0.0103375	NA	NA	NA	NA	NA	NA	NA	2106	7	2099	0.0109221
Disorders of plasma protein metabolism	270.3	endocrine/metabolic	rs72711165_C	0.154039	0.303986	0.603352	2.00965	1.16654	0.612344	247056	467	246589	0.0103404	FALSE	-2.79453	3.34626	NA	1.6006	0.0611439	0.403651	2164	65	2099	0.0106548
Polyclonal hypergammaglobulinemia	270.31	endocrine/metabolic	rs72711165_C	NA	NA	0	0	NA	NA	246635	46	246589	0.0103357	NA	NA	NA	NA	NA	NA	NA	2100	1	2099	0.0109533
Paraproteinemia	270.32	endocrine/metabolic	rs72711165_C	0.324931	0.304328	0.715457	2.38605	1.38394	0.285655	246984	395	246589	0.0103434	FALSE	-1014.25	66292.7	0	Inf	0	0.987793	2130	31	2099	0.0107991
Amyloidosis	270.33	endocrine/metabolic	rs72711165_C	1.09633	0.385727	1.2707	5.89859	2.99316	0.00447968	246706	117	246589	0.0103469	FALSE	NA	NA	NA	NA	NA	NA	2110	11	2099	0.0109014
Alpha-1-antitrypsin deficiency	270.34	endocrine/metabolic	rs72711165_C	NA	NA	NA	NA	NA	NA	246589	NA	NA	NA	NA	NA	NA	NA	NA	NA	NA	2104	5	2099	0.0109325
Macroglobulinemia	270.35	endocrine/metabolic	rs72711165_C	NA	NA	0	0	NA	NA	246654	65	246589	0.0103349	NA	NA	NA	NA	NA	NA	NA	2099	NA	NA	NA
Other specified disorders of plasma protein metabolism	270.38	endocrine/metabolic	rs72711165_C	NA	NA	NA	NA	NA	NA	246590	1	246589	0.0103375	NA	-1.87852	3.15081	NA	3.37363	0.152816	0.55104	2129	30	2099	0.01083
Disorders of carbohydrate transport and metabolism	271	endocrine/metabolic	rs72711165_C	-0.25958	0.503861	0.237865	1.80788	0.771376	0.606426	247448	250	247198	0.0103505	FALSE	-0.0946799	0.723333	0.147066	2.93569	0.909664	0.895859	2247	101	2146	0.0102612
Intestinal disaccharidase deficiencies and disaccharide malabsorption	271.3	endocrine/metabolic	rs72711165_C	-0.20672	0.581923	0.200713	2.1315	0.813247	0.722412	247376	178	247198	0.0103515	FALSE	-0.00184421	0.72188	0.161855	3.21659	0.998157	0.997962	2239	93	2146	0.0102979
Other disorders of carbohydrate transport and metabolism	271.9	endocrine/metabolic	rs72711165_C	-0.419355	1.00641	0.0370831	2.94047	0.657471	0.676911	247271	73	247198	0.0103518	FALSE	NA	NA	NA	NA	NA	NA	2156	10	2146	0.010228
Disorders of lipoid metabolism	272	endocrine/metabolic	rs72711165_C	-0.0698615	0.041012	0.859909	1.00991	0.932523	0.0884855	247448	38286	209162	0.0103505	FALSE	-0.621047	0.320797	0.290769	1.03458	0.537381	0.052874	2247	1807	440	0.0102612
Hyperlipidemia	272.1	endocrine/metabolic	rs72711165_C	-0.0715558	0.0411511	0.858213	1.00847	0.930944	0.0820605	247191	38029	209162	0.0103491	FALSE	-0.615758	0.320836	0.292288	1.04014	0.540231	0.0549548	2240	1800	440	0.0102933
Hypercholesterolemia	272.11	endocrine/metabolic	rs72711165_C	-0.0582022	0.0436925	0.865319	1.027	0.943459	0.182832	241737	32575	209162	0.0103828	FALSE	-0.654339	0.385912	0.239398	1.10528	0.519786	0.0899687	1266	826	440	0.0110292
Hyperglyceridemia	272.12	endocrine/metabolic	rs72711165_C	-0.457247	0.581124	0.156386	1.65535	0.633024	0.43138	209387	225	209162	0.0104645	FALSE	0.0810845	0.61747	0.25564	3.24823	1.08446	0.895524	550	110	440	0.0158873
Mixed hyperlipidemia	272.13	endocrine/metabolic	rs72711165_C	0.316349	0.185146	0.93356	1.93403	1.37211	0.0875163	210211	1049	209162	0.0104877	FALSE	-0.359518	0.391783	0.316392	1.49965	0.698013	0.358804	1029	589	440	0.0129976
Hyperchylomicronemia	272.14	endocrine/metabolic	rs72711165_C	NA	NA	NA	NA	NA	NA	209175	13	209162	0.0104679	NA	NA	NA	NA	NA	NA	NA	449	9	440	0.0161214
Unspecified disorder of lipoid metabolism	272.9	endocrine/metabolic	rs72711165_C	-0.0799023	0.319157	0.460238	1.62973	0.923207	0.802313	209682	520	209162	0.0104665	FALSE	-1283.48	73549.4	NA	Inf	0	0.986077	498	58	440	0.0145351
Gout and other crystal arthropathies	274	endocrine/metabolic	rs72711165_C	-0.0948296	0.0861441	0.764885	1.0724	0.909528	0.270973	247448	7575	239873	0.0103505	FALSE	-0.552815	0.610848	0.134713	1.61074	0.575328	0.365467	2247	272	1975	0.0102612
Gout	274.1	endocrine/metabolic	rs72711165_C	-0.0990806	0.0885679	0.757825	1.07267	0.90567	0.263269	247053	7180	239873	0.0103508	FALSE	-0.454395	0.611277	0.148726	1.78096	0.634832	0.457268	2227	252	1975	0.0103534
Gouty arthropathy	274.11	endocrine/metabolic	rs72711165_C	-0.254969	0.380319	0.331746	1.50701	0.774941	0.502597	240309	436	239873	0.0103745	FALSE	-0.101917	0.734988	0.142862	2.98171	0.903104	0.889715	2087	112	1975	0.0108083
Crystal arthropathies	274.2	endocrine/metabolic	rs72711165_C	-0.0504398	0.336224	0.454571	1.72507	0.950811	0.88075	240332	459	239873	0.0103776	FALSE	0.435632	1.03196	0.0834639	7.42874	1.54594	0.672923	2007	32	1975	0.01099
Chondrocalcinosis	274.21	endocrine/metabolic	rs72711165_C	0.0779565	0.356733	0.491383	2.02677	1.08108	0.827017	240232	359	239873	0.0103799	FALSE	0.478108	1.02981	0.0874418	7.72396	1.61302	0.642455	2005	30	1975	0.011001
Disorders of mineral metabolism	275	endocrine/metabolic	rs72711165_C	-0.0652283	0.148994	0.689643	1.23845	0.936854	0.661537	247448	2390	245058	0.0103505	FALSE	-0.752922	0.596492	0.114309	1.28647	0.470988	0.206859	2247	303	1944	0.0102612
Disorders of iron metabolism	275.1	hematopoietic	rs72711165_C	0.422302	0.226344	0.94627	2.30891	1.52547	0.062076	245690	632	245058	0.0103713	FALSE	NA	NA	NA	NA	NA	NA	1956	12	1944	0.0109911
Hereditary hemochromatosis	275.11	hematopoietic	rs72711165_C	NA	NA	NA	NA	NA	NA	245058	NA	NA	NA	NA	NA	NA	NA	NA	NA	NA	1946	2	1944	0.0110475
Disorders of copper metabolism	275.2	endocrine/metabolic	rs72711165_C	NA	NA	NA	NA	NA	NA	245063	5	245058	0.010359	NA	NA	NA	NA	NA	NA	NA	1949	5	1944	0.0110305
Disorders of magnesium metabolism	275.3	endocrine/metabolic	rs72711165_C	-0.289287	0.380484	0.320368	1.45643	0.748797	0.447066	245514	456	245058	0.0103522	FALSE	-1.24435	0.988463	0.0180106	1.28008	0.288129	0.208078	2114	170	1944	0.0104321
Disorders of calcium/phosphorus metabolism	275.5	endocrine/metabolic	rs72711165_C	-0.310175	0.219357	0.461917	1.09619	0.733318	0.157355	246461	1403	245058	0.0103412	FALSE	-0.135264	0.726395	0.140247	2.83225	0.873485	0.852277	2049	105	1944	0.0109819
Hypocalcemia	275.51	endocrine/metabolic	rs72711165_C	NA	NA	NA	NA	NA	NA	245058	NA	NA	NA	NA	-0.156731	1.01329	0.0472355	3.89529	0.854934	0.877078	1998	54	1944	0.011012
Disorders of phosphorus metabolism	275.53	endocrine/metabolic	rs72711165_C	NA	NA	NA	NA	NA	NA	245058	NA	NA	NA	NA	-927.108	67704.6	0	Inf	0	0.989075	1977	33	1944	0.0108743
Hypercalcemia	275.6	endocrine/metabolic	rs72711165_C	NA	NA	NA	NA	NA	NA	245058	NA	NA	NA	NA	-1010.01	67173	0	Inf	0	0.988003	2008	64	1944	0.0107064
Disorders of fluid, electrolyte, and acid-base balance	276	endocrine/metabolic	rs72711165_C	-0.0707193	0.0863412	0.783163	1.09888	0.931723	0.412748	246171	7365	238806	0.0103479	FALSE	0.190317	0.306755	0.649868	2.18515	1.20963	0.534981	2216	766	1450	0.0104025
Electrolyte imbalance	276.1	endocrine/metabolic	rs72711165_C	-0.0191014	0.100504	0.800693	1.1878	0.98108	0.849266	243927	5121	238806	0.0103654	FALSE	0.217806	0.325629	0.638041	2.31551	1.24335	0.503572	2062	612	1450	0.0104522
Hyperosmolality and/or hypernatremia	276.11	endocrine/metabolic	rs72711165_C	0.347483	0.356941	0.643339	2.65576	1.4155	0.330304	239082	276	238806	0.0103761	FALSE	-1.50962	2.81854	NA	4.4449	0.220995	0.592234	1484	34	1450	0.00971058
Hyposmolality and/or hyponatremia	276.12	endocrine/metabolic	rs72711165_C	0.0554497	0.14923	0.777809	1.398	1.05702	0.710211	240934	2128	238806	0.0103757	FALSE	0.108853	0.479259	0.384283	2.62278	1.115	0.820325	1691	241	1450	0.0100367
Hyperpotassemia	276.13	endocrine/metabolic	rs72711165_C	-0.176908	0.225461	0.520538	1.26569	0.837857	0.43266	239962	1156	238806	0.0103632	FALSE	0.444135	0.396211	0.66958	3.24328	1.55914	0.262307	1746	296	1450	0.0105788
Hypopotassemia	276.14	endocrine/metabolic	rs72711165_C	-0.276601	0.198051	0.501184	1.09281	0.758357	0.162529	240470	1664	238806	0.0103537	FALSE	0.185173	0.418056	0.487819	2.58886	1.20343	0.65781	1730	280	1450	0.01035
Acid-base balance disorder	276.4	endocrine/metabolic	rs72711165_C	0.0843742	0.198398	0.718608	1.56911	1.08804	0.670635	239962	1156	238806	0.0103755	FALSE	0.0665674	0.526162	0.321629	2.68221	1.06883	0.899324	1660	210	1450	0.00988795
Acidosis	276.41	endocrine/metabolic	rs72711165_C	0.0618926	0.210843	0.683285	1.56753	1.06385	0.769103	239849	1043	238806	0.0103742	FALSE	0.236488	0.528902	0.37666	3.19281	1.26679	0.654782	1618	168	1450	0.0101004
Alkalosis	276.42	endocrine/metabolic	rs72711165_C	-0.269973	0.712162	0.125847	2.38502	0.7634	0.704622	238935	129	238806	0.0103699	FALSE	-1.7885	2.72424	NA	3.08894	0.167211	0.511494	1495	45	1450	0.00964247
Hypovolemia	276.5	endocrine/metabolic	rs72711165_C	-0.144177	0.146412	0.640883	1.13916	0.865735	0.324754	241488	2682	238806	0.0103554	FALSE	0.0312951	0.422693	0.413796	2.23017	1.03179	0.940981	1809	359	1450	0.00989746
Fluid overload	276.6	endocrine/metabolic	rs72711165_C	0.249414	0.280273	0.702342	2.12635	1.28327	0.373523	239301	495	238806	0.0103771	FALSE	0.35706	0.580106	0.366509	3.8758	1.42912	0.538219	1584	134	1450	0.0100925
Polydipsia	276.8	endocrine/metabolic	rs72711165_C	0.125652	0.252076	0.662788	1.79223	1.13389	0.618153	239488	682	238806	0.0103753	FALSE	NA	NA	NA	NA	NA	NA	1454	4	1450	0.00986176
Other disorders of metabolism	277	endocrine/metabolic	rs72711165_C	-0.109215	0.244398	0.53335	1.39861	0.896538	0.654966	246399	923	245476	0.010356	FALSE	-2.89345	2.83237	NA	1.10272	0.0553849	0.306988	2097	108	1989	0.00952742
Disorders of porphyrin metabolism	277.1	endocrine/metabolic	rs72711165_C	NA	NA	NA	NA	NA	NA	245495	19	245476	0.0103595	NA	NA	NA	NA	NA	NA	NA	1990	1	1989	0.0100038
Other disorders of purine and pyrimidine metabolism	277.2	endocrine/metabolic	rs72711165_C	NA	NA	NA	NA	NA	NA	245482	6	245476	0.0103599	NA	NA	NA	NA	NA	NA	NA	1990	1	1989	0.0100013
Disorders of bilirubin excretion	277.4	endocrine/metabolic	rs72711165_C	-0.0855911	0.25231	0.536214	1.45124	0.91797	0.734437	246317	841	245476	0.0103573	FALSE	-3.4192	7.61158	NA	3.64667	0.0327387	0.65328	2015	26	1989	0.00988288
Other disorders of lipoid metabolism	277.5	endocrine/metabolic	rs72711165_C	-0.72908	0.711438	0.0795258	1.50299	0.482352	0.305459	245675	199	245476	0.0103559	FALSE	0.961538	0.474115	0.905405	6.09729	2.61572	0.0425531	2081	92	1989	0.0107677
Lipoprotein disorders	277.51	endocrine/metabolic	rs72711165_C	-0.689095	1.00611	0.0282939	2.24046	0.50203	0.493402	245572	96	245476	0.0103582	FALSE	1.30815	0.478592	1.27675	8.76188	3.69933	0.00626961	2054	65	1989	0.0109092
Other deficiencies of circulating enzymes	277.6	endocrine/metabolic	rs72711165_C	NA	NA	NA	NA	NA	NA	245491	15	245476	0.0103616	NA	NA	NA	NA	NA	NA	NA	1995	6	1989	0.00997619
Dysmetabolic syndrome X	277.7	endocrine/metabolic	rs72711165_C	NA	NA	NA	NA	NA	NA	245476	NA	NA	NA	NA	-0.142241	0.951116	0.060977	3.67881	0.867412	0.881118	2051	62	1989	0.00998001
Carnitine deficiencies	277.8	endocrine/metabolic	rs72711165_C	NA	NA	NA	NA	NA	NA	245476	NA	NA	NA	NA	NA	NA	NA	NA	NA	NA	1989	NA	NA	NA
Overweight, obesity and other hyperalimentation	278	endocrine/metabolic	rs72711165_C	-0.0092963	0.0521202	0.893238	1.09577	0.990747	0.858438	247448	19943	227505	0.0103505	FALSE	-0.0938454	0.314977	0.478535	1.66398	0.910424	0.765746	2247	763	1484	0.0102612
Obesity	278.1	endocrine/metabolic	rs72711165_C	-0.0195196	0.0527806	0.88297	1.08599	0.98067	0.711513	247106	19601	227505	0.0103425	FALSE	-0.0805914	0.33061	0.466706	1.72914	0.922571	0.807412	2116	632	1484	0.0103925
Morbid obesity	278.11	endocrine/metabolic	rs72711165_C	NA	NA	NA	NA	NA	NA	227505	NA	NA	NA	NA	-0.223863	0.476716	0.275845	1.8692	0.799425	0.638645	1755	271	1484	0.0102111
Localized adiposity	278.3	endocrine/metabolic	rs72711165_C	1.00078	0.588488	0.666316	7.26806	2.7204	0.089019	227559	54	227505	0.0103677	FALSE	NA	NA	NA	NA	NA	NA	1494	10	1484	0.0102748
Abnormal weight gain	278.4	endocrine/metabolic	rs72711165_C	-0.0732645	0.356707	0.422417	1.74225	0.929355	0.837266	227919	414	227505	0.0103623	FALSE	-2.67196	2.9751	NA	1.46349	0.0691168	0.369128	1557	73	1484	0.00990206
Disorders involving the immune mechanism	279	endocrine/metabolic	rs72711165_C	0.242312	0.381883	0.543966	2.48663	1.27419	0.525743	246464	266	246198	0.0103593	FALSE	0.72036	0.688407	0.366131	6.44984	2.05517	0.295369	2211	56	2155	0.0102022
Immunity deficiency	279.1	endocrine/metabolic	rs72711165_C	0.402151	0.382339	0.637838	2.92104	1.49504	0.292883	246426	228	246198	0.0103609	FALSE	0.801672	0.919912	0.165286	9.35681	2.22927	0.3835	2179	24	2155	0.010123
Deficiency of humoral immunity	279.11	endocrine/metabolic	rs72711165_C	0.28102	0.50513	0.407847	3.11584	1.32448	0.577984	246345	147	246198	0.0103583	FALSE	NA	NA	NA	NA	NA	NA	2165	10	2155	0.00992656
Autoimmune disease NEC	279.2	endocrine/metabolic	rs72711165_C	NA	NA	NA	NA	NA	NA	246198	NA	NA	NA	NA	NA	NA	NA	NA	NA	NA	2158	3	2155	0.00995876
Other immunological findings	279.7	endocrine/metabolic	rs72711165_C	-0.238086	0.252183	0.460434	1.2456	0.788135	0.345118	247185	987	246198	0.0103473	FALSE	0.170695	0.996083	0.0669246	5.27307	1.18613	0.863936	2196	41	2155	0.0100141
Other specified disorders involving the immune mechanism	279.8	endocrine/metabolic	rs72711165_C	NA	NA	NA	NA	NA	NA	246210	12	246198	0.0103558	NA	NA	NA	NA	NA	NA	NA	2165	10	2155	0.00992656
Iron deficiency anemias	280	hematopoietic	rs72711165_C	-0.193855	0.0811624	0.699852	0.96221	0.823777	0.0169181	237003	9299	227704	0.0103573	FALSE	-0.961339	0.699556	0.0690547	1.22046	0.382381	0.169376	1726	335	1391	0.00809762
Iron deficiency anemias, unspecified or not due to blood loss	280.1	hematopoietic	rs72711165_C	-0.186215	0.0823095	0.70355	0.971663	0.830095	0.0236742	236673	8969	227704	0.0103621	FALSE	-0.849718	0.705145	0.0753404	1.37043	0.427535	0.228193	1677	286	1391	0.00830143
Iron deficiency anemia secondary to blood loss (chronic)	280.2	hematopoietic	rs72711165_C	-0.545564	0.426646	0.220024	1.21015	0.579515	0.200993	228159	455	227704	0.0104213	FALSE	-2.0641	2.25527	7.90474e-06	1.78447	0.126932	0.360069	1483	92	1391	0.00870128
Other deficiency anemia	281	hematopoietic	rs72711165_C	0.299636	0.146979	0.99784	1.77761	1.34937	0.041487	229410	1706	227704	0.0104564	FALSE	0.0412229	0.689046	0.193993	3.28659	1.04208	0.952294	1512	121	1391	0.00923975
Megaloblastic anemia	281.1	hematopoietic	rs72711165_C	0.213397	0.158878	0.892082	1.66567	1.23788	0.179224	229287	1583	227704	0.0104468	FALSE	-1.07741	2.10353	3.14589e-05	3.98811	0.340476	0.608517	1428	37	1391	0.00903326
Pernicious anemia	281.11	hematopoietic	rs72711165_C	0.168524	0.206276	0.768162	1.73055	1.18356	0.413937	228684	980	227704	0.0104379	FALSE	NA	NA	NA	NA	NA	NA	1404	13	1391	0.0091485
Other vitamin B12 deficiency anemia	281.12	hematopoietic	rs72711165_C	0.232988	0.304675	0.651971	2.17741	1.26237	0.444445	228123	419	227704	0.0104349	FALSE	-1.54229	3.21678	NA	5.10982	0.213891	0.631618	1416	25	1391	0.0090625
Folate-deficiency anemia	281.13	hematopoietic	rs72711165_C	0.515105	0.325792	0.821979	2.98963	1.67381	0.113858	227982	278	227704	0.0104384	FALSE	NA	NA	NA	NA	NA	NA	1394	3	1391	0.00916607
Deficiency anemias	281.9	hematopoietic	rs72711165_C	0.999431	0.385388	1.15392	5.34918	2.71674	0.00950566	227832	128	227704	0.0104394	FALSE	0.359433	0.72257	0.240616	4.74228	1.43252	0.618881	1476	85	1391	0.00938245
Hereditary hemolytic anemias	282	hematopoietic	rs72711165_C	-0.120413	0.504063	0.27335	2.0793	0.886554	0.811195	227921	217	227704	0.0104288	FALSE	0.902412	0.950957	0.151033	11.1172	2.46554	0.342646	1411	20	1391	0.00940964
Sickle cell anemia	282.5	hematopoietic	rs72711165_C	NA	NA	NA	NA	NA	NA	227723	19	227704	0.0104334	NA	NA	NA	NA	NA	NA	NA	1394	3	1391	0.00916607
Other hemoglobinopathies	282.8	hematopoietic	rs72711165_C	NA	NA	0	0	NA	NA	227796	92	227704	0.0104257	NA	NA	NA	NA	NA	NA	NA	1398	7	1391	0.00949714
Other hereditary hemolytic anemias	282.9	hematopoietic	rs72711165_C	-0.0889776	0.712836	0.150745	2.86547	0.914866	0.900664	227810	106	227704	0.0104294	FALSE	NA	NA	NA	NA	NA	NA	1401	10	1391	0.00912027
Acquired hemolytic anemias	283	hematopoietic	rs72711165_C	-0.331151	0.712365	0.118339	2.2451	0.718097	0.642031	227839	135	227704	0.0104281	FALSE	NA	NA	NA	NA	NA	NA	1408	17	1391	0.00907493
Autoimmune hemolytic anemias	283.1	hematopoietic	rs72711165_C	-0.0387575	0.713332	0.158428	3.01715	0.961984	0.95667	227804	100	227704	0.0104297	FALSE	NA	NA	NA	NA	NA	NA	1401	10	1391	0.00912027
Non-autoimmune hemolytic anemias	283.2	hematopoietic	rs72711165_C	NA	NA	NA	NA	NA	NA	227716	12	227704	0.0104294	NA	NA	NA	NA	NA	NA	NA	1395	4	1391	0.0091595
Hemolytic-uremic syndrome	283.21	hematopoietic	rs72711165_C	NA	NA	NA	NA	NA	NA	227710	6	227704	0.0104296	NA	NA	NA	NA	NA	NA	NA	1391	NA	NA	NA
Aplastic anemia	284	hematopoietic	rs72711165_C	-0.0581474	0.324633	0.464116	1.68028	0.943511	0.857846	228198	494	227704	0.0104285	FALSE	0.656913	0.720908	0.314051	6.33948	1.92883	0.362174	1455	64	1391	0.00946873
Pancytopenia	284.1	hematopoietic	rs72711165_C	NA	NA	NA	NA	NA	NA	227704	NA	NA	NA	NA	0.272731	0.993929	0.0741646	5.87503	1.31355	0.78378	1435	44	1391	0.00925261
Constitutional aplastic anemia	284.2	hematopoietic	rs72711165_C	NA	NA	0	6.7807e-251	NA	NA	227752	48	227704	0.0104277	NA	NA	NA	NA	NA	NA	NA	1394	3	1391	0.00916607
Other anemias	285	hematopoietic	rs72711165_C	-0.144156	0.0700081	0.752602	0.99039	0.865753	0.0394819	239800	12096	227704	0.0103573	FALSE	0.29353	0.314935	0.71092	2.46975	1.34115	0.351319	2146	755	1391	0.0100459
Acute posthemorrhagic anemia	285.1	hematopoietic	rs72711165_C	0.213532	0.451811	0.440684	2.69056	1.23804	0.636488	227896	192	227704	0.0104321	FALSE	-0.162199	0.600558	0.205829	2.3663	0.850272	0.787098	1597	206	1391	0.00897433
Anemia of chronic disease	285.2	hematopoietic	rs72711165_C	-1.14618	0.502494	0.0981718	0.74253	0.31785	0.0225498	228305	601	227704	0.0104112	FALSE	0.113458	0.528241	0.335924	2.82884	1.12014	0.829936	1597	206	1391	0.00929775
Anemia in chronic kidney disease	285.21	hematopoietic	rs72711165_C	NA	NA	NA	NA	NA	NA	227704	NA	NA	NA	NA	0.115342	0.729342	0.17959	3.69368	1.12226	0.874342	1495	104	1391	0.00921572
Anemia in neoplastic disease	285.22	hematopoietic	rs72711165_C	-0.906698	0.580804	0.0997807	1.0547	0.403856	0.118499	228060	356	227704	0.0104202	FALSE	-686.76	86810.1	0	Inf	5.54532e-299	0.993688	1416	25	1391	0.00902366
Sideroblastic anemia	285.3	hematopoietic	rs72711165_C	NA	NA	NA	NA	NA	NA	227713	9	227704	0.0104295	NA	NA	NA	NA	NA	NA	NA	1391	NA	NA	NA
Hemoglobinuria	285.8	hematopoietic	rs72711165_C	NA	NA	NA	NA	NA	NA	227720	16	227704	0.0104314	NA	NA	NA	NA	NA	NA	NA	1394	3	1391	0.00916607
Coagulation defects	286	hematopoietic	rs72711165_C	-0.015409	0.22042	0.618868	1.47487	0.984709	0.944267	244169	1033	243136	0.0103318	FALSE	-1.01439	0.715356	0.0617971	1.17457	0.362622	0.156183	1774	287	1487	0.0100705
Congenital coagulation defects	286.1	hematopoietic	rs72711165_C	0.447275	0.280748	0.855401	2.59446	1.56404	0.111126	243541	405	243136	0.010342	FALSE	NA	NA	NA	NA	NA	NA	1498	11	1487	0.0111919
Von willebrand's disease	286.11	hematopoietic	rs72711165_C	0.863535	0.454344	0.84125	5.18861	2.37153	0.057352	243240	104	243136	0.0103384	FALSE	NA	NA	NA	NA	NA	NA	1492	5	1487	0.0112369
Congenital deficiency of other clotting factors (including factor VII)	286.12	hematopoietic	rs72711165_C	-0.0337081	0.450954	0.344524	2.09627	0.966854	0.940415	243386	250	243136	0.0103322	FALSE	NA	NA	NA	NA	NA	NA	1488	1	1487	0.0112671
Congenital factor VIII disorder	286.13	hematopoietic	rs72711165_C	1.19281	0.589182	0.806648	8.82508	3.29634	0.0429164	243182	46	243136	0.0103367	FALSE	NA	NA	NA	NA	NA	NA	1487	NA	NA	NA
Encounter for long-term (current) use of anticoagulants	286.2	hematopoietic	rs72711165_C	NA	NA	NA	NA	NA	NA	243136	NA	NA	NA	NA	-0.670022	0.477909	0.176583	1.19431	0.511697	0.16092	1991	504	1487	0.00975113
Coagulation defects complicating pregnancy or postpartum	286.3	hematopoietic	rs72711165_C	NA	NA	NA	NA	NA	NA	0	NA	NA	NA	NA	NA	NA	NA	NA	NA	NA	0	NA	NA	NA
Acquired coagulation factor deficiency	286.4	hematopoietic	rs72711165_C	NA	NA	NA	NA	NA	NA	243146	10	243136	0.0103321	NA	NA	NA	NA	NA	NA	NA	1494	7	1487	0.0112219
Hemorrhagic disorder due to intrinsic circulating anticoagulants	286.5	hematopoietic	rs72711165_C	NA	NA	0	0	NA	NA	243207	71	243136	0.0103295	NA	NA	NA	NA	NA	NA	NA	1505	18	1487	0.0111399
Defibrination syndrome	286.6	hematopoietic	rs72711165_C	0.378151	1.00931	0.082271	6.60927	1.45958	0.707913	243169	33	243136	0.0103332	FALSE	NA	NA	NA	NA	NA	NA	1498	11	1487	0.0111993
Other and unspecified coagulation defects	286.7	hematopoietic	rs72711165_C	-0.635951	0.503109	0.163329	1.23863	0.529432	0.206215	243498	362	243136	0.0103254	FALSE	-0.581639	0.713807	0.0956282	1.80617	0.558982	0.415163	1674	187	1487	0.0106652
Hypercoagulable state	286.8	hematopoietic	rs72711165_C	-0.432779	0.503307	0.200101	1.51884	0.648704	0.389861	243435	299	243136	0.010328	FALSE	NA	NA	NA	NA	NA	NA	1503	16	1487	0.0111547
Primary hypercoagulable state	286.81	hematopoietic	rs72711165_C	-0.432779	0.503307	0.200101	1.51884	0.648704	0.389861	243435	299	243136	0.010328	FALSE	NA	NA	NA	NA	NA	NA	1502	15	1487	0.0111621
Abnormal coagulation profile	286.9	hematopoietic	rs72711165_C	NA	NA	NA	NA	NA	NA	243136	NA	NA	NA	NA	-7.33755	16.0168	NA	0.282038	0.000650644	0.646869	1615	128	1487	0.0103882
Purpura and other hemorrhagic conditions	287	hematopoietic	rs72711165_C	0.18384	0.139377	0.903279	1.56168	1.20182	0.187164	245284	2148	243136	0.0103501	FALSE	0.00656266	0.438504	0.385811	2.21646	1.00658	0.988059	1801	314	1487	0.01109
Spontaneous ecchymoses	287.1	hematopoietic	rs72711165_C	0.201978	0.179088	0.843767	1.70657	1.22382	0.2594	244426	1290	243136	0.0103434	FALSE	-882.078	75748.6	0	Inf	0	0.990709	1522	35	1487	0.0110154
Allergic purpura	287.2	hematopoietic	rs72711165_C	0.202204	0.582096	0.302377	3.21328	1.2241	0.728312	243254	118	243136	0.0103337	FALSE	NA	NA	NA	NA	NA	NA	1487	NA	NA	NA
Thrombocytopenia	287.3	hematopoietic	rs72711165_C	0.022442	0.168682	0.721316	1.40005	1.0227	0.894159	244843	1707	243136	0.010334	FALSE	0.0956666	0.438384	0.421997	2.42338	1.10039	0.827253	1779	292	1487	0.0112271
Primary thrombocytopenia	287.31	hematopoietic	rs72711165_C	0.198609	0.291691	0.649728	2.05933	1.2197	0.495943	243614	478	243136	0.0103369	FALSE	NA	NA	NA	NA	NA	NA	1498	11	1487	0.0112767
Secondary thrombocytopenia	287.32	hematopoietic	rs72711165_C	0.186641	0.714257	0.198023	3.78685	1.20519	0.793856	243217	81	243136	0.0103332	FALSE	-1128.19	78165.8	0	Inf	0	0.988484	1546	59	1487	0.0108444
Qualitative platelet defects	287.4	hematopoietic	rs72711165_C	NA	NA	NA	NA	NA	NA	243148	12	243136	0.010332	NA	NA	NA	NA	NA	NA	NA	1492	5	1487	0.0112369
Diseases of white blood cells	288	hematopoietic	rs72711165_C	-0.111337	0.269572	0.501883	1.45574	0.894637	0.679596	239099	755	238344	0.010354	FALSE	-0.1866	0.521607	0.250973	2.05072	0.829776	0.720537	2045	247	1798	0.00980856
Decreased white blood cell count	288.1	hematopoietic	rs72711165_C	-0.0352881	0.14033	0.724016	1.25644	0.965327	0.801454	240961	2617	238344	0.0103532	FALSE	0.886216	0.605171	0.579883	6.81691	2.42593	0.143083	1864	66	1798	0.0104523
Neutropenia	288.11	hematopoietic	rs72711165_C	-0.0352881	0.14033	0.724016	1.25644	0.965327	0.801454	240961	2617	238344	0.0103532	FALSE	1.1067	0.606194	0.723128	8.55881	3.02436	0.0679027	1849	51	1798	0.010537
Elevated white blood cell count	288.2	hematopoietic	rs72711165_C	NA	NA	NA	NA	NA	NA	238344	NA	NA	NA	NA	-1.2039	0.976867	0.0197799	1.32112	0.300022	0.217796	1982	184	1798	0.00936403
Eosinophilia	288.3	hematopoietic	rs72711165_C	0.237249	0.582484	0.312793	3.32985	1.26776	0.683784	238457	113	238344	0.0103588	FALSE	NA	NA	NA	NA	NA	NA	1804	6	1798	0.0099684
Other diseases of blood and blood-forming organs	289	hematopoietic	rs72711165_C	-0.171607	0.197909	0.556857	1.21352	0.84231	0.385886	239839	1495	238344	0.0103472	FALSE	-0.0929214	0.7004	0.157896	2.85755	0.911265	0.894455	1909	111	1798	0.0099814
Myelofibrosis	289.1	hematopoietic	rs72711165_C	0.319867	0.713361	0.226815	4.32167	1.37695	0.653868	238416	72	238344	0.0103585	FALSE	NA	NA	NA	NA	NA	NA	1799	1	1798	0.00999611
Personal history of diseases of blood and blood-forming organs	289.3	hematopoietic	rs72711165_C	-0.252361	0.35648	0.35322	1.45544	0.776964	0.478992	238840	496	238344	0.0103526	FALSE	-2.19255	2.85412	NA	2.22532	0.111632	0.442366	1848	50	1798	0.00976975
Lymphadenitis	289.4	hematopoietic	rs72711165_C	0.101307	0.105142	0.894366	1.35118	1.10662	0.335286	242461	4117	238344	0.0103749	FALSE	0.233527	0.525085	0.377111	3.14273	1.26305	0.656507	1944	146	1798	0.0102783
Diseases of spleen	289.5	hematopoietic	rs72711165_C	-0.363352	0.405591	0.278929	1.40606	0.695342	0.370329	238774	430	238344	0.0103517	FALSE	NA	NA	NA	NA	NA	NA	1813	15	1798	0.00991892
Polycythemia, secondary	289.8	hematopoietic	rs72711165_C	-0.158292	0.411252	0.337502	1.74136	0.853601	0.70031	238142	339	237803	0.0103557	FALSE	NA	NA	NA	NA	NA	NA	1792	13	1779	0.0103142
Abnormality of red blood cells	289.9	hematopoietic	rs72711165_C	-0.311303	1.00642	0.0413295	3.27741	0.732492	0.75708	238410	66	238344	0.0103566	FALSE	-983.676	123126	NA	Inf	0	0.993626	1818	20	1798	0.00989164
Delirium dementia and amnestic and other cognitive disorders	290	mental disorders	rs72711165_C	0.095244	0.167839	0.777435	1.50393	1.09993	0.570394	242329	1651	240678	0.0103393	FALSE	0.136624	0.481187	0.392931	2.6925	1.1464	0.776463	1890	219	1671	0.0113627
Dementias	290.1	mental disorders	rs72711165_C	0.0759395	0.192967	0.721457	1.54168	1.0789	0.693924	241951	1273	240678	0.0103368	FALSE	0.0271983	0.611553	0.244143	2.91449	1.02757	0.964526	1815	144	1671	0.0112424
Alzheimer's disease	290.11	mental disorders	rs72711165_C	0.148627	0.248193	0.684565	1.82244	1.16024	0.549283	241388	710	240678	0.0103382	FALSE	0.353672	1.03071	0.0763479	6.79011	1.42429	0.731497	1705	34	1671	0.011349
Dementia with cerebral degenerations	290.12	mental disorders	rs72711165_C	NA	NA	0	0	NA	NA	240745	67	240678	0.0103312	NA	NA	NA	NA	NA	NA	NA	1683	12	1671	0.0112002
Senile dementia	290.13	mental disorders	rs72711165_C	-0.0660564	0.280364	0.51219	1.55112	0.936078	0.813736	241372	694	240678	0.0103313	FALSE	NA	NA	NA	NA	NA	NA	1681	10	1671	0.0112136
Vascular dementia	290.16	mental disorders	rs72711165_C	1.73258	0.41973	2.21328	11.8486	5.65525	3.66164e-05	240731	53	240678	0.0103443	TRUE	-2.64054	3.52563	NA	2.09796	0.0713225	0.453884	1724	53	1671	0.0109658
Delirium due to conditions classified elsewhere	290.2	mental disorders	rs72711165_C	0.625125	0.715465	0.307124	5.90278	1.86848	0.382264	240731	53	240678	0.010336	FALSE	1.09884	0.476802	1.04154	7.04057	3.00068	0.0211887	1753	82	1671	0.0122507
Other persistent mental disorders due to conditions classified elsewhere	290.3	mental disorders	rs72711165_C	0.19512	0.713678	0.200133	3.81697	1.21546	0.784545	240759	81	240678	0.0103348	FALSE	-0.214284	0.730439	0.132336	2.68166	0.807119	0.769245	1799	128	1671	0.0110703
Other specified nonpsychotic and/or transient mental disorders	291	mental disorders	rs72711165_C	-0.243092	0.335995	0.375019	1.42176	0.7842	0.469374	241231	553	240678	0.010329	FALSE	-0.170054	0.519053	0.257772	2.07918	0.843619	0.743196	1889	218	1671	0.0111035
Transient mental disorders due to conditions classified elsewhere	291.1	mental disorders	rs72711165_C	NA	NA	0	3.80256e-248	NA	NA	240705	27	240678	0.0103329	NA	NA	NA	NA	NA	NA	NA	1676	5	1671	0.011247
Specific nonpsychotic mental disorders due to brain damage	291.4	mental disorders	rs72711165_C	-0.292308	1.00635	0.0421485	3.34182	0.746539	0.771462	240741	63	240678	0.0103335	FALSE	-1052.39	75360.3	NA	Inf	0	0.988858	1693	22	1671	0.0111341
Alteration of consciousness	291.8	mental disorders	rs72711165_C	-0.17041	0.356471	0.383403	1.57976	0.843319	0.632617	241139	461	240678	0.0103309	FALSE	-0.485214	0.696326	0.10985	1.92569	0.615565	0.485915	1829	158	1671	0.0109218
Neurological disorders	292	mental disorders	rs72711165_C	0.104843	0.0947907	0.917217	1.33043	1.11054	0.268704	245812	5134	240678	0.010355	FALSE	-0.403124	0.437264	0.25593	1.46285	0.668229	0.356569	2094	423	1671	0.0105287
Aphasia/speech disturbance	292.1	mental disorders	rs72711165_C	-0.079261	0.220326	0.580672	1.38334	0.923799	0.719039	241783	1105	240678	0.0103303	FALSE	-4.12777	4.07113	NA	0.653992	0.0161188	0.310625	1821	150	1671	0.0103817
Aphasia	292.11	mental disorders	rs72711165_C	NA	NA	NA	NA	NA	NA	240678	NA	NA	NA	NA	-2.76546	3.50874	NA	1.87162	0.0629474	0.430602	1728	57	1671	0.0109404
Symbolic dysfunction	292.12	mental disorders	rs72711165_C	NA	NA	0	0	NA	NA	240749	71	240678	0.010331	NA	-753.591	71750.3	0	Inf	0	0.99162	1701	30	1671	0.0110817
Mild cognitive impairment	292.2	mental disorders	rs72711165_C	NA	NA	NA	NA	NA	NA	240678	NA	NA	NA	NA	-1010.28	73114.8	0	Inf	0	0.988975	1721	50	1671	0.0109529
Memory loss	292.3	mental disorders	rs72711165_C	0.106405	0.152259	0.813112	1.47904	1.11227	0.48465	242642	1964	240678	0.0103419	FALSE	-0.361258	0.713981	0.118341	2.24111	0.696799	0.612873	1814	143	1671	0.0109826
Altered mental status	292.4	mental disorders	rs72711165_C	0.0568498	0.149537	0.778378	1.40073	1.0585	0.703817	242804	2126	240678	0.0103384	FALSE	0.155484	0.440435	0.444169	2.57423	1.16822	0.724071	1913	242	1671	0.0114869
Transient alteration of awareness	292.5	mental disorders	rs72711165_C	NA	NA	NA	NA	NA	NA	240678	NA	NA	NA	NA	-1079.5	74451.8	0	Inf	0	0.988432	1712	41	1671	0.0110105
Hallucinations	292.6	mental disorders	rs72711165_C	0.307045	0.304648	0.702121	2.34465	1.3594	0.313517	241074	396	240678	0.0103399	FALSE	1.23202	0.726611	0.556937	11.5569	3.42815	0.0899667	1701	30	1671	0.0116693
Symptoms involving head and neck	293	mental disorders	rs72711165_C	0.128442	0.113408	0.903157	1.40957	1.13705	0.257399	245661	3440	242221	0.0103401	FALSE	-0.123142	0.465487	0.311481	2.01334	0.884138	0.791361	2194	254	1940	0.0102812
Swelling, mass, or lump in head and neck [Space-occupying lesion, intracranial NOS]	293.1	mental disorders	rs72711165_C	0.156459	0.152649	0.854087	1.55603	1.16936	0.305382	244060	1839	242221	0.0103333	FALSE	-0.413023	1.01978	0.0359154	3.0422	0.661647	0.685469	2007	67	1940	0.0101799
Schizophrenia and other psychotic disorders	295	mental disorders	rs72711165_C	0.133727	0.232136	0.699722	1.7472	1.14308	0.564568	197903	808	197095	0.0102209	FALSE	0.173997	0.754965	0.185409	4.19101	1.19005	0.817726	1296	79	1217	0.0105976
Schizophrenia	295.1	mental disorders	rs72711165_C	0.150499	0.280484	0.636028	1.92705	1.16241	0.591565	197640	545	197095	0.0102193	FALSE	NA	NA	NA	NA	NA	NA	1228	11	1217	0.0103701
Paranoid disorders	295.2	mental disorders	rs72711165_C	0.0194117	1.00865	0.0575044	4.60605	1.0196	0.984645	197142	47	197095	0.0102147	FALSE	NA	NA	NA	NA	NA	NA	1230	13	1217	0.0103533
Psychosis	295.3	mental disorders	rs72711165_C	0.358518	0.357804	0.649545	2.69062	1.43121	0.316347	197366	271	197095	0.0102208	FALSE	0.432953	0.760008	0.239012	5.50846	1.5418	0.568902	1280	63	1217	0.0107301
Mood disorders	296	mental disorders	rs72711165_C	0.0172066	0.0462503	0.928244	1.11279	1.01736	0.709869	223261	26166	197095	0.010236	FALSE	-0.126921	0.348873	0.432299	1.71763	0.880803	0.716004	1875	658	1217	0.0103923
Bipolar	296.1	mental disorders	rs72711165_C	0.0387408	0.144291	0.773129	1.36277	1.0395	0.788321	199402	2307	197095	0.0102206	FALSE	-0.527185	0.994678	0.0383735	2.78015	0.590264	0.596108	1303	86	1217	0.0101992
Depression	296.2	mental disorders	rs72711165_C	0.0208666	0.0471188	0.930016	1.11872	1.02109	0.657874	222097	25002	197095	0.010239	FALSE	-0.0878595	0.349234	0.449247	1.78744	0.91589	0.801368	1849	632	1217	0.0105384
Major depressive disorder	296.22	mental disorders	rs72711165_C	0.0648824	0.0491329	0.967919	1.17355	1.06703	0.186651	218887	21792	197095	0.0102819	FALSE	0.00963724	0.438667	0.396711	2.27173	1.00968	0.982472	1533	316	1217	0.0106716
Suicidal ideation or attempt	297	mental disorders	rs72711165_C	-0.000701627	0.304515	0.516266	1.72307	0.999299	0.998162	197625	530	197095	0.010215	FALSE	-0.680341	1.043	0.0268854	2.51153	0.506444	0.514213	1302	85	1217	0.0101647
Suicidal ideation	297.1	mental disorders	rs72711165_C	NA	NA	NA	NA	NA	NA	197095	NA	NA	NA	NA	0.493903	1.05898	0.0874147	8.64739	1.6387	0.640932	1244	27	1217	0.0106387
Suicide or self-inflicted injury	297.2	mental disorders	rs72711165_C	0.072852	0.304651	0.555557	1.85522	1.07557	0.811003	197588	493	197095	0.010217	FALSE	NA	NA	NA	NA	NA	NA	1224	7	1217	0.010404
Anxiety disorders	300	mental disorders	rs72711165_C	0.0737662	0.0444066	0.985919	1.17342	1.07656	0.0966823	224193	27098	197095	0.010312	FALSE	-0.158601	0.346775	0.418688	1.65661	0.853337	0.647412	1865	648	1217	0.010219
Anxiety disorder	300.1	mental disorders	rs72711165_C	0.0972388	0.0530515	0.991844	1.22119	1.10212	0.0668155	214850	17755	197095	0.0103004	FALSE	0.0426855	0.357452	0.500005	2.06585	1.04361	0.904946	1703	486	1217	0.0108975
Generalized anxiety disorder	300.11	mental disorders	rs72711165_C	0.220456	0.244507	0.741849	1.94614	1.24665	0.367251	197773	678	197095	0.0102229	FALSE	0.426929	0.633324	0.353059	4.61099	1.53254	0.500243	1310	93	1217	0.0108698
Agorophobia, social phobia, and panic disorder	300.12	mental disorders	rs72711165_C	0.252397	0.130902	0.985248	1.64736	1.28711	0.0538381	199420	2325	197095	0.0102475	FALSE	-0.358673	0.998523	0.0460277	3.35996	0.698603	0.719443	1290	73	1217	0.0103062
Phobia	300.13	mental disorders	rs72711165_C	0.166107	0.173672	0.823908	1.63104	1.1807	0.33885	198526	1431	197095	0.010227	FALSE	0.826717	0.769492	0.3511	8.39094	2.2858	0.282658	1255	38	1217	0.0109438
Generalized anxiety & phobic disorders	300.2	mental disorders	rs72711165_C	0.120094	0.291952	0.600456	1.90512	1.1276	0.680816	197609	514	197095	0.0102184	FALSE	NA	NA	NA	NA	NA	NA	1217	NA	NA	NA
Obsessive-compulsive disorders	300.3	mental disorders	rs72711165_C	0.157075	0.357383	0.531349	2.19732	1.17008	0.66029	197430	335	197095	0.0102175	FALSE	NA	NA	NA	NA	NA	NA	1220	3	1217	0.0104381
Dysthymic disorder	300.4	mental disorders	rs72711165_C	-0.00302444	0.127295	0.76906	1.26773	0.99698	0.981045	200161	3066	197095	0.0102185	FALSE	-0.43671	0.619624	0.153501	1.89304	0.646159	0.480936	1435	218	1217	0.00997003
Acute reaction to stress	300.8	mental disorders	rs72711165_C	0.098723	0.132974	0.841134	1.41793	1.10376	0.457831	199689	2594	197095	0.0102286	FALSE	-1008.58	91020.8	NA	Inf	0	0.991159	1242	25	1217	0.0102532
Posttraumatic stress disorder	300.9	mental disorders	rs72711165_C	-0.623423	0.503116	0.165514	1.25462	0.536106	0.2153	197455	360	197095	0.0102061	FALSE	-1058.39	91072.8	0	Inf	0	0.990728	1251	34	1217	0.0101795
Personality disorders	301	mental disorders	rs72711165_C	-0.255028	0.307864	0.396915	1.34308	0.774895	0.407456	197764	669	197095	0.0102072	FALSE	-1032.67	89445.1	NA	Inf	0	0.990788	1238	21	1217	0.0102863
Schizoid personality disorder	301.1	mental disorders	rs72711165_C	-0.211897	0.711933	0.133662	2.53032	0.809048	0.765981	197215	120	197095	0.0102135	FALSE	NA	NA	NA	NA	NA	NA	1219	2	1217	0.0104467
Antisocial/borderline personality disorder	301.2	mental disorders	rs72711165_C	-0.164114	0.582356	0.209414	2.22785	0.848646	0.778089	197265	170	197095	0.0102134	FALSE	NA	NA	NA	NA	NA	NA	1224	7	1217	0.010404
Sexual and gender identity disorders	302	mental disorders	rs72711165_C	0.170554	0.107249	0.954496	1.45402	1.18596	0.111775	200842	3747	197095	0.010252	FALSE	NA	NA	NA	NA	NA	NA	1235	18	1217	0.0103113
Decreased libido	302.1	mental disorders	rs72711165_C	-0.0285172	0.279216	0.533219	1.60753	0.971886	0.918651	197758	663	197095	0.0102135	FALSE	NA	NA	NA	NA	NA	NA	1229	12	1217	0.0103617
Psychogenic and somatoform disorders	303	mental disorders	rs72711165_C	0.207137	0.130344	0.942741	1.57282	1.23015	0.112026	199521	2426	197095	0.0102433	FALSE	0.202843	1.05108	0.0656856	6.30103	1.22488	0.846971	1252	35	1217	0.0105707
Dissociative disorder	303.1	mental disorders	rs72711165_C	0.712975	0.507852	0.62601	4.83589	2.04005	0.160348	197191	96	197095	0.0102198	FALSE	NA	NA	NA	NA	NA	NA	1218	1	1217	0.0104553
Psychogenic disorder	303.3	mental disorders	rs72711165_C	0.0377996	0.184732	0.70717	1.46261	1.03852	0.83787	198518	1423	197095	0.0102171	FALSE	0.658347	1.05767	0.103406	10.19	1.9316	0.533647	1238	21	1217	0.0106902
Gastrointestinal malfunction arising from mental factors	303.31	mental disorders	rs72711165_C	0.989313	0.721299	0.439187	8.64806	2.68939	0.170197	197132	37	197095	0.0102177	FALSE	NA	NA	NA	NA	NA	NA	1232	15	1217	0.0107423
Somatoform disorder	303.4	mental disorders	rs72711165_C	0.340235	0.199193	0.926867	2.03013	1.40528	0.0876232	197991	896	197095	0.0102339	FALSE	NA	NA	NA	NA	NA	NA	1233	16	1217	0.0103281
Adjustment reaction	304	mental disorders	rs72711165_C	0.141612	0.0844944	0.972225	1.3543	1.15213	0.0937394	203465	6370	197095	0.0102614	FALSE	-3.47352	3.4917	NA	0.923824	0.0310077	0.319837	1336	119	1217	0.00957298
Eating disorder	305.2	mental disorders	rs72711165_C	0.183493	0.305329	0.619844	2.07549	1.20141	0.54786	197535	440	197095	0.0102197	FALSE	NA	NA	NA	NA	NA	NA	1227	10	1217	0.0108407
Anorexia nervosa	305.21	mental disorders	rs72711165_C	-0.0334009	0.504692	0.297992	2.27253	0.967151	0.947234	197294	199	197095	0.0102144	FALSE	NA	NA	NA	NA	NA	NA	1217	NA	NA	NA
Other mental disorder	306	mental disorders	rs72711165_C	0.159108	0.132052	0.895263	1.5037	1.17246	0.228244	199603	2508	197095	0.0102352	FALSE	-4.10986	3.80131	NA	0.5712	0.0164101	0.279622	1405	188	1217	0.00910285
Mental disorders durring/after pregnancy	306.1	mental disorders	rs72711165_C	NA	NA	NA	NA	NA	NA	0	NA	NA	NA	NA	NA	NA	NA	NA	NA	NA	0	NA	NA	NA
Tension headache	306.9	mental disorders	rs72711165_C	0.0891581	0.146016	0.810135	1.43777	1.09325	0.541462	199281	2186	197095	0.0102241	FALSE	-873.801	90136.5	0	Inf	0	0.992265	1251	34	1217	0.0101795
Conduct disorders	312	mental disorders	rs72711165_C	-0.148653	0.58148	0.212878	2.2569	0.861868	0.798225	246262	168	246094	0.0103453	FALSE	NA	NA	NA	NA	NA	NA	2193	6	2187	0.0100579
Impulse control disorder	312.3	mental disorders	rs72711165_C	NA	NA	NA	NA	NA	NA	246112	18	246094	0.0103456	NA	NA	NA	NA	NA	NA	NA	2188	1	2187	0.0100809
Pervasive developmental disorders	313	mental disorders	rs72711165_C	0.121574	0.336493	0.539723	2.05027	1.12927	0.717878	246481	387	246094	0.0103483	FALSE	-1144.94	111005	NA	Inf	0	0.99177	2210	23	2187	0.00998054
Attention deficit hyperactivity disorder	313.1	mental disorders	rs72711165_C	0.375443	1.01068	0.0819603	6.62402	1.45564	0.710283	246127	33	246094	0.010347	FALSE	NA	NA	NA	NA	NA	NA	2200	13	2187	0.0100259
Tics and stuttering	313.2	mental disorders	rs72711165_C	0.224006	0.451582	0.445469	2.71729	1.25108	0.619861	246288	194	246094	0.0103483	FALSE	NA	NA	NA	NA	NA	NA	2188	1	2187	0.0100809
Autism	313.3	mental disorders	rs72711165_C	-0.723199	1.00585	0.0273596	2.16459	0.485197	0.472145	246194	100	246094	0.0103441	FALSE	NA	NA	NA	NA	NA	NA	2189	2	2187	0.0100763
Develomental delays and disorders	315	mental disorders	rs72711165_C	0.177684	0.225549	0.742078	1.805	1.19445	0.430823	246913	819	246094	0.0103527	FALSE	1.22591	0.770292	0.520824	12.5045	3.40727	0.1115	2218	31	2187	0.0103954
Learning disorder	315.1	mental disorders	rs72711165_C	-0.103429	0.581638	0.222688	2.36239	0.90174	0.858862	246256	162	246094	0.0103456	FALSE	NA	NA	NA	NA	NA	NA	2191	4	2187	0.0100671
Speech and language disorder	315.2	mental disorders	rs72711165_C	-0.240898	0.711912	0.129608	2.45537	0.785922	0.735076	246217	123	246094	0.0103452	FALSE	NA	NA	NA	NA	NA	NA	2192	5	2187	0.0100625
Mental retardation	315.3	mental disorders	rs72711165_C	NA	NA	NA	NA	NA	NA	246103	9	246094	0.0103459	NA	NA	NA	NA	NA	NA	NA	2190	3	2187	0.0100717
Substance addiction and disorders	316	mental disorders	rs72711165_C	0.231932	0.283982	0.684134	2.10223	1.26103	0.414091	235520	480	235040	0.0103378	FALSE	-1.19066	0.973156	0.0201572	1.33251	0.304021	0.22114	1484	144	1340	0.0107099
Polyneuropathy due to drugs	316.1	mental disorders	rs72711165_C	-0.295493	1.00705	0.0419678	3.33708	0.744165	0.769198	235105	65	235040	0.0103313	FALSE	NA	NA	NA	NA	NA	NA	1352	12	1340	0.0113362
Alcohol-related disorders	317	mental disorders	rs72711165_C	0.0802016	0.0952618	0.894031	1.2992	1.08351	0.39984	240157	5117	235040	0.010352	FALSE	-532.822	24006.1	0	8.62636e+248	3.96551e-232	0.982292	1439	99	1340	0.0106508
Alcoholism	317.1	mental disorders	rs72711165_C	0.14688	0.110177	0.926294	1.42743	1.15821	0.18249	238598	3558	235040	0.0103575	FALSE	-528.511	23837.3	0	3.43666e+202	2.95483e-230	0.982311	1424	84	1340	0.010763
Alcoholic liver damage	317.11	mental disorders	rs72711165_C	0.377355	0.203844	0.951753	2.12354	1.45842	0.0641413	235855	815	235040	0.0103486	FALSE	NA	NA	NA	NA	NA	NA	1356	16	1340	0.0113027
Tobacco use disorder	318	mental disorders	rs72711165_C	0.0363141	0.0792052	0.884568	1.20686	1.03698	0.646607	242851	7811	235040	0.010346	FALSE	-0.329119	0.326411	0.368141	1.33868	0.719557	0.313312	2187	847	1340	0.0102835
Meningitis	320	neurological	rs72711165_C	0.222458	0.245104	0.742116	1.95147	1.24914	0.364087	246741	659	246082	0.0103459	FALSE	NA	NA	NA	NA	NA	NA	2224	8	2216	0.0101425
Encephalitis	323	neurological	rs72711165_C	-0.237579	0.411312	0.311727	1.60886	0.788535	0.563525	246447	365	246082	0.0103359	FALSE	NA	NA	NA	NA	NA	NA	2221	5	2216	0.0101562
Acute (transverse) myelitis	323.2	neurological	rs72711165_C	0.093022	0.713269	0.180818	3.44285	1.09749	0.896237	246169	87	246082	0.0103394	FALSE	NA	NA	NA	NA	NA	NA	2217	1	2216	0.0101746
Encephalitis, non-infectious	323.8	neurological	rs72711165_C	NA	NA	NA	NA	NA	NA	246083	1	246082	0.010339	NA	NA	NA	NA	NA	NA	NA	2221	5	2216	0.0101562
Other CNS infection and poliomyelitis	324	neurological	rs72711165_C	0.596558	0.282138	0.990143	3.02012	1.81586	0.0344795	246435	353	246082	0.0103504	FALSE	-1120.88	112535	NA	Inf	0	0.992053	2236	20	2216	0.0100881
Jakob-Creutzfeldt disease	324.1	neurological	rs72711165_C	0.859609	1.0171	0.132204	10.9856	2.36224	0.398023	246104	22	246082	0.0103401	FALSE	NA	NA	NA	NA	NA	NA	2216	NA	NA	NA
Phlebitis and thrombophlebitis of intracranial venous sinuses	325	neurological	rs72711165_C	NA	NA	0	0	NA	NA	246115	33	246082	0.0103376	NA	NA	NA	NA	NA	NA	NA	2218	2	2216	0.0103954
Sleep disorders	327	neurological	rs72711165_C	0.127376	0.0777905	0.971716	1.31841	1.13584	0.101542	243667	7495	236172	0.0103529	FALSE	-0.430531	0.413319	0.264807	1.37328	0.650164	0.297578	2013	467	1546	0.0103924
Hypersomnia	327.1	neurological	rs72711165_C	-0.958764	0.956633	0.02612	1.61713	0.383367	0.316234	236311	139	236172	0.0103088	FALSE	-0.606404	1.00963	0.0301638	2.46147	0.545308	0.548095	1628	82	1546	0.0109635
Sleep apnea	327.3	neurological	rs72711165_C	-0.0072252	0.106405	0.800282	1.21506	0.992801	0.945863	240649	4477	236172	0.0103113	FALSE	-0.31193	0.410641	0.301084	1.54329	0.732032	0.447482	2009	463	1546	0.0104813
Central/nonobstroctive sleep apnea	327.31	neurological	rs72711165_C	NA	NA	NA	NA	NA	NA	236172	NA	NA	NA	NA	-1096.53	79247.6	NA	Inf	0	0.98896	1566	20	1546	0.0110782
Obstructive sleep apnea	327.32	neurological	rs72711165_C	NA	NA	NA	NA	NA	NA	236172	NA	NA	NA	NA	-0.100592	0.436154	0.348067	1.9829	0.904302	0.817599	1876	330	1546	0.0109552
Insomnia	327.4	neurological	rs72711165_C	0.199256	0.0946524	1.00831	1.46176	1.22049	0.0352801	240867	4695	236172	0.0103535	FALSE	-0.836063	0.596576	0.105846	1.19218	0.433413	0.161084	1850	304	1546	0.0102273
Organic or persistent insomnia	327.41	neurological	rs72711165_C	NA	NA	NA	NA	NA	NA	236172	NA	NA	NA	NA	-0.189784	0.953611	0.0578227	3.52846	0.827138	0.84225	1604	58	1546	0.011169
Parasomnia	327.5	neurological	rs72711165_C	0.132137	0.582477	0.281576	2.99698	1.14126	0.820537	236300	128	236172	0.0103133	FALSE	-979.558	125450	NA	Inf	0	0.99377	1567	21	1546	0.0110712
Circadian rhythm sleep disorder	327.6	neurological	rs72711165_C	NA	NA	0	0	NA	NA	236285	113	236172	0.0103076	NA	0.545255	0.986318	0.0992236	7.75347	1.72505	0.580388	1570	24	1546	0.0113682
Sleep related movement disorders	327.7	neurological	rs72711165_C	NA	NA	NA	NA	NA	NA	236172	NA	NA	NA	NA	-1.00552	0.966914	0.0250595	1.59885	0.365856	0.298376	1682	136	1546	0.0106546
Restless legs syndrome	327.71	neurological	rs72711165_C	NA	NA	NA	NA	NA	NA	236172	NA	NA	NA	NA	-2.86445	2.88762	NA	1.18229	0.0570146	0.32121	1637	91	1546	0.010642
Sleep related leg cramps	327.72	neurological	rs72711165_C	NA	NA	NA	NA	NA	NA	236172	NA	NA	NA	NA	NA	NA	NA	NA	NA	NA	1551	5	1546	0.0111854
Other cerebral degenerations	331	neurological	rs72711165_C	0.0597984	0.231795	0.650181	1.62144	1.06162	0.796422	234980	870	234110	0.0103429	FALSE	0.38215	0.743185	0.229321	4.95513	1.46543	0.607108	1815	68	1747	0.0109782
Hydrocephalus	331.1	neurological	rs72711165_C	-0.723015	0.502857	0.149805	1.13469	0.485287	0.150487	234508	398	234110	0.0103318	FALSE	NA	NA	NA	NA	NA	NA	1761	14	1747	0.0107473
Cerebral degeneration, unspecified	331.9	neurological	rs72711165_C	0.378157	0.280707	0.798311	2.42092	1.45959	0.177929	234545	435	234110	0.0103493	FALSE	0.437772	1.02715	0.0838237	7.3558	1.54925	0.669962	1777	30	1747	0.0109319
Parkinson's disease	332	neurological	rs72711165_C	-0.580702	0.279782	0.306405	0.925782	0.559506	0.0379357	235236	1126	234110	0.0103189	FALSE	0.269375	1.04123	0.0693984	6.41465	1.30915	0.795861	1784	37	1747	0.0108887
Extrapyramidal disease and abnormal movement disorders	333	neurological	rs72711165_C	0.191207	0.154748	0.880328	1.61712	1.21071	0.216605	235844	1734	234110	0.0103558	FALSE	-0.395912	0.734738	0.106549	2.22007	0.673066	0.589992	1877	130	1747	0.0106183
Essential tremor	333.1	neurological	rs72711165_C	-0.0953703	0.260663	0.520812	1.45745	0.909036	0.714458	234916	806	234110	0.0103373	FALSE	-0.281757	1.02935	0.0401808	3.54142	0.754457	0.784296	1804	57	1747	0.010768
Myoclonus	333.2	neurological	rs72711165_C	0.918893	0.384282	1.06642	4.92184	2.50651	0.0167936	234247	137	234110	0.0103497	FALSE	NA	NA	NA	NA	NA	NA	1762	15	1747	0.0107412
Tics and choreas	333.3	neurological	rs72711165_C	1.32485	0.592045	0.917113	10.1505	3.76161	0.0252377	234150	40	234110	0.0103454	FALSE	NA	NA	NA	NA	NA	NA	1747	NA	NA	NA
Torsion dystonia	333.4	neurological	rs72711165_C	0.188298	0.261487	0.690468	1.93858	1.20719	0.471461	234713	603	234110	0.0103461	FALSE	NA	NA	NA	NA	NA	NA	1766	19	1747	0.0107169
Other degenerative diseases of the basal ganglia	333.8	neurological	rs72711165_C	0.333803	0.583529	0.344025	3.67728	1.39627	0.567294	234216	106	234110	0.0103425	FALSE	NA	NA	NA	NA	NA	NA	1752	5	1747	0.0108025
Degenerative disease of the spinal cord	334	neurological	rs72711165_C	-0.401753	0.2224	0.418576	1.00544	0.669146	0.0708492	235593	1483	234110	0.0103194	FALSE	-512.531	36257.5	0	Inf	2.57438e-223	0.988722	1788	41	1747	0.010585
Spinocerebellar disease	334.1	neurological	rs72711165_C	-1.28803	1.00412	0.0154902	1.22822	0.275813	0.199581	234282	172	234110	0.0103353	FALSE	NA	NA	NA	NA	NA	NA	1750	3	1747	0.0108149
Anterior horn cell disease	334.2	neurological	rs72711165_C	-1.00136	0.711488	0.0605184	1.14405	0.367379	0.159304	234371	261	234110	0.0103335	FALSE	NA	NA	NA	NA	NA	NA	1752	5	1747	0.0108025
Amyotrophic Lateral Sclerosis	334.21	neurological	rs72711165_C	NA	NA	NA	NA	NA	NA	234110	NA	NA	NA	NA	NA	NA	NA	NA	NA	NA	1750	3	1747	0.0108149
Multiple sclerosis	335	neurological	rs72711165_C	0.517821	0.175037	1.16773	2.32426	1.67837	0.00309283	235088	978	234110	0.0103693	FALSE	NA	NA	NA	NA	NA	NA	1753	6	1747	0.0107963
Disorders of the autonomic nervous system	337	neurological	rs72711165_C	-0.208888	0.411318	0.320796	1.65574	0.811486	0.611559	234465	355	234110	0.0103379	FALSE	0.451679	0.939053	0.112722	6.63426	1.57095	0.630521	1779	32	1747	0.0109573
Peripheral autonomic neuropathy	337.1	neurological	rs72711165_C	-0.0457515	0.581654	0.235886	2.50253	0.955279	0.937305	234261	151	234110	0.0103405	FALSE	-1.2638	2.79858	NA	5.05366	0.282578	0.651567	1768	21	1747	0.0107426
Other headache syndromes	339	neurological	rs72711165_C	-0.000230044	0.0914885	0.831388	1.19039	0.99977	0.997994	236736	6013	230723	0.0103216	FALSE	-0.229826	0.676704	0.147899	2.41372	0.794672	0.734139	2164	132	2032	0.00973152
Migraine	340	neurological	rs72711165_C	0.0678113	0.0649836	0.939953	1.21278	1.07016	0.29671	242306	11583	230723	0.0103561	FALSE	0.402093	0.521321	0.451311	3.72348	1.49495	0.440531	2151	119	2032	0.0101897
Migrain with aura	340.1	neurological	rs72711165_C	-0.159423	0.231347	0.522658	1.30106	0.852635	0.490754	231798	1075	230723	0.0103137	FALSE	NA	NA	NA	NA	NA	NA	2041	9	2032	0.00975992
Other demyelinating diseases of central nervous system	341	neurological	rs72711165_C	-0.107509	0.450663	0.32015	1.94572	0.898069	0.811449	234378	268	234110	0.0103396	FALSE	NA	NA	NA	NA	NA	NA	1751	4	1747	0.0108087
Hemiplegia	342	neurological	rs72711165_C	0.317699	0.157187	0.993818	1.84328	1.37396	0.0432639	235596	1486	234110	0.010364	FALSE	-512.392	35479.5	0	Inf	2.95752e-223	0.988477	1789	42	1747	0.0105791
Infantile cerebral palsy	343	neurological	rs72711165_C	0.123793	0.588287	0.274328	2.99531	1.13178	0.833332	234236	126	234110	0.0103415	FALSE	NA	NA	NA	NA	NA	NA	1748	1	1747	0.0108272
Other paralytic syndromes	344	neurological	rs72711165_C	0.250475	0.220738	0.806962	1.92558	1.28464	0.256496	234908	798	234110	0.0103504	FALSE	-498.875	36309.2	0	Inf	2.19477e-217	0.989038	1770	23	1747	0.0106927
Epilepsy, recurrent seizures, convulsions	345	neurological	rs72711165_C	-0.0418649	0.121097	0.749398	1.20554	0.958999	0.729558	237640	3530	234110	0.010335	FALSE	0.223102	0.521759	0.37593	3.09501	1.24995	0.668945	1885	138	1747	0.0111037
Epilepsy	345.1	neurological	rs72711165_C	0.192093	0.236849	0.733703	1.86683	1.21178	0.417344	234837	727	234110	0.0103476	FALSE	0.0693685	1.00313	0.0599536	4.81977	1.07183	0.944868	1787	40	1747	0.0108707
Generalized convulsive epilepsy	345.11	neurological	rs72711165_C	0.0780398	0.27774	0.59517	1.78356	1.08117	0.778725	234700	590	234110	0.010343	FALSE	NA	NA	NA	NA	NA	NA	1765	18	1747	0.0107229
Partial epilepsy	345.12	neurological	rs72711165_C	NA	NA	NA	NA	NA	NA	234111	1	234110	0.0103408	NA	0.549659	1.00749	0.0968917	7.97837	1.73266	0.58536	1773	26	1747	0.0109566
Convulsions	345.3	neurological	rs72711165_C	0.396549	0.505115	0.45792	3.49841	1.48669	0.432415	234241	131	234110	0.0103436	FALSE	0.339327	0.522833	0.421531	3.48765	1.404	0.516328	1868	121	1747	0.0112021
Abnormal findings on study of brain and/or nervous system	346	neurological	rs72711165_C	0.36373	0.252652	0.84018	2.27694	1.43869	0.149967	234662	552	234110	0.0103507	FALSE	NA	NA	NA	NA	NA	NA	1761	14	1747	0.0110312
Nonspecific abnormal findings on radiological and other examination of skull and head	346.1	neurological	rs72711165_C	0.0294763	0.381351	0.440023	2.00739	1.02992	0.938389	234444	334	234110	0.010341	FALSE	NA	NA	NA	NA	NA	NA	1766	19	1747	0.0107169
Nonspecific abnormal results of function study of brain and central nervous system	346.2	neurological	rs72711165_C	0.606416	0.450387	0.656151	3.98166	1.83385	0.178163	234246	136	234110	0.0103456	FALSE	NA	NA	NA	NA	NA	NA	1754	7	1747	0.0107902
Nonspecific abnormal findings in cerebrospinal fluid	346.3	neurological	rs72711165_C	NA	NA	0	3.40706e-261	NA	NA	234134	24	234110	0.0103397	NA	NA	NA	NA	NA	NA	NA	1747	NA	NA	NA
Cataplexy and narcolepsy	347	neurological	rs72711165_C	-0.454498	1.00665	0.0357989	2.84166	0.634767	0.651632	234184	74	234110	0.0103397	FALSE	NA	NA	NA	NA	NA	NA	1753	6	1747	0.0110816
Other conditions of brain	348	neurological	rs72711165_C	-0.129163	0.237845	0.530737	1.35581	0.878831	0.587092	235098	988	234110	0.0103356	FALSE	-0.518726	0.719403	0.0989416	1.92225	0.595278	0.470878	1902	155	1747	0.010505
Cerebral edema and compression of brain	348.2	neurological	rs72711165_C	-0.524728	0.581133	0.146141	1.54695	0.591716	0.366558	234355	245	234110	0.0103364	FALSE	0.12829	0.980953	0.0652166	4.98594	1.13688	0.895948	1782	35	1747	0.010901
Cerebral cysts	348.4	neurological	rs72711165_C	-0.0840841	0.581722	0.227003	2.4087	0.919354	0.885071	234269	159	234110	0.0103402	FALSE	NA	NA	NA	NA	NA	NA	1749	2	1747	0.010821
Coma	348.7	neurological	rs72711165_C	-0.0154706	0.302829	0.510562	1.69254	0.984648	0.959256	234655	545	234110	0.0103404	FALSE	NA	NA	NA	NA	NA	NA	1761	14	1747	0.0107473
Encephalopathy, not elsewhere classified	348.8	neurological	rs72711165_C	0.0853815	0.319107	0.543038	1.92253	1.08913	0.789035	234551	441	234110	0.0103427	FALSE	-0.911208	0.989725	0.0254029	1.81028	0.402038	0.357224	1865	118	1747	0.0104456
Other conditions of brain, NOS	348.9	neurological	rs72711165_C	-0.157539	0.581877	0.210853	2.23872	0.854243	0.786588	234280	170	234110	0.0103397	FALSE	-0.170796	0.972719	0.0553505	3.68195	0.842994	0.860619	1807	60	1747	0.0107809
Other and unspecified disorders of the nervous system	349	neurological	rs72711165_C	-0.203144	0.503626	0.251718	1.91265	0.81616	0.686681	234346	236	234110	0.0103389	FALSE	-523.705	36486.1	0	Inf	3.61221e-228	0.988548	1792	45	1747	0.0105614
Abnormal movement	350	neurological	rs72711165_C	-0.100108	0.0863344	0.760453	1.067	0.90474	0.246238	246830	7539	239291	0.0103436	FALSE	-0.470737	0.525577	0.186803	1.54866	0.624542	0.370435	2241	299	1942	0.0102887
Abnormal involuntary movements	350.1	neurological	rs72711165_C	-0.0879826	0.0908351	0.762571	1.08907	0.915777	0.332746	246007	6716	239291	0.01035	FALSE	-0.677195	1.02965	0.0268783	2.37319	0.50804	0.510733	2030	88	1942	0.0105897
Abnormality of gait	350.2	neurological	rs72711165_C	0.288742	0.582777	0.329205	3.50852	1.33475	0.620277	239399	108	239291	0.0103775	FALSE	-0.456644	0.600233	0.152975	1.74685	0.633406	0.446789	2166	224	1942	0.0104141
Lack of coordination	350.3	neurological	rs72711165_C	-0.190232	0.280673	0.451817	1.37025	0.826767	0.497917	240046	755	239291	0.0103702	FALSE	-865.145	68545.3	0	Inf	0	0.98993	2003	61	1942	0.0104828
Abnormal reflex	350.5	neurological	rs72711165_C	-0.624681	1.00652	0.0301702	2.39311	0.535432	0.53484	239382	91	239291	0.0103741	FALSE	NA	NA	NA	NA	NA	NA	1948	6	1942	0.0107787
Disturbances of sensation of smell and taste	350.6	neurological	rs72711165_C	0.370055	0.225437	0.899893	2.18792	1.44781	0.100694	239975	684	239291	0.0103884	FALSE	NA	NA	NA	NA	NA	NA	1954	12	1942	0.0107456
Other peripheral nerve disorders	351	neurological	rs72711165_C	-0.0299938	0.0607534	0.859731	1.09102	0.970452	0.62152	242892	14735	228157	0.010311	FALSE	-0.0850554	0.433325	0.352598	1.99343	0.918461	0.844387	2154	283	1871	0.0106762
Disorders of other cranial nerves	352	neurological	rs72711165_C	0.239383	0.112616	1.01083	1.5727	1.27047	0.0335313	231296	3139	228157	0.0103694	FALSE	-1.41125	2.09431	2.39295e-05	2.89827	0.243839	0.500407	1913	42	1871	0.0104794
Trigeminal nerve disorders [CN5]	352.1	neurological	rs72711165_C	0.29651	0.15467	0.978319	1.79658	1.34516	0.055232	229724	1567	228157	0.0103561	FALSE	NA	NA	NA	NA	NA	NA	1887	16	1871	0.0106237
Facial nerve disorders [CN7]	352.2	neurological	rs72711165_C	0.146682	0.167123	0.819565	1.58097	1.15799	0.38011	229696	1539	228157	0.0103435	FALSE	-1.64229	3.16505	NA	4.83515	0.193537	0.603843	1894	23	1871	0.0105491
Nerve root and plexus disorders	353	neurological	rs72711165_C	0.161398	0.143797	0.874875	1.53913	1.17515	0.261691	230215	2058	228157	0.0103484	FALSE	0.557192	0.713087	0.288811	5.62248	1.74576	0.434579	1919	48	1871	0.0109067
Nerve plexus lesions	353.1	neurological	rs72711165_C	-0.035942	0.495879	0.304282	2.23585	0.964696	0.942219	228363	206	228157	0.0103325	FALSE	NA	NA	NA	NA	NA	NA	1888	17	1871	0.0108183
Nerve root lesions	353.2	neurological	rs72711165_C	0.596197	0.452815	0.645267	3.95553	1.8152	0.187957	228291	134	228157	0.0103377	FALSE	0.454821	1.00113	0.089937	7.17916	1.57589	0.649608	1899	28	1871	0.0107583
Complex regional/central pain syndrome	355	neurological	rs72711165_C	-0.598772	0.574495	0.13839	1.42322	0.549486	0.297292	228429	272	228157	0.0103272	FALSE	NA	NA	NA	NA	NA	NA	1878	7	1871	0.0106097
Chronic pain syndrome	355.1	neurological	rs72711165_C	NA	NA	NA	NA	NA	NA	228157	NA	NA	NA	NA	-2.86142	3.00414	NA	1.24308	0.0571875	0.340848	1955	84	1871	0.0102261
Hereditary and idiopathic peripheral neuropathy	356	neurological	rs72711165_C	-0.223258	0.503534	0.246866	1.87372	0.799908	0.657489	245096	243	244853	0.010374	FALSE	-0.0776782	0.514267	0.283521	2.25285	0.925262	0.879939	2177	208	1969	0.0105583
Inflammatory and toxic neuropathy	357	neurological	rs72711165_C	-0.235645	0.178185	0.545672	1.09972	0.790061	0.18601	246814	1961	244853	0.0103588	FALSE	-0.827769	0.964043	0.0295928	1.87709	0.437023	0.390538	2090	121	1969	0.0102756
Myoneural disorders	358	neurological	rs72711165_C	NA	NA	0	0	NA	NA	245066	213	244853	0.0103671	NA	NA	NA	NA	NA	NA	NA	1978	9	1969	0.0105708
Myasthenia gravis	358.1	neurological	rs72711165_C	NA	NA	0	0	NA	NA	245041	188	244853	0.0103681	NA	NA	NA	NA	NA	NA	NA	1971	2	1969	0.0106083
Muscular dystrophies and other myopathies	359	neurological	rs72711165_C	-0.0474226	0.411633	0.376849	1.94759	0.953684	0.908282	245155	302	244853	0.0103756	FALSE	-1.50269	2.77093	NA	4.20792	0.22253	0.587607	1998	29	1969	0.0105008
Muscular dystrophies	359.1	neurological	rs72711165_C	-0.962669	1.00581	0.0215089	1.70122	0.381872	0.338513	244977	124	244853	0.0103729	FALSE	NA	NA	NA	NA	NA	NA	1973	4	1969	0.0105976
Myopathy	359.2	neurological	rs72711165_C	0.227407	0.451627	0.44694	2.72674	1.25534	0.614593	245046	193	244853	0.0103781	FALSE	-1.42248	2.76921	NA	4.55213	0.241116	0.607478	1996	27	1969	0.0105113
Disorders of the globe	360	sense organs	rs72711165_C	-0.116359	0.451059	0.317099	1.93018	0.890155	0.796431	233535	276	233259	0.010376	FALSE	NA	NA	NA	NA	NA	NA	1898	13	1885	0.0110627
Progressive myopia	360.2	sense organs	rs72711165_C	-0.188247	0.582121	0.20438	2.17213	0.82841	0.746407	233437	178	233259	0.0103761	FALSE	NA	NA	NA	NA	NA	NA	1890	5	1885	0.0111095
Hypotony of eye	360.3	sense organs	rs72711165_C	NA	NA	NA	2.14836e-77	NA	NA	233286	27	233259	0.0103764	NA	NA	NA	NA	NA	NA	NA	1887	2	1885	0.0111272
Retinal detachments and defects	361	sense organs	rs72711165_C	-0.0955656	0.187812	0.614574	1.28672	0.908859	0.610868	234804	1545	233259	0.0103711	FALSE	0.652951	1.0297	0.104587	9.23879	1.9212	0.526006	1911	26	1885	0.0112491
Retinal detachment with retinal defect	361.1	sense organs	rs72711165_C	NA	NA	NA	NA	NA	NA	233259	NA	NA	NA	NA	NA	NA	NA	NA	NA	NA	1898	13	1885	0.0113261
Retinoschisis and retinal cysts	361.2	sense organs	rs72711165_C	-0.815102	0.710887	0.073098	1.3779	0.442594	0.251548	233478	219	233259	0.0103721	FALSE	NA	NA	NA	NA	NA	NA	1885	NA	NA	NA
Other retinal disorders	362	sense organs	rs72711165_C	0.0200963	0.0912599	0.848937	1.21442	1.0203	0.825708	239295	6036	233259	0.0103799	FALSE	-0.35835	0.600899	0.168934	1.9332	0.698828	0.550937	2042	209	1833	0.0107693
Retinopathy of prematurity	362.1	sense organs	rs72711165_C	NA	NA	NA	NA	NA	NA	233269	10	233259	0.0103771	NA	NA	NA	NA	NA	NA	NA	1833	NA	NA	NA
Degeneration of macula and posterior pole of retina	362.2	sense organs	rs72711165_C	0.065185	0.118385	0.839051	1.33541	1.06736	0.581895	236690	3431	233259	0.0103845	FALSE	0.0153014	0.602791	0.244866	2.8241	1.01542	0.979749	1985	152	1833	0.0110758
Macular degeneration, dry	362.21	sense organs	rs72711165_C	NA	NA	NA	NA	NA	NA	233259	NA	NA	NA	NA	0.256725	1.06458	0.0657856	6.70452	1.29269	0.809438	1875	42	1833	0.0111629
Macular degeneration, wet	362.22	sense organs	rs72711165_C	NA	NA	NA	NA	NA	NA	233259	NA	NA	NA	NA	0.92553	1.07082	0.129444	13.4762	2.52321	0.387412	1857	24	1833	0.0112711
Cystoid macular degeneration of retina	362.23	sense organs	rs72711165_C	NA	NA	NA	NA	NA	NA	233259	NA	NA	NA	NA	0.251222	1.0347	0.0686594	6.1775	1.2856	0.808163	1873	40	1833	0.0111749
Macular puckering of retina	362.26	sense organs	rs72711165_C	NA	NA	NA	NA	NA	NA	233259	NA	NA	NA	NA	0.643077	0.711402	0.323659	6.124	1.90233	0.366018	1887	54	1833	0.0113861
Drusen (degenerative) of retina	362.27	sense organs	rs72711165_C	NA	NA	NA	NA	NA	NA	233259	NA	NA	NA	NA	0.54659	0.998366	0.110847	8.13165	1.72735	0.584046	1864	31	1833	0.0112583
Macular degeneration (senile) of retina NOS	362.29	sense organs	rs72711165_C	0.065185	0.118385	0.839051	1.33541	1.06736	0.581895	236690	3431	233259	0.0103845	FALSE	0.286997	1.00237	0.0837103	6.26323	1.33242	0.774635	1882	49	1833	0.0111506
Other nondiabetic retinopathy	362.3	sense organs	rs72711165_C	-0.00749083	0.176436	0.68826	1.37751	0.992537	0.966135	234862	1603	233259	0.0103768	FALSE	0.0329982	1.02277	0.0563618	4.8226	1.03355	0.974262	1877	44	1833	0.011151
Separation of retinal layers	362.31	sense organs	rs72711165_C	-0.0323052	0.181988	0.663214	1.35688	0.968211	0.859106	234803	1544	233259	0.0103752	FALSE	NA	NA	NA	NA	NA	NA	1842	9	1833	0.0110915
Retinal vascular changes and abnomalities	362.4	sense organs	rs72711165_C	0.00572112	0.319237	0.501308	1.77589	1.00574	0.985702	233743	484	233259	0.0103775	FALSE	-982.639	70366.3	0	Inf	0	0.988858	1881	48	1833	0.0108615
Toxic maculopathy of retina	362.5	sense organs	rs72711165_C	NA	NA	NA	NA	NA	NA	233259	NA	NA	NA	NA	NA	NA	NA	NA	NA	NA	1834	1	1833	0.0111399
Peripheral retinal degenerations	362.6	sense organs	rs72711165_C	0.399638	0.357875	0.676682	2.80374	1.49128	0.264124	233522	263	233259	0.010383	FALSE	NA	NA	NA	NA	NA	NA	1843	10	1833	0.0110855
Hereditary retinal dystrophies	362.7	sense organs	rs72711165_C	0.371241	0.413122	0.571608	2.97143	1.44953	0.368854	233459	200	233259	0.0103815	FALSE	NA	NA	NA	NA	NA	NA	1836	3	1833	0.0111277
Retinal hemorrhage/ischemia	362.8	sense organs	rs72711165_C	-0.382521	0.503347	0.2106	1.59715	0.682139	0.447281	233543	284	233259	0.0103735	FALSE	0.838564	1.04415	0.124503	11.6118	2.31304	0.421913	1853	20	1833	0.0112955
Retinal edema	362.9	sense organs	rs72711165_C	NA	NA	NA	NA	NA	NA	233259	NA	NA	NA	NA	NA	NA	NA	NA	NA	NA	1848	15	1833	0.011326
Chorioretinal inflammations, scars, and other disorders of choroid	363	sense organs	rs72711165_C	0.380009	0.319901	0.728185	2.58613	1.4623	0.234874	233594	335	233259	0.0103841	FALSE	NA	NA	NA	NA	NA	NA	1904	19	1885	0.0110278
Chorioretinal scars	363.3	sense organs	rs72711165_C	0.34575	0.505221	0.435048	3.32511	1.41305	0.493752	233397	138	233259	0.01038	FALSE	NA	NA	NA	NA	NA	NA	1898	13	1885	0.0110627
Choroidal degenerations	363.4	sense organs	rs72711165_C	1.33124	0.513159	1.15328	9.10231	3.78574	0.0094809	233313	54	233259	0.0103837	FALSE	NA	NA	NA	NA	NA	NA	1885	NA	NA	NA
Corneal opacity and other disorders of cornea	364	sense organs	rs72711165_C	-0.0316806	0.220543	0.608743	1.45145	0.968816	0.885778	234314	1055	233259	0.0103756	FALSE	0.463771	0.730698	0.254502	5.24944	1.59006	0.525627	1941	56	1885	0.0113326
Corneal opacity	364.1	sense organs	rs72711165_C	-0.197272	0.581988	0.2026	2.15198	0.820967	0.734638	233434	175	233259	0.0103762	FALSE	NA	NA	NA	NA	NA	NA	1891	6	1885	0.0111036
Corneal edema	364.2	sense organs	rs72711165_C	NA	NA	NA	2.22104e+20	NA	NA	233280	21	233259	0.0103766	NA	NA	NA	NA	NA	NA	NA	1898	13	1885	0.0115893
Corneal degenerations	364.4	sense organs	rs72711165_C	0.283156	0.291989	0.706724	2.24261	1.32731	0.332172	233700	441	233259	0.0103836	FALSE	NA	NA	NA	NA	NA	NA	1899	14	1885	0.0110569
Keratoconus	364.41	sense organs	rs72711165_C	0.606103	0.41399	0.722106	3.76697	1.83327	0.14318	233419	160	233259	0.0103833	FALSE	NA	NA	NA	NA	NA	NA	1887	2	1885	0.0111272
Corneal dystrophy	364.5	sense organs	rs72711165_C	-0.649387	0.503608	0.161061	1.22287	0.522366	0.197235	233631	372	233259	0.0103696	FALSE	0.793807	0.721692	0.360693	7.29522	2.2118	0.271365	1921	36	1885	0.0114505
Fuchs' dystrophy	364.51	sense organs	rs72711165_C	NA	NA	NA	NA	NA	NA	233259	NA	NA	NA	NA	1.20946	0.729245	0.543807	11.4103	3.35168	0.097214	1910	25	1885	0.0115165
Cornea replaced by transplant	364.9	sense organs	rs72711165_C	-0.0366278	0.713041	0.158791	3.02139	0.964035	0.959032	233360	101	233259	0.0103774	FALSE	NA	NA	NA	NA	NA	NA	1900	15	1885	0.0115771
Glaucoma	365	sense organs	rs72711165_C	-0.11837	0.0884346	0.743498	1.05184	0.888368	0.180734	240653	7394	233259	0.0103385	FALSE	-1.24971	1.00887	0.0169735	1.32053	0.286588	0.215447	2062	177	1885	0.0104517
Open-angle glaucoma	365.1	sense organs	rs72711165_C	-0.197393	0.187838	0.55505	1.16224	0.820868	0.293319	234989	1730	233259	0.0103629	FALSE	-0.358818	1.0464	0.0359797	3.41066	0.698502	0.731669	1958	73	1885	0.0109788
Primary open angle glaucoma	365.11	sense organs	rs72711165_C	NA	NA	NA	NA	NA	NA	233259	NA	NA	NA	NA	0.50862	1.0461	0.0872052	8.24514	1.66299	0.626821	1919	34	1885	0.0112019
Primary angle-closure glaucoma	365.2	sense organs	rs72711165_C	0.20071	0.246174	0.724509	1.91329	1.22227	0.414891	233941	682	233259	0.0103834	FALSE	-997.687	114055	NA	Inf	0	0.993021	1906	21	1885	0.0110163
Pseudoexfoliation glaucoma	365.5	sense organs	rs72711165_C	NA	NA	NA	NA	NA	NA	233259	NA	NA	NA	NA	NA	NA	NA	NA	NA	NA	1891	6	1885	0.0111036
Cataract	366	sense organs	rs72711165_C	0.0386876	0.0541004	0.933545	1.15415	1.03945	0.474543	247448	18846	228602	0.0103505	FALSE	-0.785549	0.480442	0.155293	1.06248	0.455869	0.102038	2247	477	1770	0.0102612
Nonsenile Cataract	366.1	sense organs	rs72711165_C	NA	NA	NA	NA	NA	NA	228602	NA	NA	NA	NA	NA	NA	NA	NA	NA	NA	1778	8	1770	0.0115149
Senile cataract	366.2	sense organs	rs72711165_C	0.169878	0.0889237	0.991071	1.4048	1.18516	0.0560841	234307	5705	228602	0.0103747	FALSE	-1.02849	0.611241	0.0835884	1.00091	0.357548	0.0924489	2117	347	1770	0.0103876
Traumatic cataract	366.3	sense organs	rs72711165_C	0.760726	0.507051	0.657323	5.06121	2.13983	0.133538	228694	92	228602	0.0103411	FALSE	NA	NA	NA	NA	NA	NA	1770	NA	NA	NA
Disorders of refraction and accommodation; blindness and low vision	367	sense organs	rs72711165_C	0.131519	0.112366	0.907921	1.4112	1.14056	0.241818	247448	3513	243935	0.0103505	FALSE	-0.626843	0.5981	0.129564	1.46682	0.534276	0.294612	2247	256	1991	0.0102612
Myopia	367.1	sense organs	rs72711165_C	0.272201	0.14218	0.980869	1.71461	1.31285	0.0555579	245844	1909	243935	0.0103549	FALSE	-1100.12	69039.6	0	Inf	0	0.987287	2054	63	1991	0.0104686
Astigmatism	367.2	sense organs	rs72711165_C	0.117752	0.336553	0.5376	2.04264	1.12496	0.726432	244322	387	243935	0.0103335	FALSE	-0.918909	1.03279	0.0209985	1.87946	0.398954	0.373608	2101	110	1991	0.0104724
Presbyopia	367.4	sense organs	rs72711165_C	-0.322063	1.00714	0.0408629	3.25053	0.724652	0.749136	247448	66	247382	0.0103505	FALSE	-908.674	63543.9	0	Inf	0	0.988591	2247	30	2217	0.0102612
Hypermetropia	367.8	sense organs	rs72711165_C	0.212764	0.319525	0.616412	2.18596	1.23709	0.505491	244331	396	243935	0.0103352	FALSE	-970.373	67715.1	0	Inf	0	0.988567	2023	32	1991	0.010629
Blindness and low vision	367.9	sense organs	rs72711165_C	-0.403202	0.303751	0.345568	1.14986	0.668177	0.184372	244735	800	243935	0.0103202	FALSE	-0.283516	0.976508	0.0492736	3.31537	0.753131	0.771559	2063	72	1991	0.010692
Visual disturbances	368	sense organs	rs72711165_C	0.126854	0.0876343	0.951642	1.3421	1.13525	0.147747	246580	5874	240706	0.0103464	FALSE	0.0387973	0.517476	0.316142	2.54524	1.03956	0.940235	2209	188	2021	0.0102116
Amblyopia	368.1	sense organs	rs72711165_C	-0.175027	0.269767	0.470792	1.36641	0.839435	0.516463	241520	814	240706	0.01031	FALSE	NA	NA	NA	NA	NA	NA	2025	4	2021	0.0101222
Diplopia and disorders of binocular vision	368.2	sense organs	rs72711165_C	-0.278901	0.240943	0.453701	1.17343	0.756615	0.247052	241833	1127	240706	0.010304	FALSE	0.276471	1.01448	0.072558	6.06082	1.31847	0.785218	2056	35	2021	0.0102128
Anisometropia	368.3	sense organs	rs72711165_C	0.317648	0.452634	0.48841	2.99187	1.37389	0.482819	240890	184	240706	0.0103183	FALSE	NA	NA	NA	NA	NA	NA	2026	5	2021	0.0101172
Visual field defects	368.4	sense organs	rs72711165_C	0.135961	0.21573	0.727859	1.70256	1.14564	0.52854	241646	940	240706	0.0103212	FALSE	0.507803	0.733629	0.264573	5.504	1.66164	0.488825	2086	65	2021	0.0103054
Color vision deficiencies	368.5	sense organs	rs72711165_C	-0.332387	1.00693	0.0404706	3.21702	0.71721	0.741324	240774	68	240706	0.0103149	FALSE	NA	NA	NA	NA	NA	NA	2021	NA	NA	NA
Disorders of accommodation	368.7	sense organs	rs72711165_C	NA	NA	NA	NA	NA	NA	240713	7	240706	0.0103155	NA	NA	NA	NA	NA	NA	NA	2021	NA	NA	NA
Subjective visual disturbances	368.9	sense organs	rs72711165_C	0.446651	0.202799	1.0226	2.27213	1.56307	0.0276348	241490	784	240706	0.010334	FALSE	-0.0897412	0.952057	0.062557	3.85561	0.914168	0.924902	2081	60	2021	0.0101192
Psychophysical visual disturbances	368.91	sense organs	rs72711165_C	0.468086	0.382932	0.680709	3.12474	1.59694	0.221566	240921	215	240706	0.0103211	FALSE	NA	NA	NA	NA	NA	NA	2038	17	2021	0.01033
Infection of the eye	369	sense organs	rs72711165_C	-0.0115861	0.0573941	0.881724	1.10426	0.988481	0.840019	231488	16257	215231	0.0104062	FALSE	-1009.77	42106.9	0	3.0388e+294	0	0.980868	2037	83	1954	0.0103375
Eye infection, viral	369.2	sense organs	rs72711165_C	-0.110719	0.393373	0.370792	1.77716	0.895191	0.778358	215586	355	215231	0.0104177	FALSE	NA	NA	NA	NA	NA	NA	1965	11	1954	0.0107163
Conjunctivitis, infectious	369.5	sense organs	rs72711165_C	-0.00911805	0.0584352	0.882033	1.10917	0.990923	0.876004	230834	15603	215231	0.0104085	FALSE	-1100.82	69404.7	0	Inf	0	0.987345	2025	71	1954	0.0103988
Keratitis	370	sense organs	rs72711165_C	-0.144479	0.197385	0.572851	1.24578	0.865473	0.464191	216682	1451	215231	0.0104103	FALSE	-0.0492926	1.02551	0.0508542	4.4299	0.951903	0.961663	2003	49	1954	0.0107624
Corneal ulcer	370.1	sense organs	rs72711165_C	-0.309946	0.31851	0.365987	1.29316	0.733486	0.330497	215883	652	215231	0.0104113	FALSE	NA	NA	NA	NA	NA	NA	1961	7	1954	0.0107381
Superficial keratitis	370.2	sense organs	rs72711165_C	NA	NA	NA	NA	NA	NA	215231	NA	NA	NA	NA	NA	NA	NA	NA	NA	NA	1967	13	1954	0.0107054
Keratoconjunctivitis	370.3	sense organs	rs72711165_C	-0.853795	1.00461	0.0239777	1.89952	0.425796	0.395395	215344	113	215231	0.0104164	FALSE	NA	NA	NA	NA	NA	NA	1972	18	1954	0.0109315
Keratoconjunctivitis sicca	370.31	sense organs	rs72711165_C	NA	NA	NA	NA	NA	NA	215231	NA	NA	NA	NA	NA	NA	NA	NA	NA	NA	1963	9	1954	0.0107272
Inflammation of the eye	371	sense organs	rs72711165_C	-0.115407	0.0676994	0.778217	1.01488	0.891004	0.0882514	227843	12612	215231	0.0103548	FALSE	-0.556903	0.738995	0.0894903	1.89936	0.572981	0.451093	2110	156	1954	0.0104538
Uveitis, noninfectious or NOS	371.1	sense organs	rs72711165_C	0.00640392	0.17355	0.702291	1.38973	1.00642	0.970565	216859	1628	215231	0.0104198	FALSE	NA	NA	NA	NA	NA	NA	1972	18	1954	0.0106782
Conjunctivitis, noninfectious	371.2	sense organs	rs72711165_C	0.174956	0.176321	0.826297	1.65302	1.19119	0.32107	216566	1335	215231	0.0104316	FALSE	0.713317	1.00739	0.114001	9.40198	2.04075	0.478892	1977	23	1954	0.0109041
Allergic conjunctivitis	371.21	sense organs	rs72711165_C	NA	NA	NA	NA	NA	NA	215231	NA	NA	NA	NA	0.790711	0.997784	0.12488	10.0741	2.20496	0.428088	1975	21	1954	0.0109152
Inflammation of eyelids	371.3	sense organs	rs72711165_C	-0.124054	0.0772011	0.756614	1.02419	0.883332	0.108076	224908	9677	215231	0.0103654	FALSE	-1.02973	1.04501	0.0180157	1.70722	0.357103	0.324441	2076	122	1954	0.0103842
Noninfectious dermatoses of eyelid	371.33	sense organs	rs72711165_C	-0.0572592	0.311474	0.479678	1.64664	0.944349	0.854145	215769	538	215231	0.010418	FALSE	NA	NA	NA	NA	NA	NA	1959	5	1954	0.0107491
Chronic inflammatory disorders of orbit	371.9	sense organs	rs72711165_C	NA	NA	NA	NA	NA	NA	215250	19	215231	0.0104187	NA	NA	NA	NA	NA	NA	NA	1954	NA	NA	NA
Disorders of conjunctiva	372	sense organs	rs72711165_C	0.0696984	0.103324	0.869909	1.30486	1.07218	0.499953	219672	4441	215231	0.0104313	FALSE	-1017.48	69174.2	0	Inf	0	0.988264	1998	44	1954	0.0105393
Other disorders of eyelids	374	sense organs	rs72711165_C	0.0872197	0.104399	0.883294	1.33055	1.09114	0.403466	219484	4253	215231	0.0104356	FALSE	0.527675	0.530084	0.502031	4.25026	1.69499	0.319515	2065	111	1954	0.0111656
Ectropion or entropion	374.1	sense organs	rs72711165_C	-0.114848	0.222849	0.557262	1.34094	0.891502	0.606301	216348	1117	215231	0.0104134	FALSE	-876.226	66162.6	0	Inf	0	0.989434	1985	31	1954	0.0106083
Lagophthalmos	374.2	sense organs	rs72711165_C	0.617229	0.716251	0.304441	5.86919	1.85378	0.388826	215284	53	215231	0.0104217	FALSE	NA	NA	NA	NA	NA	NA	1960	6	1954	0.0107436
Ptosis of eyelid	374.3	sense organs	rs72711165_C	0.14771	0.161436	0.83075	1.56691	1.15918	0.360205	216886	1655	215231	0.0104312	FALSE	0.972286	0.605919	0.630653	7.42886	2.64398	0.108571	2010	56	1954	0.0112224
Dermatochalasis	374.6	sense organs	rs72711165_C	NA	NA	NA	NA	NA	NA	215231	NA	NA	NA	NA	0.541329	0.73361	0.273663	5.69135	1.71829	0.460577	2010	56	1954	0.0109739
Disorders of lacrimal system	375	sense organs	rs72711165_C	0.0417873	0.0845503	0.879708	1.22569	1.04267	0.621144	238252	7031	231221	0.0103466	FALSE	0.729766	1.0254	0.113547	9.89272	2.0746	0.476656	1956	27	1929	0.0107375
Dry eyes	375.1	sense organs	rs72711165_C	NA	NA	NA	NA	NA	NA	231221	NA	NA	NA	NA	-0.283103	0.721591	0.125041	2.44887	0.753442	0.694813	2056	127	1929	0.0104852
Epiphora	375.2	sense organs	rs72711165_C	-0.080394	0.182576	0.631241	1.29448	0.922753	0.659697	232862	1641	231221	0.0103341	FALSE	0.928331	1.03841	0.137053	12.548	2.53028	0.371325	1951	22	1929	0.010765
Disorders of the orbit	376	sense organs	rs72711165_C	-0.746706	1.00585	0.0267165	2.11316	0.473925	0.457869	231322	101	231221	0.0103387	FALSE	NA	NA	NA	NA	NA	NA	1930	1	1929	0.0106231
Disorders of optic nerve and visual pathways	377	sense organs	rs72711165_C	0.144411	0.252371	0.674908	1.82704	1.15536	0.567174	231903	682	231221	0.0103452	FALSE	-1.57476	3.20536	NA	5.02795	0.207057	0.623222	1955	26	1929	0.0105153
Optic atrophy	377.1	sense organs	rs72711165_C	-1.04431	0.992165	0.0207694	1.54662	0.351934	0.292544	231360	139	231221	0.010337	FALSE	NA	NA	NA	NA	NA	NA	1944	15	1929	0.0105748
Optic neuritis/neuropathy	377.3	sense organs	rs72711165_C	0.520316	0.413145	0.663544	3.44973	1.68256	0.207885	231395	174	231221	0.0103462	FALSE	NA	NA	NA	NA	NA	NA	1944	15	1929	0.0105748
Strabismus and other disorders of binocular eye movements	378	sense organs	rs72711165_C	0.0273982	0.157641	0.742544	1.37974	1.02778	0.862022	233162	1941	231221	0.0103433	FALSE	0.209616	1.01255	0.0678741	5.63959	1.2332	0.835996	1967	38	1929	0.0106774
Strabismus (not specified as paralytic)	378.1	sense organs	rs72711165_C	0.0272015	0.208143	0.663967	1.50695	1.02757	0.896024	232328	1107	231221	0.0103424	FALSE	NA	NA	NA	NA	NA	NA	1948	19	1929	0.0105249
Nystagmus and other irregular eye movements	378.2	sense organs	rs72711165_C	0.0776913	0.526787	0.312762	2.62022	1.08079	0.882752	231384	163	231221	0.0103416	FALSE	NA	NA	NA	NA	NA	NA	1936	7	1929	0.0105901
Paralytic strabismus	378.5	sense organs	rs72711165_C	-0.0917389	0.411502	0.360579	1.86247	0.912343	0.823585	231542	321	231221	0.0103396	FALSE	NA	NA	NA	NA	NA	NA	1940	11	1929	0.0105683
Other disorders of eye	379	sense organs	rs72711165_C	0.0346606	0.0845407	0.873419	1.21689	1.03527	0.681815	238161	6940	231221	0.0103481	FALSE	0.340413	0.472058	0.487022	3.23095	1.40553	0.470833	2106	177	1929	0.0109482
Scleritis and episcleritis	379.1	sense organs	rs72711165_C	0.0393969	0.279953	0.569588	1.72214	1.04018	0.888086	231835	614	231221	0.0103417	FALSE	NA	NA	NA	NA	NA	NA	1930	1	1929	0.0106231
Disorders of vitreous body	379.2	sense organs	rs72711165_C	0.109447	0.142009	0.833831	1.4566	1.11566	0.440881	233469	2248	231221	0.0103509	FALSE	0.139603	0.591269	0.282925	3.12585	1.14982	0.81335	2056	127	1929	0.0107284
Aphakia and other disorders of lens	379.3	sense organs	rs72711165_C	0.0615337	0.450949	0.378962	2.30578	1.06347	0.891463	231451	230	231221	0.0103415	FALSE	NA	NA	NA	NA	NA	NA	1942	13	1929	0.0108146
Anomalies of pupillary function	379.4	sense organs	rs72711165_C	-0.105023	0.450679	0.320896	1.95078	0.900304	0.815736	231492	271	231221	0.0103397	FALSE	NA	NA	NA	NA	NA	NA	1946	17	1929	0.0105357
Disorders of iris and ciliary body	379.5	sense organs	rs72711165_C	0.374096	0.281465	0.793537	2.4138	1.45368	0.183814	231653	432	231221	0.0103496	FALSE	NA	NA	NA	NA	NA	NA	1941	12	1929	0.0105629
Pigmentary iris degeneration	379.51	sense organs	rs72711165_C	NA	NA	NA	NA	NA	NA	231221	NA	NA	NA	NA	NA	NA	NA	NA	NA	NA	1929	NA	NA	NA
Pain, swelling or discharge of eye	379.9	sense organs	rs72711165_C	-0.408304	0.243123	0.396561	1.03462	0.664776	0.0930713	232480	1259	231221	0.010322	FALSE	-1050.78	69274.5	0	Inf	0	0.987898	1976	47	1929	0.0103758
Disorders of external ear	380	sense organs	rs72711165_C	-0.198958	0.225729	0.508886	1.23868	0.819584	0.378101	223304	1175	222129	0.0104194	FALSE	NA	NA	NA	NA	NA	NA	2078	10	2068	0.0108551
Otitis externa	380.1	sense organs	rs72711165_C	0.0288455	0.0662739	0.901604	1.16922	1.02927	0.663383	233552	11423	222129	0.0104412	FALSE	-1155.88	67950.9	0	Inf	0	0.986428	2145	77	2068	0.0105161
Impacted cerumen	380.4	sense organs	rs72711165_C	-0.146527	0.0613753	0.764193	0.972146	0.863702	0.016968	238239	16110	222129	0.0103281	FALSE	-0.963849	1.0435	0.0192598	1.81349	0.381422	0.355658	2192	124	2068	0.0105187
Otitis media and Eustachian tube disorders	381	sense organs	rs72711165_C	-0.117936	0.0625151	0.784516	1.00247	0.888753	0.059225	240601	14871	225730	0.0103696	FALSE	-1.05488	1.02858	0.0183995	1.61879	0.348233	0.305093	2201	126	2075	0.00996592
Otitis media	381.1	sense organs	rs72711165_C	-0.0676887	0.0760974	0.802298	1.08134	0.934551	0.373734	235098	9368	225730	0.0104146	FALSE	-0.695397	1.02165	0.0268782	2.29458	0.498877	0.496086	2162	87	2075	0.0101457
Suppurative and unspecified otitis media	381.11	sense organs	rs72711165_C	-0.0722305	0.0846457	0.784691	1.09372	0.930316	0.393478	233267	7537	225730	0.0104191	FALSE	-0.336882	1.01693	0.0389685	3.26483	0.713993	0.740439	2137	62	2075	0.0102644
Eustachian tube disorders	381.2	sense organs	rs72711165_C	-0.13605	0.0995151	0.713744	1.05473	0.872799	0.171585	231508	5778	225730	0.010409	FALSE	-1110.48	70184.2	0	Inf	0	0.987376	2123	48	2075	0.0100968
Mastoiditis & related conditions	381.3	sense organs	rs72711165_C	-0.60185	0.711552	0.0903406	1.70804	0.547797	0.397649	225904	174	225730	0.0104395	FALSE	NA	NA	NA	NA	NA	NA	2079	4	2075	0.0103105
Otorrhea	381.9	sense organs	rs72711165_C	-0.158055	0.229445	0.525631	1.29852	0.853803	0.490913	226821	1091	225730	0.0104355	FALSE	NA	NA	NA	NA	NA	NA	2083	8	2075	0.0102907
Otalgia	382	sense organs	rs72711165_C	-0.0330284	0.0803792	0.823303	1.12846	0.967511	0.681141	233835	8105	225730	0.0104296	FALSE	0.31568	0.672493	0.256831	4.18871	1.37119	0.638771	2140	65	2075	0.0105409
Otosclerosis	383	sense organs	rs72711165_C	-0.205481	0.356314	0.370351	1.52499	0.814256	0.564152	226201	471	225730	0.010439	FALSE	NA	NA	NA	NA	NA	NA	2078	3	2075	0.0103154
Other disorders of tympanic membrane	384	sense organs	rs72711165_C	-0.115169	0.165604	0.632773	1.21338	0.891216	0.486776	227733	2003	225730	0.0104331	FALSE	NA	NA	NA	NA	NA	NA	2091	16	2075	0.0102513
Myringitis	384.1	sense organs	rs72711165_C	NA	NA	0	0	NA	NA	225785	55	225730	0.0104405	NA	NA	NA	NA	NA	NA	NA	2077	2	2075	0.0103204
Perforation of tympanic membrane	384.4	sense organs	rs72711165_C	-0.0965288	0.177881	0.627521	1.26329	0.907984	0.587364	227433	1703	225730	0.0104359	FALSE	NA	NA	NA	NA	NA	NA	2088	13	2075	0.010266
Other disorders of middle ear and mastoid	385	sense organs	rs72711165_C	-0.182027	0.29099	0.44451	1.40521	0.833579	0.531614	226419	689	225730	0.0104378	FALSE	NA	NA	NA	NA	NA	NA	2083	8	2075	0.0102907
Cholesteatoma	385.3	sense organs	rs72711165_C	-0.609245	0.450089	0.193933	1.17608	0.543761	0.17586	226167	437	225730	0.010434	FALSE	NA	NA	NA	NA	NA	NA	2079	4	2075	0.0103105
Tympanosclerosis and middle ear disease related to otitis media	385.5	sense organs	rs72711165_C	0.244752	0.412094	0.504526	2.61218	1.2773	0.552564	225957	227	225730	0.0104459	FALSE	NA	NA	NA	NA	NA	NA	2078	3	2075	0.0103154
Vertiginous syndromes and other disorders of vestibular system	386	sense organs	rs72711165_C	-0.0329981	0.068952	0.842914	1.10465	0.96754	0.632247	244214	11266	232948	0.0103603	FALSE	-0.875642	1.02441	0.0224128	1.92831	0.416595	0.392674	1769	99	1670	0.0110181
Meniere's disease	386.1	sense organs	rs72711165_C	-0.231211	0.245425	0.470947	1.24006	0.793572	0.34615	233979	1031	232948	0.0103694	FALSE	NA	NA	NA	NA	NA	NA	1680	10	1670	0.0115985
Peripheral or central vertigo	386.2	sense organs	rs72711165_C	0.0270488	0.0975129	0.843751	1.23703	1.02742	0.781483	238143	5195	232948	0.010383	FALSE	-10.7139	28.527	NA	0.00648992	2.22344e-05	0.707237	1751	81	1670	0.0108458
Central origin vertigo	386.21	sense organs	rs72711165_C	0.286281	0.505072	0.410018	3.13181	1.33147	0.570842	233094	146	232948	0.0103811	FALSE	NA	NA	NA	NA	NA	NA	1677	7	1670	0.0113211
Labyrinthitis	386.3	sense organs	rs72711165_C	-0.0493403	0.0935934	0.788083	1.13778	0.951857	0.59807	239014	6066	232948	0.0103647	FALSE	NA	NA	NA	NA	NA	NA	1682	12	1670	0.0112875
Dizziness and giddiness (Light-headedness and vertigo)	386.9	sense organs	rs72711165_C	-0.112329	0.122081	0.696951	1.12552	0.89375	0.357512	236686	3738	232948	0.0103612	FALSE	-0.63065	0.414105	0.215878	1.1225	0.532246	0.127778	2233	563	1670	0.0101017
Other disorders of ear	388	sense organs	rs72711165_C	-0.367026	0.272029	0.386366	1.13169	0.692792	0.177268	226762	953	225809	0.0103573	FALSE	NA	NA	NA	NA	NA	NA	1924	11	1913	0.010356
Hearing loss	389	sense organs	rs72711165_C	-0.00540234	0.0509939	0.898791	1.09772	0.994612	0.915629	246844	21035	225809	0.0103581	FALSE	-0.0611931	0.438433	0.358672	2.06071	0.940642	0.888998	2242	329	1913	0.0102841
Sensorineural hearing loss	389.1	sense organs	rs72711165_C	0.244614	0.111092	1.01943	1.5766	1.27713	0.0276725	229020	3211	225809	0.0104092	FALSE	-0.197109	0.595318	0.200721	2.24769	0.821101	0.74057	2099	186	1913	0.0102384
Conductive hearing loss	389.2	sense organs	rs72711165_C	-0.163664	0.269549	0.476352	1.38144	0.849027	0.543733	226606	797	225809	0.010365	FALSE	NA	NA	NA	NA	NA	NA	1928	15	1913	0.0103345
Degenerative and vascular disorders of ear	389.3	sense organs	rs72711165_C	-0.109668	0.269876	0.5025	1.45907	0.896132	0.684475	226572	763	225809	0.0103666	FALSE	NA	NA	NA	NA	NA	NA	1916	3	1913	0.0103993
Tinnitus	389.4	sense organs	rs72711165_C	0.0327705	0.0870845	0.867189	1.22035	1.03331	0.706689	232306	6497	225809	0.010378	FALSE	0.302169	0.728494	0.217196	4.43017	1.35279	0.678298	1982	69	1913	0.0105573
Disorders of acoustic nerve	389.5	sense organs	rs72711165_C	-0.65895	0.450196	0.184477	1.11921	0.517394	0.143277	226275	466	225809	0.0103603	FALSE	NA	NA	NA	NA	NA	NA	1915	2	1913	0.0104047
Rheumatic disease of the heart valves	394	circulatory system	rs72711165_C	-0.0538827	0.148523	0.698307	1.25161	0.947543	0.716762	240024	2393	237631	0.0103953	FALSE	-0.0643723	0.421345	0.377555	2.01964	0.937656	0.878573	1780	386	1394	0.011227
Mitral valve stenosis and aortic valve stenosis	394.1	circulatory system	rs72711165_C	-0.577989	0.380725	0.239812	1.09138	0.561025	0.128982	238232	601	237631	0.0103902	FALSE	-9.59451	17.459	NA	0.734701	6.81019e-05	0.582631	1507	113	1394	0.0108358
Mitral valve disease	394.2	circulatory system	rs72711165_C	0.498004	0.292353	0.87561	2.78259	1.64543	0.0884871	237992	361	237631	0.0104112	FALSE	0.67308	0.56343	0.553271	5.32894	1.96027	0.232239	1490	96	1394	0.012294
Aortic valve disease	394.3	circulatory system	rs72711165_C	0.787978	0.716025	0.361216	6.95915	2.19895	0.271119	237677	46	237631	0.0104039	FALSE	-966.834	73180.5	0	Inf	0	0.989459	1452	58	1394	0.0112383
Acute rheumatic heart disease	394.4	circulatory system	rs72711165_C	-0.13924	1.00777	0.0490161	3.90876	0.870019	0.890109	237689	58	237631	0.0104013	FALSE	NA	NA	NA	NA	NA	NA	1409	15	1394	0.0115813
Disease of tricuspid valve	394.7	circulatory system	rs72711165_C	-0.336949	0.380858	0.305163	1.38947	0.713945	0.376312	238107	476	237631	0.0103956	FALSE	0.650995	0.443859	0.728699	4.30926	1.91745	0.142466	1551	157	1394	0.0125413
Heart valve disorders	395	circulatory system	rs72711165_C	-0.0495125	0.0962371	0.783681	1.14322	0.951693	0.606913	243414	5783	237631	0.0103871	FALSE	-0.455944	0.365438	0.293865	1.24995	0.633849	0.212154	2156	762	1394	0.00999907
Nonrheumatic mitral valve disorders	395.1	circulatory system	rs72711165_C	0.0196134	0.132079	0.778571	1.30784	1.01981	0.88195	240457	2826	237631	0.0104025	FALSE	-0.321229	0.420576	0.291565	1.55553	0.725257	0.444997	1840	446	1394	0.0108196
Nonrheumatic aortic valve disorders	395.2	circulatory system	rs72711165_C	-0.14014	0.142189	0.649407	1.13524	0.869237	0.324334	240478	2847	237631	0.0103846	FALSE	-1.30362	0.740438	0.0435282	0.921704	0.271548	0.078306	1729	335	1394	0.0100578
Nonrheumatic tricuspid valve disorders	395.3	circulatory system	rs72711165_C	-0.874306	1.00612	0.0234839	1.85948	0.417151	0.384854	237746	115	237631	0.0103988	FALSE	0.0752584	0.612738	0.258486	3.09876	1.07816	0.902247	1524	130	1394	0.0117385
Nonrheumatic pulmonary valve disorders	395.4	circulatory system	rs72711165_C	-0.628666	0.711536	0.0879274	1.66244	0.533303	0.376949	237810	179	237631	0.0103981	FALSE	-0.373762	0.951612	0.0518408	3.03133	0.688141	0.694492	1472	78	1394	0.0114959
Heart valve replaced	395.6	circulatory system	rs72711165_C	-0.194841	0.220514	0.517113	1.23282	0.822965	0.376924	238869	1238	237631	0.0103918	FALSE	-1.16902	1.05532	0.0157581	1.54573	0.310671	0.267974	1539	145	1394	0.0109353
Abnormal heart sounds	396	circulatory system	rs72711165_C	-0.311338	0.143178	0.545978	0.958178	0.732466	0.0296691	240949	3318	237631	0.0103623	FALSE	0.375062	0.544567	0.424316	3.79405	1.45508	0.490991	1518	124	1394	0.0120879
Hypertension	401	circulatory system	rs72711165_C	-0.0371858	0.03453	0.900145	1.03063	0.963497	0.28152	247448	60749	186699	0.0103505	FALSE	-0.405762	0.368638	0.336229	1.45697	0.666469	0.271025	2247	1933	314	0.0102612
Essential hypertension	401.1	circulatory system	rs72711165_C	-0.0370574	0.0345738	0.900182	1.03085	0.963621	0.283795	247216	60517	186699	0.0103521	FALSE	-0.474834	0.371851	0.311038	1.36543	0.621988	0.201621	2227	1913	314	0.00968029
Hypertensive heart and/or renal disease	401.2	circulatory system	rs72711165_C	0.000622223	0.188161	0.676228	1.41779	1.00062	0.997362	188088	1389	186699	0.0104704	FALSE	-0.00682341	0.406573	0.455004	2.2989	0.9932	0.98661	996	682	314	0.0139026
Hypertensive heart disease	401.21	circulatory system	rs72711165_C	0.266539	0.319403	0.650633	2.30627	1.30544	0.404004	187064	365	186699	0.0104769	FALSE	0.0327665	0.452152	0.419127	2.55891	1.03331	0.94223	645	331	314	0.0151651
Hypertensive chronic kidney disease	401.22	circulatory system	rs72711165_C	-0.0787298	0.226055	0.573596	1.39799	0.92429	0.727632	187738	1039	186699	0.0104659	FALSE	0.194962	0.444046	0.504881	2.96246	1.21527	0.660619	736	422	314	0.0145075
Other hypertensive complications	401.3	circulatory system	rs72711165_C	0.338726	0.452291	0.499139	3.05333	1.40316	0.453911	186870	171	186699	0.0104744	FALSE	0.341544	0.682062	0.299252	4.80744	1.40712	0.616546	414	100	314	0.0147645
Elevated blood pressure reading without diagnosis of hypertension	402	circulatory system	rs72711165_C	-0.00344416	0.0790764	0.850298	1.15952	0.996562	0.965259	247448	8223	239225	0.0103505	FALSE	NA	NA	NA	NA	NA	NA	2247	12	2235	0.0102612
Ischemic Heart Disease	411	circulatory system	rs72711165_C	-0.0892563	0.0501534	0.82801	1.00794	0.914611	0.0751307	246676	24636	222040	0.0103481	FALSE	-0.0129888	0.392091	0.479714	2.28845	0.987095	0.973573	2234	1883	351	0.0103209
Unstable angina (intermediate coronary syndrome)	411.1	circulatory system	rs72711165_C	0.0144198	0.113852	0.805171	1.25885	1.01452	0.899214	225826	3786	222040	0.0104428	FALSE	0.111733	0.424723	0.499533	2.72431	1.11821	0.792494	1246	895	351	0.0106417
Myocardial infarction	411.2	circulatory system	rs72711165_C	-0.270523	0.0937854	0.631582	0.912497	0.76298	0.00392047	229542	7502	222040	0.0103616	FALSE	0.174753	0.439939	0.520802	2.98904	1.19095	0.691205	1272	921	351	0.0114088
Angina pectoris	411.3	circulatory system	rs72711165_C	-0.128617	0.0675405	0.768385	1.00141	0.879311	0.0568716	235254	13214	222040	0.0103674	FALSE	-0.134383	0.466599	0.357749	2.28565	0.874255	0.773343	1080	729	351	0.0105935
Coronary atherosclerosis	411.4	circulatory system	rs72711165_C	-0.0840952	0.0615089	0.813366	1.03523	0.919344	0.171562	237658	15618	222040	0.0103856	FALSE	-0.0238754	0.395507	0.470283	2.27511	0.976407	0.951864	2138	1787	351	0.010083
Aneurysm and dissection of heart	411.41	circulatory system	rs72711165_C	-0.49397	0.71179	0.100585	1.90401	0.610199	0.487693	222195	155	222040	0.0104366	FALSE	-0.109013	1.02972	0.0625666	5.03904	0.896719	0.915688	433	82	351	0.0107633
Other chronic ischemic heart disease, unspecified	411.8	circulatory system	rs72711165_C	-0.0721444	0.0651593	0.817041	1.05492	0.930397	0.268207	235712	13672	222040	0.0103959	FALSE	-0.161625	0.439603	0.372076	2.13267	0.85076	0.713126	1607	1256	351	0.00900871
Other acute and subacute forms of ischemic heart disease	411.9	circulatory system	rs72711165_C	-0.443759	0.225728	0.398349	0.969648	0.64162	0.0493101	223514	1474	222040	0.0104153	FALSE	1.03223	0.824167	0.405698	12.1528	2.80732	0.210405	389	38	351	0.0129537
Other forms of chronic heart disease	414	circulatory system	rs72711165_C	-0.117761	0.154543	0.646664	1.18693	0.888909	0.446063	224359	2319	222040	0.0104277	FALSE	-0.517685	0.703603	0.12636	2.18687	0.595899	0.461875	624	273	351	0.00897276
ASCVD	414.2	circulatory system	rs72711165_C	NA	NA	NA	NA	NA	NA	222040	NA	NA	NA	NA	-1.93484	2.92512	NA	3.62041	0.144447	0.50832	399	48	351	0.0102769
Pulmonary heart disease	415	circulatory system	rs72711165_C	0.0666464	0.231932	0.654506	1.63297	1.06892	0.773842	244376	864	243512	0.0103639	FALSE	-0.325901	0.46837	0.25375	1.65476	0.721877	0.486542	1922	366	1556	0.010436
Acute pulmonary heart disease	415.1	circulatory system	rs72711165_C	NA	NA	NA	NA	NA	NA	243513	1	243512	0.0103617	NA	-2.7246	3.07003	NA	1.47137	0.0655726	0.374819	1636	80	1556	0.0106559
Pulmonary embolism and infarction, acute	415.11	circulatory system	rs72711165_C	NA	NA	NA	NA	NA	NA	243513	1	243512	0.0103617	NA	-2.68558	3.05937	NA	1.51426	0.0681815	0.38004	1634	78	1556	0.0106689
Chronic pulmonary heart disease	415.2	circulatory system	rs72711165_C	0.114348	0.231994	0.686416	1.71301	1.12114	0.62209	244337	825	243512	0.0103656	FALSE	-0.127499	0.467767	0.310052	2.01755	0.880294	0.785184	1861	305	1556	0.0107781
Primary pulmonary hypertension	415.21	circulatory system	rs72711165_C	0.201598	0.336789	0.584397	2.22253	1.22336	0.549446	243872	360	243512	0.0103649	FALSE	0.635826	0.713249	0.311418	6.11459	1.88858	0.372688	1607	51	1556	0.0114284
Cardiomegaly	416	circulatory system	rs72711165_C	-0.145994	0.132186	0.659563	1.10845	0.864163	0.269393	246811	3299	243512	0.0103428	FALSE	-0.0667475	0.373126	0.42221	1.85833	0.935431	0.858026	2012	456	1556	0.0108999
Nonspecific chest pain	418	circulatory system	rs72711165_C	NA	NA	NA	NA	NA	NA	244487	5	244482	0.0103551	NA	-0.051384	0.318491	0.516138	1.82053	0.949914	0.871829	2204	1436	768	0.0100077
Precordial pain	418.1	circulatory system	rs72711165_C	-0.0333495	0.131939	0.738561	1.23996	0.9672	0.80045	247443	2961	244482	0.0103507	FALSE	-0.0833538	0.428016	0.376343	2.08047	0.920026	0.845593	1199	431	768	0.00974437
Carditis	420	circulatory system	rs72711165_C	-0.0826618	0.163603	0.656584	1.24907	0.920662	0.613378	246259	2015	244244	0.0103456	FALSE	0.800763	0.445728	0.839617	5.01598	2.22724	0.0724104	1914	177	1737	0.00887513
Myocarditis	420.1	circulatory system	rs72711165_C	-0.1173	0.581685	0.219591	2.3297	0.889318	0.840186	244407	163	244244	0.0103519	FALSE	NA	NA	NA	NA	NA	NA	1743	6	1737	0.00801893
Pericarditis	420.2	circulatory system	rs72711165_C	-0.0638176	0.195951	0.622978	1.34711	0.938176	0.744665	245616	1372	244244	0.010349	FALSE	0.999938	0.480575	0.934812	6.48924	2.71811	0.0374605	1853	116	1737	0.00889126
Acute pericarditis	420.21	circulatory system	rs72711165_C	0.111912	0.318994	0.557778	1.9739	1.11841	0.725718	244676	432	244244	0.0103548	FALSE	0.917486	0.996388	0.140861	11.4175	2.50299	0.357148	1762	25	1737	0.00821623
Chronic pericarditis	420.22	circulatory system	rs72711165_C	-0.217849	0.711883	0.13264	2.51091	0.804247	0.759591	244365	121	244244	0.0103516	FALSE	0.998413	0.980222	0.156862	12.3968	2.71397	0.308413	1761	24	1737	0.0082209
Endocarditis	420.3	circulatory system	rs72711165_C	-0.131595	0.324339	0.431461	1.56024	0.876696	0.684938	244780	536	244244	0.0103497	FALSE	0.0770868	1.01396	0.0603548	4.96591	1.08014	0.939399	1802	65	1737	0.00804023
Cardiomyopathy	425	circulatory system	rs72711165_C	0.0559309	0.191127	0.70986	1.5059	1.05752	0.769799	245528	1284	244244	0.0103555	FALSE	0.838053	0.338006	1.1565	4.4139	2.31186	0.0131604	2138	401	1737	0.00961015
Primary/intrinsic cardiomyopathies	425.1	circulatory system	rs72711165_C	0.00870719	0.198247	0.666438	1.45429	1.00875	0.964967	245493	1249	244244	0.0103529	FALSE	0.826028	0.347275	1.11662	4.4262	2.28423	0.0173784	2114	377	1737	0.00948273
Hypertrophic obstructive cardiomyopathy	425.11	circulatory system	rs72711165_C	NA	NA	0	0	NA	NA	244387	143	244244	0.0103466	NA	-945.452	82676.5	NA	Inf	0	0.990876	1762	25	1737	0.00793246
Other hypertrophic cardiomyopathy	425.12	circulatory system	rs72711165_C	-1.30977	1.00615	0.0151607	1.20093	0.269883	0.193	244421	177	244244	0.0103472	FALSE	NA	NA	NA	NA	NA	NA	1747	10	1737	0.00800057
Secondary/extrinsic cardiomyopathies	425.2	circulatory system	rs72711165_C	NA	NA	NA	NA	NA	NA	244263	19	244244	0.0103518	NA	1.06356	0.520527	0.888783	7.33167	2.89667	0.0410282	1826	89	1737	0.00878861
Other cardiomyopathy	425.8	circulatory system	rs72711165_C	0.58588	0.714351	0.295737	5.65782	1.79657	0.412126	244298	54	244244	0.0103545	FALSE	NA	NA	NA	NA	NA	NA	1743	6	1737	0.00801893
Cardiac conduction disorders	426	circulatory system	rs72711165_C	-0.110992	0.102994	0.726687	1.08862	0.894946	0.28119	223554	5422	218132	0.0103482	FALSE	-0.38605	0.347411	0.337694	1.33472	0.679736	0.266474	1660	919	741	0.0105012
Atrioventricular [AV] block	426.2	circulatory system	rs72711165_C	-0.0318629	0.156772	0.701321	1.29864	0.968639	0.838945	220260	2128	218132	0.0103732	FALSE	-0.306487	0.515715	0.239067	1.87334	0.736028	0.552314	1044	303	741	0.0118352
First degree AV block	426.21	circulatory system	rs72711165_C	-0.116232	0.226073	0.552496	1.34664	0.890269	0.607159	219234	1102	218132	0.0103715	FALSE	-0.304178	0.627675	0.173206	2.19426	0.737729	0.627952	920	179	741	0.0122842
Mobitz II AV block	426.22	circulatory system	rs72711165_C	NA	NA	NA	NA	NA	NA	218132	NA	NA	NA	NA	NA	NA	NA	NA	NA	NA	755	14	741	0.0128371
Second degree AV block	426.23	circulatory system	rs72711165_C	0.116003	0.319499	0.559543	1.98405	1.123	0.716548	218571	439	218132	0.01038	FALSE	-0.0804769	1.03312	0.0535647	4.58485	0.922676	0.93791	782	41	741	0.0130742
Atrioventricular block, complete	426.24	circulatory system	rs72711165_C	0.0900192	0.291921	0.582632	1.84834	1.0942	0.757802	218673	541	218132	0.0103798	FALSE	-0.22552	0.791022	0.120114	3.06506	0.798101	0.775568	843	102	741	0.0127485
Other heart block	426.25	circulatory system	rs72711165_C	NA	NA	0	0	NA	NA	218253	121	218132	0.0103722	NA	NA	NA	NA	NA	NA	NA	758	17	741	0.0127863
Bundle branch block	426.3	circulatory system	rs72711165_C	-0.170158	0.178694	0.582077	1.17545	0.843531	0.340978	220001	1869	218132	0.0103629	FALSE	-0.401757	0.480319	0.237556	1.61093	0.669143	0.402909	1082	341	741	0.0117791
Right bundle branch block	426.31	circulatory system	rs72711165_C	NA	NA	NA	NA	NA	NA	218140	8	218132	0.0103776	NA	-0.0710985	0.551635	0.268537	2.47305	0.93137	0.897447	909	168	741	0.0129208
Left bundle branch block	426.32	circulatory system	rs72711165_C	-0.185796	0.190749	0.557939	1.18184	0.830443	0.330041	219794	1662	218132	0.0103636	FALSE	-0.868907	0.776224	0.0620658	1.52438	0.41941	0.262968	913	172	741	0.0117108
Anomalous atrioventricular excitation	426.4	circulatory system	rs72711165_C	-0.0654606	0.5042	0.288743	2.19763	0.936636	0.8967	218337	205	218132	0.0103774	FALSE	NA	NA	NA	NA	NA	NA	751	10	741	0.0129055
Abnormal electrocardiogram [ECG] [EKG]	426.7	circulatory system	rs72711165_C	NA	NA	NA	NA	NA	NA	218132	NA	NA	NA	NA	-0.335563	0.418589	0.296184	1.56467	0.714936	0.422755	1211	470	741	0.0114922
Other cardiac conduction disorders	426.8	circulatory system	rs72711165_C	-0.118587	1.00809	0.0500478	3.99832	0.888175	0.906357	218187	55	218132	0.0103777	FALSE	-1.11604	0.914939	0.0295046	1.40644	0.327574	0.222541	896	155	741	0.0116272
Cardiac pacemaker/device in situ	426.9	circulatory system	rs72711165_C	0.0194619	0.148439	0.751721	1.3469	1.01965	0.895688	220401	2269	218132	0.0103778	FALSE	-0.0605068	0.431651	0.379795	2.10926	0.941287	0.888522	1129	388	741	0.0122498
Cardiac pacemaker in situ	426.91	circulatory system	rs72711165_C	0.00804139	0.15505	0.73262	1.3474	1.00807	0.958638	220234	2102	218132	0.0103766	FALSE	-0.5664	0.56888	0.160117	1.56592	0.567565	0.319425	1033	292	741	0.0114521
Cardiac defibrillator in situ	426.92	circulatory system	rs72711165_C	NA	NA	NA	NA	NA	NA	218132	NA	NA	NA	NA	0.311829	0.456317	0.516718	3.18125	1.36592	0.494379	978	237	741	0.0134888
Cardiac dysrhythmias	427	circulatory system	rs72711165_C	0.00342331	0.0457203	0.916508	1.09644	1.00343	0.940314	245129	26997	218132	0.0103705	FALSE	-0.268588	0.305527	0.42045	1.40588	0.764458	0.379349	2074	1333	741	0.0108761
Paroxysmal tachycardia, unspecified	427.1	circulatory system	rs72711165_C	-0.156462	0.132648	0.652059	1.09779	0.855164	0.238188	221452	3320	218132	0.0103547	FALSE	0.148531	0.368868	0.54607	2.35829	1.16013	0.687192	1160	419	741	0.0136323
Paroxysmal supraventricular tachycardia	427.11	circulatory system	rs72711165_C	-0.218096	0.157045	0.581665	1.07827	0.804048	0.164909	220634	2502	218132	0.0103546	FALSE	-1.36776	1.00384	0.0153972	1.17474	0.254676	0.173029	906	165	741	0.0113102
Paroxysmal ventricular tachycardia	427.12	circulatory system	rs72711165_C	0.0952106	0.23214	0.673245	1.6811	1.09989	0.681702	218975	843	218132	0.0103814	FALSE	0.353824	0.384249	0.647238	2.97095	1.4245	0.357145	1071	330	741	0.0142983
Atrial fibrillation and flutter	427.2	circulatory system	rs72711165_C	0.02219	0.0644977	0.899068	1.15782	1.02244	0.730813	231043	12911	218132	0.010382	FALSE	-0.383766	0.368685	0.322348	1.3853	0.681291	0.297919	1554	813	741	0.0105499
Atrial fibrillation	427.21	circulatory system	rs72711165_C	-0.0439997	0.157252	0.69209	1.28397	0.956954	0.779628	220261	2129	218132	0.0103723	FALSE	-0.373468	0.368667	0.325702	1.39963	0.688343	0.311049	1545	804	741	0.0106113
Atrial flutter	427.22	circulatory system	rs72711165_C	-0.301486	0.581877	0.182539	1.93816	0.739718	0.60437	218327	195	218132	0.0103756	FALSE	-0.197672	0.478803	0.293063	1.97397	0.820639	0.67972	1031	290	741	0.0124418
Other specified cardiac dysrhythmias	427.3	circulatory system	rs72711165_C	-0.0627817	0.128185	0.722996	1.19601	0.939148	0.624293	221411	3279	218132	0.0103666	FALSE	-0.155403	0.361684	0.410535	1.71969	0.85607	0.66744	1326	585	741	0.0123503
Cardiac arrest and ventricular fibrillation	427.4	circulatory system	rs72711165_C	0.343347	0.216188	0.894917	2.09708	1.40966	0.112243	218897	765	218132	0.010392	FALSE	0.492631	0.465637	0.596802	3.85941	1.63662	0.290068	884	143	741	0.0143575
Ventricular fibrillation and flutter	427.41	circulatory system	rs72711165_C	0.672848	0.281851	1.06996	3.25948	1.95981	0.0169752	218459	327	218132	0.0103922	FALSE	0.807655	0.553205	0.64454	6.04166	2.24264	0.144302	816	75	741	0.0143284
Cardiac arrest	427.42	circulatory system	rs72711165_C	0.162779	0.291771	0.626765	1.98726	1.17678	0.576912	218631	499	218132	0.0103818	FALSE	0.576285	0.499337	0.591551	4.41819	1.77942	0.248459	851	110	741	0.0143267
Arrhythmia (cardiac) NOS	427.5	circulatory system	rs72711165_C	0.0709899	0.19854	0.708923	1.54878	1.07357	0.720672	219325	1193	218132	0.0103809	FALSE	-0.916123	0.76674	0.060169	1.42683	0.400067	0.232154	927	186	741	0.011534
Premature beats	427.6	circulatory system	rs72711165_C	-0.421694	0.279712	0.359252	1.0853	0.655935	0.131657	219092	960	218132	0.0103622	FALSE	-0.0841398	0.488742	0.313445	2.22672	0.919303	0.863315	967	226	741	0.0127844
Supraventricular premature beats	427.61	circulatory system	rs72711165_C	-0.891091	1.00653	0.0230785	1.83057	0.410208	0.375989	218251	119	218132	0.0103746	FALSE	-1070.74	62350	NA	Inf	0	0.986299	806	65	741	0.0120248
Tachycardia NOS	427.7	circulatory system	rs72711165_C	0.0587607	0.13218	0.809482	1.36031	1.06052	0.656644	220838	2706	218132	0.0103846	FALSE	-3.13397	2.44023	9.20985e-07	0.709851	0.0435445	0.199039	888	147	741	0.0110518
Sinoatrial node dysfunction (Bradycardia)	427.8	circulatory system	rs72711165_C	-0.557472	0.450634	0.204049	1.23996	0.572655	0.216056	218561	429	218132	0.0103691	FALSE	-0.422364	0.642675	0.151047	2.02173	0.655495	0.511054	920	179	741	0.0123147
Palpitations	427.9	circulatory system	rs72711165_C	-0.0280137	0.0767238	0.833724	1.12646	0.972375	0.715019	227134	9002	218132	0.0103633	FALSE	-0.31305	0.434738	0.290236	1.64315	0.731213	0.47147	1137	396	741	0.0118588
Congestive heart failure; nonhypertensive	428	circulatory system	rs72711165_C	-0.0950011	0.109113	0.728939	1.11861	0.909372	0.383936	246284	4684	241600	0.0103486	FALSE	0.275786	0.334498	0.685711	2.57828	1.31757	0.409667	1820	990	830	0.0104209
Congestive heart failure (CHF) NOS	428.1	circulatory system	rs72711165_C	-0.0371275	0.160823	0.691433	1.301	0.963553	0.817424	243615	2015	241600	0.0103635	FALSE	0.228295	0.362229	0.610262	2.56569	1.25646	0.528531	1549	719	830	0.0102647
Heart failure NOS	428.2	circulatory system	rs72711165_C	-0.173376	0.131317	0.642997	1.07686	0.840821	0.186738	245047	3447	241600	0.0103442	FALSE	1.01111	0.400543	1.22956	6.00455	2.74866	0.011591	1117	287	830	0.01262
Heart failure with reduced EF [Systolic or combined heart failure]	428.3	circulatory system	rs72711165_C	NA	NA	NA	NA	NA	NA	241600	NA	NA	NA	NA	0.348506	0.41683	0.606304	3.16712	1.41695	0.403106	1280	450	830	0.0102297
Heart failure with preserved EF [Diastolic heart failure]	428.4	circulatory system	rs72711165_C	NA	NA	NA	NA	NA	NA	241600	NA	NA	NA	NA	-0.431406	0.560695	0.18987	1.80395	0.649595	0.441648	1184	354	830	0.00864358
Ill-defined descriptions and complications of heart disease	429	circulatory system	rs72711165_C	-0.0386162	0.202109	0.630168	1.39638	0.96212	0.848474	242871	1271	241600	0.0103648	FALSE	0.343761	0.340113	0.727389	2.78947	1.41024	0.312148	1681	851	830	0.011157
Heart transplant/surgery	429.1	circulatory system	rs72711165_C	1.14692	0.587515	0.772177	8.39264	3.14847	0.0509206	241647	47	241600	0.0103718	FALSE	0.0021296	0.643792	0.227934	3.11207	1.00213	0.997361	1017	187	830	0.00936873
Abnormal function study of cardiovascular system	429.2	circulatory system	rs72711165_C	-0.0131184	0.202136	0.646415	1.43253	0.986967	0.948254	242840	1240	241600	0.0103662	FALSE	0.234553	0.398383	0.564301	2.7392	1.26434	0.556021	1327	497	830	0.0102766
Symptoms involving cardiovascular system	429.3	circulatory system	rs72711165_C	0.48426	1.00976	0.0914515	7.36199	1.62297	0.631528	241630	30	241600	0.0103684	FALSE	0.290476	0.443475	0.53339	3.11026	1.33706	0.512468	1170	340	830	0.010341
Cardiac complications, not elsewhere classified	429.9	circulatory system	rs72711165_C	NA	NA	NA	NA	NA	NA	241602	2	241600	0.0103675	NA	0.430675	0.531448	0.489399	4.10244	1.5383	0.417722	1027	197	830	0.0103033
Intracranial hemorrhage	430	circulatory system	rs72711165_C	-0.166493	0.194343	0.564194	1.21224	0.846628	0.391613	239968	1546	238422	0.0103454	FALSE	-0.151891	1.04702	0.04378	4.16769	0.859082	0.884656	1601	61	1540	0.0106174
Subarachnoid hemorrhage	430.1	circulatory system	rs72711165_C	-0.355884	0.290499	0.373951	1.17993	0.700554	0.220545	239250	828	238422	0.0103451	FALSE	NA	NA	NA	NA	NA	NA	1553	13	1540	0.010624
Intracerebral hemorrhage	430.2	circulatory system	rs72711165_C	-0.0318087	0.260805	0.554858	1.5536	0.968692	0.902928	239174	752	238422	0.0103546	FALSE	-940.174	73518.7	0	Inf	0	0.989797	1569	29	1540	0.0105156
Subdural hemorrhage	430.3	circulatory system	rs72711165_C	NA	NA	NA	NA	NA	NA	238422	NA	NA	NA	NA	0.973163	1.02963	0.141083	12.8895	2.6463	0.344579	1566	26	1540	0.0108547
Cerebrovascular disease	433	circulatory system	rs72711165_C	0.0260604	0.0798505	0.874452	1.19608	1.0264	0.744148	246378	7956	238422	0.0103609	FALSE	-0.195853	0.34291	0.402362	1.56344	0.822133	0.567899	2234	694	1540	0.0100974
Occlusion and stenosis of precerebral arteries	433.1	circulatory system	rs72711165_C	-0.60049	0.269546	0.307718	0.892336	0.548543	0.0258951	239651	1229	238422	0.0103319	FALSE	-0.240867	0.452044	0.291098	1.76774	0.785946	0.594144	1922	382	1540	0.0101735
Occlusion of cerebral arteries, with cerebral infarction	433.11	circulatory system	rs72711165_C	NA	NA	NA	NA	NA	NA	238422	NA	NA	NA	NA	-0.232927	0.991944	0.0499822	3.59763	0.792211	0.814349	1609	69	1540	0.0105991
Cerebral atherosclerosis	433.12	circulatory system	rs72711165_C	-0.802958	0.581393	0.110543	1.17142	0.448002	0.16725	238748	326	238422	0.010348	FALSE	-910.759	76782.6	NA	Inf	0	0.990536	1561	21	1540	0.0105695
Occlusion of cerebral arteries	433.2	circulatory system	rs72711165_C	0.141437	0.124962	0.892931	1.45847	1.15193	0.257703	241229	2807	238422	0.010373	FALSE	-0.663945	0.740735	0.0815861	1.73192	0.514816	0.370075	1738	198	1540	0.0101001
Cerebral artery occlusion, with cerebral infarction	433.21	circulatory system	rs72711165_C	0.136088	0.12685	0.884607	1.45566	1.14578	0.283351	241160	2738	238422	0.0103718	FALSE	-0.619379	0.73918	0.0856012	1.80539	0.538279	0.402071	1730	190	1540	0.0101468
Cerebral ischemia	433.3	circulatory system	rs72711165_C	-0.0709347	0.123589	0.724177	1.17645	0.931523	0.565996	241987	3565	238422	0.0103435	FALSE	0.216979	0.380671	0.553249	2.50822	1.24232	0.568684	1890	350	1540	0.0111415
Transient cerebral ischemia	433.31	circulatory system	rs72711165_C	-0.143377	0.145148	0.643184	1.13756	0.866427	0.323251	241175	2753	238422	0.0103389	FALSE	0.200456	0.398076	0.520335	2.53349	1.22196	0.614568	1857	317	1540	0.0110705
Moyamoya disease	433.32	circulatory system	rs72711165_C	NA	NA	NA	NA	NA	NA	238422	NA	NA	NA	NA	NA	NA	NA	NA	NA	NA	1540	NA	NA	NA
Cerebral aneurysm	433.5	circulatory system	rs72711165_C	-0.261007	0.450687	0.274508	1.66898	0.770276	0.562501	238733	311	238422	0.0103528	FALSE	-978.92	76592	NA	Inf	0	0.989803	1565	25	1540	0.0105425
Acute, but ill-defined cerebrovascular disease	433.6	circulatory system	rs72711165_C	NA	NA	NA	NA	NA	NA	238422	NA	NA	NA	NA	-0.86327	1.05878	0.0206784	2.07984	0.421781	0.414875	1655	115	1540	0.010271
Late effects of cerebrovascular disease	433.8	circulatory system	rs72711165_C	NA	NA	NA	NA	NA	NA	238422	NA	NA	NA	NA	-0.226954	0.61352	0.18786	2.26368	0.796957	0.711441	1728	188	1540	0.0104479
Atherosclerosis	440	circulatory system	rs72711165_C	-0.138485	0.240245	0.522962	1.34878	0.870676	0.564322	238500	982	237518	0.0103373	FALSE	-0.76594	0.445531	0.17498	1.03386	0.464897	0.0855847	1821	510	1311	0.0112589
Atherosclerosis of renal artery	440.1	circulatory system	rs72711165_C	NA	NA	0	0	NA	NA	237592	74	237518	0.0103396	NA	-1.18438	1.05596	0.0151751	1.50001	0.305937	0.262027	1439	128	1311	0.0124149
Atherosclerosis of the extremities	440.2	circulatory system	rs72711165_C	0.0508882	0.260726	0.602781	1.68733	1.05221	0.845253	238210	692	237518	0.0103443	FALSE	-0.295449	0.529403	0.222343	1.87046	0.744198	0.576791	1521	210	1311	0.0127784
Atherosclerosis of native arteries of the extremities with ulceration or gangrene	440.21	circulatory system	rs72711165_C	NA	NA	NA	NA	NA	NA	237518	NA	NA	NA	NA	0.604776	0.740585	0.289792	6.21093	1.83084	0.414146	1355	44	1311	0.0135491
Atherosclerosis of native arteries of the extremities with intermittent claudication	440.22	circulatory system	rs72711165_C	0.740549	0.71214	0.346158	6.56882	2.09709	0.29839	237565	47	237518	0.010345	FALSE	-1.23466	0.978873	0.0192782	1.29547	0.290933	0.207197	1454	143	1311	0.012336
Atherosclerosis of aorta	440.9	circulatory system	rs72711165_C	-0.0860187	0.581003	0.226767	2.39923	0.917577	0.882302	237677	159	237518	0.0103422	FALSE	-1.5431	1.05912	0.0104045	1.04723	0.213718	0.145126	1494	183	1311	0.0119578
Vascular insufficiency of intestine	441	circulatory system	rs72711165_C	-0.11731	0.304078	0.45971	1.53167	0.88931	0.699653	238118	600	237518	0.0103399	FALSE	0.507252	0.730496	0.26621	5.50984	1.66072	0.487435	1356	45	1311	0.0135395
Acute vascular insufficiency of intestine	441.1	circulatory system	rs72711165_C	-0.107488	0.450398	0.320388	1.94496	0.898087	0.811376	237790	272	237518	0.0103415	FALSE	NA	NA	NA	NA	NA	NA	1320	9	1311	0.0135299
Chronic vascular insufficiency of intestine	441.2	circulatory system	rs72711165_C	-6.11585	18.9819	NA	0.130868	0.0022076	0.747306	237573	55	237518	0.0103404	FALSE	NA	NA	NA	NA	NA	NA	1325	14	1311	0.0131015
Other aneurysm	442	circulatory system	rs72711165_C	0.0752454	0.14825	0.795119	1.42361	1.07815	0.611763	239649	2131	237518	0.0103489	FALSE	-4.97089	4.2673	NA	0.336292	0.00693695	0.244067	1564	253	1311	0.0111451
Aortic aneurysm	442.1	circulatory system	rs72711165_C	0.147926	0.162772	0.828632	1.57119	1.15943	0.363461	239168	1650	237518	0.010353	FALSE	-4.54574	3.99929	NA	0.440162	0.0106123	0.255689	1516	205	1311	0.011498
Abdominal aortic aneurysm	442.11	circulatory system	rs72711165_C	0.265547	0.191895	0.874275	1.86042	1.30414	0.166416	238576	1058	237518	0.0103556	FALSE	-4.06474	3.76727	NA	0.627257	0.0171674	0.280605	1465	154	1311	0.0118983
Aneurysm of iliac artery	442.2	circulatory system	rs72711165_C	-0.760355	1.00571	0.0263443	2.08185	0.4675	0.449624	237625	107	237518	0.0103403	FALSE	NA	NA	NA	NA	NA	NA	1330	19	1311	0.0130523
Aneurysm of artery of lower extremity	442.3	circulatory system	rs72711165_C	-1.08377	1.00388	0.0191876	1.5021	0.338316	0.280326	237662	144	237518	0.0103387	FALSE	-884.775	76267.4	0	Inf	0	0.990744	1339	28	1311	0.0129645
Arterial dissection	442.4	circulatory system	rs72711165_C	0.914121	0.717923	0.409021	7.94356	2.49458	0.202917	237557	39	237518	0.0103453	FALSE	NA	NA	NA	NA	NA	NA	1319	8	1311	0.0131611
Aneurysm of other specified artery	442.8	circulatory system	rs72711165_C	0.209048	0.41204	0.486793	2.51969	1.2325	0.61191	237756	238	237518	0.0103451	FALSE	NA	NA	NA	NA	NA	NA	1327	16	1311	0.0130818
Peripheral vascular disease	443	circulatory system	rs72711165_C	-0.0240962	0.0978094	0.801171	1.17598	0.976192	0.805404	242943	5425	237518	0.0103359	FALSE	-0.995293	0.482595	0.125531	0.866476	0.369615	0.0391718	1841	530	1311	0.0108265
Raynaud's syndrome	443.1	circulatory system	rs72711165_C	0.0867176	0.135447	0.826602	1.4071	1.09059	0.522021	240019	2501	237518	0.010352	FALSE	NA	NA	NA	NA	NA	NA	1329	18	1311	0.0130621
Peripheral angiopathy in diseases classified elsewhere	443.7	circulatory system	rs72711165_C	NA	NA	NA	NA	NA	NA	237526	8	237518	0.0103446	NA	-0.556125	1.01664	0.03115	2.61721	0.573427	0.584365	1376	65	1311	0.0129793
Other specified peripheral vascular diseases	443.8	circulatory system	rs72711165_C	-0.105113	0.41135	0.355862	1.83717	0.900223	0.798312	237840	322	237518	0.0103414	FALSE	-0.483199	1.01578	0.0340032	2.82785	0.616807	0.634295	1373	62	1311	0.0130113
Peripheral vascular disease, unspecified	443.9	circulatory system	rs72711165_C	-0.167537	0.145434	0.627462	1.11101	0.845745	0.249328	240324	2806	237518	0.0103234	FALSE	-0.932829	0.48232	0.133736	0.922034	0.393439	0.0531074	1810	499	1311	0.0110119
Arterial embolism and thrombosis	444	circulatory system	rs72711165_C	-0.537907	0.334982	0.279876	1.05672	0.583969	0.108322	238267	749	237518	0.0103293	FALSE	-1111.55	47227.2	0	Inf	0	0.981223	1387	76	1311	0.0125159
Arterial embolism and thrombosis of lower extremity artery	444.1	circulatory system	rs72711165_C	-0.859668	0.50087	0.131401	0.986302	0.423303	0.086098	237978	460	237518	0.0103313	FALSE	-1152.82	78401	0	Inf	0	0.988268	1345	34	1311	0.0129067
Embolism and thrombosis of abdominal aorta	444.2	circulatory system	rs72711165_C	NA	NA	NA	2.3516e-51	NA	NA	237541	23	237518	0.0103418	NA	NA	NA	NA	NA	NA	NA	1320	9	1311	0.0131511
Atheroembolism	444.5	circulatory system	rs72711165_C	NA	NA	NA	NA	NA	NA	237518	NA	NA	NA	NA	NA	NA	NA	NA	NA	NA	1312	1	1311	0.0132313
Polyarteritis nodosa and allied conditions	446	circulatory system	rs72711165_C	0.0357821	0.212571	0.663082	1.53173	1.03643	0.866323	238583	1065	237518	0.0103441	FALSE	-0.0155971	0.927164	0.0791846	4.14995	0.984524	0.986578	1354	43	1311	0.0132803
Thromboangiitis obliterans	446.1	circulatory system	rs72711165_C	NA	NA	NA	NA	NA	NA	237532	14	237518	0.0103422	NA	NA	NA	NA	NA	NA	NA	1319	8	1311	0.0135402
Acute febrile mucocutaneous lymph node syndrome (Kawasaki disease)	446.2	circulatory system	rs72711165_C	NA	NA	NA	NA	NA	NA	237522	4	237518	0.0103426	NA	NA	NA	NA	NA	NA	NA	1311	NA	NA	NA
Hypersensitivity angiitis	446.3	circulatory system	rs72711165_C	NA	NA	NA	NA	NA	NA	237535	17	237518	0.0103421	NA	NA	NA	NA	NA	NA	NA	1318	7	1311	0.0131711
Wegener's granulomatosis	446.4	circulatory system	rs72711165_C	-0.115002	0.581635	0.220105	2.33463	0.891364	0.843262	237681	163	237518	0.010342	FALSE	NA	NA	NA	NA	NA	NA	1314	3	1311	0.0132112
Giant cell arteritis	446.5	circulatory system	rs72711165_C	0.135541	0.304673	0.591452	1.97524	1.14516	0.656411	237991	473	237518	0.0103454	FALSE	NA	NA	NA	NA	NA	NA	1326	15	1311	0.0131836
Polyarteritis nodosa	446.6	circulatory system	rs72711165_C	0.909822	0.628745	0.537622	7.00084	2.48388	0.147884	237571	53	237518	0.010346	FALSE	NA	NA	NA	NA	NA	NA	1312	1	1311	0.0132313
Takayasu's disease	446.7	circulatory system	rs72711165_C	NA	NA	NA	NA	NA	NA	237527	9	237518	0.0103424	NA	NA	NA	NA	NA	NA	NA	1312	1	1311	0.0132313
Thrombotic microangiopathy	446.8	circulatory system	rs72711165_C	NA	NA	NA	NA	NA	NA	237537	19	237518	0.010342	NA	NA	NA	NA	NA	NA	NA	1315	4	1311	0.0132011
Arteritis NOS	446.9	circulatory system	rs72711165_C	0.0650228	0.31913	0.532052	1.88381	1.06718	0.838549	237975	457	237518	0.010344	FALSE	NA	NA	NA	NA	NA	NA	1322	11	1311	0.0131819
Other disorders of arteries and arterioles	447	circulatory system	rs72711165_C	0.0744095	0.194661	0.717446	1.54354	1.07725	0.702275	238738	1220	237518	0.0103465	FALSE	-0.11762	0.476648	0.306089	2.06545	0.889034	0.80509	1525	214	1311	0.0130695
Stricture of artery	447.1	circulatory system	rs72711165_C	0.0522074	0.252469	0.615275	1.6663	1.05359	0.836176	238259	741	237518	0.0103442	FALSE	-1.02589	1.04124	0.0184104	1.71072	0.358477	0.324499	1414	103	1311	0.0126305
Aortic ectasia	447.7	circulatory system	rs72711165_C	NA	NA	NA	NA	NA	NA	237518	NA	NA	NA	NA	-1136.17	78329	0	Inf	0	0.988427	1340	29	1311	0.0129549
Disease of capillaries	448	circulatory system	rs72711165_C	0.111378	0.50133	0.347519	2.61286	1.11782	0.824186	237695	177	237518	0.0103436	FALSE	0.488866	1.02542	0.088798	7.77019	1.63047	0.633543	1336	25	1311	0.0133679
Noninfectious disorders of lymphatic channels	450	circulatory system	rs72711165_C	0.138772	0.195112	0.764427	1.64748	1.14886	0.476934	247448	1145	246303	0.0103505	FALSE	-1149.52	68079.1	0	Inf	0	0.986528	2247	50	2197	0.0102612
Phlebitis and thrombophlebitis	451	circulatory system	rs72711165_C	0.0120781	0.118285	0.795709	1.26594	1.01215	0.91867	214859	3546	211313	0.0104397	FALSE	-0.457119	1.01163	0.0350971	2.88961	0.633105	0.651369	1245	63	1182	0.0117458
Phlebitis and thrombophlebitis of lower extremities	451.2	circulatory system	rs72711165_C	-0.16315	0.202087	0.556379	1.23275	0.849464	0.41948	212732	1419	211313	0.0104289	FALSE	0.295795	0.998063	0.0765783	6.1317	1.34419	0.766948	1211	29	1182	0.0120756
Other venous embolism and thrombosis	452	circulatory system	rs72711165_C	-0.337153	0.581209	0.176307	1.86681	0.7138	0.561855	211514	201	211313	0.010437	FALSE	-0.905965	0.68137	0.0764701	1.25208	0.404152	0.183643	1436	254	1182	0.0106706
Iatrogenic pulmonary embolism and infarction	452.1	circulatory system	rs72711165_C	NA	NA	NA	NA	NA	NA	211313	NA	NA	NA	NA	NA	NA	NA	NA	NA	NA	1191	9	1182	0.0118585
Deep vein thrombosis [DVT]	452.2	circulatory system	rs72711165_C	NA	NA	NA	NA	NA	NA	211313	NA	NA	NA	NA	-0.813271	1.02445	0.0241085	2.07623	0.443405	0.427277	1275	93	1182	0.0114694
Postphlebitic syndrome	452.8	circulatory system	rs72711165_C	NA	NA	NA	NA	NA	NA	211326	13	211313	0.0104392	NA	NA	NA	NA	NA	NA	NA	1182	NA	NA	NA
Chronic venous hypertension	453	circulatory system	rs72711165_C	NA	NA	NA	NA	NA	NA	211313	NA	NA	NA	NA	NA	NA	NA	NA	NA	NA	1184	2	1182	0.0119286
Varicose veins	454	circulatory system	rs72711165_C	-0.013779	0.060108	0.874948	1.10751	0.986315	0.818684	226045	14732	211313	0.0104262	FALSE	-0.433269	0.728108	0.104396	2.12425	0.648386	0.551802	1315	133	1182	0.0115008
Varicose veins of lower extremity	454.1	circulatory system	rs72711165_C	-0.019877	0.0621196	0.866072	1.10498	0.980319	0.748984	225166	13853	211313	0.0104225	FALSE	-0.286054	0.727227	0.121162	2.45947	0.751222	0.694062	1294	112	1182	0.0116874
Varicose veins of lower extremity, symptomtic	454.11	circulatory system	rs72711165_C	0.112196	0.124315	0.868375	1.41478	1.11873	0.366787	214233	2920	211313	0.0104541	FALSE	0.0267892	0.72266	0.167047	3.34877	1.02715	0.970429	1266	84	1182	0.0119459
Hemorrhoids	455	circulatory system	rs72711165_C	-0.0670993	0.053825	0.840171	1.03759	0.935102	0.212537	230854	19541	211313	0.010381	FALSE	-0.215236	0.462156	0.290511	1.84546	0.806351	0.641416	1474	292	1182	0.0115058
Chronic venous insufficiency [CVI]	456	circulatory system	rs72711165_C	0.152861	0.336615	0.556725	2.11599	1.16516	0.649748	211691	378	211313	0.0104424	FALSE	-0.126702	0.600447	0.215802	2.46319	0.880996	0.832877	1330	148	1182	0.0118008
Encounter for long-term (current) use of anticoagulants, antithrombotics, aspirin	457	circulatory system	rs72711165_C	-0.231236	0.244049	0.472427	1.23711	0.793552	0.343384	212342	1029	211313	0.0104295	FALSE	-0.410105	0.342908	0.326387	1.26788	0.663581	0.231712	1992	810	1182	0.0102505
Encounter for long-term (current) use of antiplatelets/antithrombotics	457.2	circulatory system	rs72711165_C	NA	NA	NA	NA	NA	NA	211313	NA	NA	NA	NA	-0.278026	0.470953	0.266697	1.75628	0.757277	0.554958	1499	317	1182	0.0112398
Encounter for long-term (current) use of aspirin	457.3	circulatory system	rs72711165_C	NA	NA	NA	NA	NA	NA	211313	NA	NA	NA	NA	-0.443547	0.354246	0.306934	1.2482	0.641756	0.210539	1943	761	1182	0.0102172
Hypotension	458	circulatory system	rs72711165_C	-0.167444	0.094947	0.698356	1.01359	0.845824	0.0778077	233397	6597	226800	0.0103958	FALSE	-0.270137	0.361641	0.356395	1.49541	0.763275	0.455078	1963	597	1366	0.0107249
Orthostatic hypotension	458.1	circulatory system	rs72711165_C	-0.179528	0.164303	0.595087	1.13521	0.835664	0.274541	228994	2194	226800	0.0104252	FALSE	-1.00807	0.996725	0.0227198	1.6658	0.364921	0.311832	1491	125	1366	0.0110027
Iatrogenic hypotension	458.2	circulatory system	rs72711165_C	0.260898	0.410735	0.514498	2.64883	1.29809	0.5253	227026	226	226800	0.0104452	FALSE	-0.38873	0.707336	0.116085	2.15438	0.677917	0.582615	1496	130	1366	0.0113075
Hypotension NOS	458.9	circulatory system	rs72711165_C	-0.226773	0.129924	0.611318	1.01822	0.797102	0.080912	230469	3669	226800	0.0104085	FALSE	-0.743394	0.520928	0.145573	1.18084	0.475497	0.153563	1771	405	1366	0.0101914
Other disorders of circulatory system	459	circulatory system	rs72711165_C	-0.0991881	0.0610249	0.801844	1.01863	0.905572	0.104084	242419	15619	226800	0.0103753	FALSE	-0.530326	0.418171	0.238126	1.2574	0.588413	0.204725	1894	528	1366	0.0102914
Hemorrhage NOS	459.1	circulatory system	rs72711165_C	0.615368	0.505752	0.569368	4.3611	1.85034	0.223704	226905	105	226800	0.0104463	FALSE	NA	NA	NA	NA	NA	NA	1383	17	1366	0.0114566
Blood vessel replaced	459.7	circulatory system	rs72711165_C	NA	NA	NA	NA	NA	NA	226800	NA	NA	NA	NA	-484.265	38872.4	NA	Inf	4.85869e-211	0.99006	1388	22	1366	0.0114153
Circulatory disease NEC	459.9	circulatory system	rs72711165_C	-0.10514	0.0615136	0.796292	1.01352	0.900199	0.0874116	242247	15447	226800	0.0103724	FALSE	-0.491712	0.41822	0.247503	1.30715	0.611578	0.239704	1871	505	1366	0.010418
Acute sinusitis	464	respiratory	rs72711165_C	0.0416268	0.0598267	0.925369	1.17004	1.04251	0.486561	210397	14355	196042	0.0103481	FALSE	-0.782621	0.596212	0.111147	1.25031	0.457206	0.189299	2007	266	1741	0.0107409
Acute upper respiratory infections of multiple or unspecified sites	465	respiratory	rs72711165_C	0.0135147	0.0363499	0.94342	1.08791	1.01361	0.710045	241905	45863	196042	0.0103371	FALSE	-0.899327	0.527869	0.120992	1.0131	0.406843	0.0884387	2155	414	1741	0.0102362
Acute pharyngitis	465.2	respiratory	rs72711165_C	0.0236713	0.0531891	0.921236	1.13487	1.02395	0.65629	214952	18910	196042	0.0103359	FALSE	-0.584226	0.711988	0.0940463	1.77493	0.557537	0.411899	1893	152	1741	0.0111247
Acute laryngitis and tracheitis	465.4	respiratory	rs72711165_C	0.0369015	0.0853361	0.874017	1.22153	1.03759	0.665432	202887	6845	196042	0.0103307	FALSE	NA	NA	NA	NA	NA	NA	1759	18	1741	0.0113692
Septal Deviations/Turbinate Hypertrophy	470	respiratory	rs72711165_C	0.017578	0.11031	0.813679	1.25453	1.01773	0.873393	211294	4079	207215	0.010248	FALSE	0.187673	1.00824	0.0668673	5.47965	1.20644	0.852336	1679	40	1639	0.0109357
Nasal polyps	471	respiratory	rs72711165_C	-0.248569	0.13811	0.587737	1.01104	0.779916	0.0718945	210586	3371	207215	0.0102079	FALSE	NA	NA	NA	NA	NA	NA	1648	9	1639	0.0108717
Chronic pharyngitis and nasopharyngitis	472	respiratory	rs72711165_C	0.0767944	0.086538	0.907259	1.27399	1.07982	0.37486	213596	6381	207215	0.0102661	FALSE	-0.229415	0.690331	0.143704	2.46572	0.794999	0.739643	1758	119	1639	0.0107981
Diseases of the larynx and vocal cords	473	respiratory	rs72711165_C	0.0809324	0.0993081	0.887125	1.30987	1.0843	0.415094	212011	4796	207215	0.0102616	FALSE	-1.02529	0.97384	0.0241578	1.58728	0.358692	0.292418	1772	133	1639	0.0104024
Chronic laryngitis	473.1	respiratory	rs72711165_C	-0.154733	0.450549	0.305387	1.85529	0.856644	0.731273	207502	287	207215	0.0102418	FALSE	NA	NA	NA	NA	NA	NA	1648	9	1639	0.0108383
Paralysis/spasm of vocal cords or larynx	473.3	respiratory	rs72711165_C	-0.268914	0.448846	0.273606	1.65054	0.764209	0.549091	207535	320	207215	0.0102403	FALSE	-804.093	73844.2	NA	Inf	0	0.991312	1663	24	1639	0.0107405
Voice disturbance	473.4	respiratory	rs72711165_C	0.129889	0.115521	0.900462	1.41709	1.1387	0.260851	210581	3366	207215	0.0102647	FALSE	-0.804551	0.971583	0.0303299	1.97247	0.447289	0.407624	1747	108	1639	0.0105512
Acute and chronic tonsillitis	474	respiratory	rs72711165_C	0.0602365	0.0790601	0.906352	1.23588	1.06209	0.446115	215003	7788	207215	0.0102712	FALSE	NA	NA	NA	NA	NA	NA	1648	9	1639	0.0108383
Acute tonsillitis	474.1	respiratory	rs72711165_C	0.0740624	0.0836429	0.910315	1.26384	1.07687	0.375909	214041	6826	207215	0.010273	FALSE	NA	NA	NA	NA	NA	NA	1641	2	1639	0.0108845
Chronic tonsillitis and adenoiditis	474.2	respiratory	rs72711165_C	-0.0411085	0.237868	0.579612	1.48083	0.959725	0.862792	208125	910	207215	0.0102424	FALSE	NA	NA	NA	NA	NA	NA	1646	7	1639	0.0108515
Chronic sinusitis	475	respiratory	rs72711165_C	0.0521619	0.0682843	0.919117	1.20136	1.05355	0.444931	217960	10745	207215	0.0102668	FALSE	-1.47186	0.9852	0.0146098	1.02071	0.229499	0.135184	1837	198	1639	0.010028
Postnasal drip	475.9	respiratory	rs72711165_C	NA	NA	NA	NA	NA	NA	207215	NA	NA	NA	NA	-2.5605	3.26337	NA	1.97255	0.0772658	0.432677	1692	53	1639	0.0105889
Allergic rhinitis	476	respiratory	rs72711165_C	0.0815332	0.0768941	0.929918	1.25727	1.08495	0.288994	215266	8051	207215	0.010277	FALSE	-0.706134	0.600457	0.119326	1.36412	0.493548	0.239597	1910	271	1639	0.0101657
Epistaxis or throat hemorrhage	477	respiratory	rs72711165_C	0.0413203	0.0995873	0.852182	1.25963	1.04219	0.678204	212199	4984	207215	0.010251	FALSE	0.58596	0.531761	0.531421	4.53849	1.79671	0.270495	1747	108	1639	0.0113678
Throat pain	478	respiratory	rs72711165_C	-0.383834	0.335807	0.325748	1.23475	0.681244	0.25303	207859	644	207215	0.0102339	FALSE	-890.216	75010.4	NA	Inf	0	0.990531	1664	25	1639	0.0107341
Other upper respiratory disease	479	respiratory	rs72711165_C	0.143582	0.144359	0.858387	1.51347	1.1544	0.319924	209298	2083	207215	0.0102598	FALSE	-0.148053	0.521826	0.260562	2.13236	0.862386	0.776624	1848	209	1639	0.0107792
Pneumonia	480	respiratory	rs72711165_C	0.0650044	0.0675351	0.932451	1.21521	1.06716	0.335785	233831	10871	222960	0.0103087	FALSE	0.332151	0.343128	0.683311	2.66035	1.39396	0.333041	2053	468	1585	0.0104978
Bacterial pneumonia	480.1	respiratory	rs72711165_C	0.0199687	0.0889492	0.852893	1.20905	1.02017	0.822372	229358	6398	222960	0.0102835	FALSE	-0.0145621	0.599057	0.239862	2.73006	0.985543	0.980607	1755	170	1585	0.0097188
Pneumococcal pneumonia	480.11	respiratory	rs72711165_C	0.0240994	0.0927568	0.849675	1.22265	1.02439	0.795008	228810	5850	222960	0.0102841	FALSE	-1100.75	81670	0	Inf	0	0.989246	1630	45	1585	0.0095
Pseudomonal pneumonia	480.12	respiratory	rs72711165_C	0.111951	0.712857	0.18431	3.50329	1.11846	0.875209	223047	87	222960	0.010281	FALSE	NA	NA	NA	NA	NA	NA	1593	8	1585	0.00972065
MRSA pneumonia	480.13	respiratory	rs72711165_C	NA	NA	NA	NA	NA	NA	222960	NA	NA	NA	NA	NA	NA	NA	NA	NA	NA	1595	10	1585	0.00970846
Viral pneumonia	480.2	respiratory	rs72711165_C	-0.168957	0.581759	0.208496	2.21256	0.844545	0.771491	223134	174	222960	0.0102792	FALSE	0.975557	0.996095	0.150499	12.2903	2.65265	0.327392	1606	21	1585	0.0099533
Pneumonia due to fungus (mycoses)	480.3	respiratory	rs72711165_C	0.928314	0.454304	0.897595	5.53542	2.53024	0.0410152	223060	100	222960	0.0102871	FALSE	NA	NA	NA	NA	NA	NA	1600	15	1585	0.00967812
Bronchopneumonia and lung abscess	480.5	respiratory	rs72711165_C	0.198002	0.201912	0.798836	1.76877	1.21897	0.326771	223974	1014	222960	0.01029	FALSE	-1108.4	81485.7	NA	Inf	0	0.989147	1607	22	1585	0.00963597
Influenza	481	respiratory	rs72711165_C	0.0366137	0.0862003	0.872119	1.22302	1.03729	0.671018	229555	6595	222960	0.0102922	FALSE	0.146924	0.726524	0.186241	3.79145	1.15827	0.839738	1664	79	1585	0.00990685
Acute bronchitis and bronchiolitis	483	respiratory	rs72711165_C	0.136158	0.0702586	0.995602	1.31146	1.14586	0.0526279	232207	9247	222960	0.0103363	FALSE	0.218966	0.380663	0.554433	2.51732	1.24479	0.565141	1953	368	1585	0.0102345
Asthma	495	respiratory	rs72711165_C	-0.019902	0.0895884	0.818419	1.16311	0.980295	0.824198	237811	6434	231377	0.010424	FALSE	-0.51186	0.476461	0.208123	1.40209	0.59938	0.28269	1666	331	1335	0.0104517
Chronic obstructive asthma	495.1	respiratory	rs72711165_C	NA	NA	NA	NA	NA	NA	231377	NA	NA	NA	NA	-0.837267	0.926142	0.0345852	1.80441	0.432892	0.365975	1444	109	1335	0.0106475
Chronic obstructive asthma with exacerbation	495.11	respiratory	rs72711165_C	NA	NA	NA	NA	NA	NA	231377	NA	NA	NA	NA	-1100.88	84236.8	0	Inf	0	0.989573	1367	32	1335	0.0107893
Asthma with exacerbation	495.2	respiratory	rs72711165_C	NA	NA	NA	NA	NA	NA	231377	NA	NA	NA	NA	-1113.52	51281	0	Inf	0	0.982676	1405	70	1335	0.0104975
Chronic airway obstruction	496	respiratory	rs72711165_C	-0.176741	0.0772397	0.717789	0.97179	0.837996	0.0221247	241677	10300	231377	0.0103592	FALSE	-0.312503	0.349468	0.352963	1.40945	0.731613	0.371202	2033	698	1335	0.0101124
Emphysema	496.1	respiratory	rs72711165_C	-0.0689023	0.176033	0.647833	1.29455	0.933418	0.695489	233078	1701	231377	0.0104273	FALSE	-0.198501	0.520568	0.250945	2.038	0.819959	0.702969	1549	214	1335	0.0108964
Chronic bronchitis	496.2	respiratory	rs72711165_C	-0.206171	0.136326	0.615627	1.05159	0.813694	0.130448	234660	3283	231377	0.0104051	FALSE	-0.612671	0.590853	0.135504	1.48605	0.541901	0.29977	1578	243	1335	0.0103767
Obstructive chronic bronchitis	496.21	respiratory	rs72711165_C	-0.228284	0.142799	0.593855	1.04062	0.795898	0.1099	234430	3053	231377	0.0104046	FALSE	-0.346976	0.588884	0.177542	1.93263	0.706822	0.55572	1523	188	1335	0.0107515
Bronchiectasis	496.3	respiratory	rs72711165_C	-0.122485	0.181841	0.606231	1.23958	0.884719	0.500577	233076	1699	231377	0.010423	FALSE	-0.288348	1.0155	0.0407541	3.43616	0.7495	0.776452	1389	54	1335	0.0109773
Bronchitis	497	respiratory	rs72711165_C	-0.404285	0.379463	0.286304	1.29604	0.667454	0.286688	231887	510	231377	0.0104248	FALSE	-0.849936	0.738888	0.0673287	1.427	0.427442	0.250025	1537	202	1335	0.0102492
Acute bronchospasm	498	respiratory	rs72711165_C	NA	NA	NA	NA	NA	NA	231377	NA	NA	NA	NA	-5.15274	13.6662	NA	1.23241	0.00578355	0.706142	1371	36	1335	0.0107619
Cystic fibrosis	499	respiratory	rs72711165_C	NA	NA	0	0	NA	NA	247448	53	247395	0.0103505	NA	NA	NA	NA	NA	NA	NA	2247	4	2243	0.0102612
Lung disease due to external agents	500	respiratory	rs72711165_C	0.304603	0.29161	0.722499	2.28931	1.35609	0.296227	236070	428	235642	0.0103867	FALSE	-0.32106	1.04426	0.0381316	3.56442	0.72538	0.758501	1512	72	1440	0.0100741
Extrinsic allergic alveolitis	500.1	respiratory	rs72711165_C	-0.770028	1.00607	0.0260907	2.0656	0.463	0.444042	235744	102	235642	0.0103777	FALSE	NA	NA	NA	NA	NA	NA	1449	9	1440	0.010167
Pneumoconiosis	500.2	respiratory	rs72711165_C	0.449569	0.381345	0.66985	3.05621	1.56764	0.238437	235859	217	235642	0.0103854	FALSE	NA	NA	NA	NA	NA	NA	1448	8	1440	0.010174
Pneumonitis due to inhalation of food or vomitus	501	respiratory	rs72711165_C	-0.178073	0.291025	0.446305	1.41084	0.836882	0.540617	236332	690	235642	0.0103752	FALSE	0.716679	0.594342	0.506701	5.69092	2.04762	0.227881	1517	77	1440	0.0107465
Postinflammatory pulmonary fibrosis	502	respiratory	rs72711165_C	-0.520991	0.303877	0.307048	1.02222	0.593931	0.0864404	236540	898	235642	0.010364	FALSE	0.203174	0.594708	0.301581	3.38038	1.22529	0.732624	1568	128	1440	0.0103929
Pulmonary congestion and hypostasis	503	respiratory	rs72711165_C	NA	NA	NA	NA	NA	NA	235651	9	235642	0.0103797	NA	0.445334	0.445778	0.586651	3.49435	1.56101	0.317793	1634	194	1440	0.0108507
Other alveolar and parietoalveolar pneumonopathy	504	respiratory	rs72711165_C	0.0422234	0.336285	0.498663	1.89287	1.04313	0.900082	236057	415	235642	0.0103809	FALSE	0.573345	0.595974	0.430435	4.9249	1.77419	0.336035	1519	79	1440	0.010684
Idiopathic fibrosing alveolitis	504.1	respiratory	rs72711165_C	NA	NA	NA	NA	NA	NA	235642	NA	NA	NA	NA	-0.0569005	1.01135	0.0519504	4.30069	0.944688	0.955133	1493	53	1440	0.0102016
Other pulmonary inflamation or edema	505	respiratory	rs72711165_C	NA	NA	0	5.06979e-300	NA	NA	235698	56	235642	0.0103776	NA	-0.474497	1.02183	0.0338118	2.8887	0.622198	0.642389	1518	78	1440	0.0100343
Empyema and pneumothorax	506	respiratory	rs72711165_C	-0.0906307	0.193676	0.609573	1.30628	0.913355	0.639821	237072	1430	235642	0.0103749	FALSE	-0.493145	1.02006	0.0329907	2.80944	0.610703	0.62878	1524	84	1440	0.00999442
Pleurisy; pleural effusion	507	respiratory	rs72711165_C	-0.0553169	0.0893807	0.790318	1.12224	0.946185	0.535988	242373	6731	235642	0.0103629	FALSE	-0.0565791	0.422361	0.37848	2.03668	0.944992	0.893435	1831	391	1440	0.00995713
Pulmonary collapse; interstitial and compensatory emphysema	508	respiratory	rs72711165_C	0.117772	0.1464	0.83288	1.48036	1.12499	0.421134	237706	2064	235642	0.010391	FALSE	-0.277639	0.598125	0.184519	2.09375	0.75757	0.642517	1651	211	1440	0.00986402
Respiratory failure, insufficiency, arrest	509	respiratory	rs72711165_C	-0.0471922	0.146703	0.705743	1.25589	0.953904	0.74769	238059	2417	235642	0.0103751	FALSE	0.316956	0.350632	0.66121	2.65604	1.37294	0.366019	1862	422	1440	0.0109756
Respiratory failure	509.1	respiratory	rs72711165_C	-0.00935413	0.160099	0.71199	1.33585	0.990689	0.953408	237601	1959	235642	0.0103788	FALSE	0.437163	0.362192	0.724549	3.05195	1.54831	0.227435	1779	339	1440	0.0112066
Respiratory insufficiency	509.2	respiratory	rs72711165_C	-0.0239604	0.184432	0.665144	1.3741	0.976324	0.896634	237135	1493	235642	0.0103782	FALSE	-1202.92	85575.3	0	Inf	0	0.988785	1494	54	1440	0.00986078
Pulmonary insufficiency or respiratory failure following trauma and surgery	509.3	respiratory	rs72711165_C	NA	NA	NA	NA	NA	NA	235648	6	235642	0.0103798	NA	-1053.69	50229.3	0	Inf	0	0.983264	1518	78	1440	0.00970487
Respiratory arrest	509.5	respiratory	rs72711165_C	0.235811	0.582106	0.312492	3.32103	1.26593	0.685405	235757	115	235642	0.0103814	FALSE	NA	NA	NA	NA	NA	NA	1447	7	1440	0.0101811
Dependence on respirator [Ventilator] or supplemental oxygen	509.8	respiratory	rs72711165_C	-0.114327	0.390229	0.372313	1.76158	0.891966	0.769542	235996	354	235642	0.0103787	FALSE	-0.253541	0.692222	0.140358	2.4247	0.776048	0.714163	1581	141	1440	0.01003
Other diseases of lung	510	respiratory	rs72711165_C	0.0776041	0.230858	0.663307	1.64786	1.08069	0.736754	247423	866	246557	0.0103495	FALSE	0.081621	0.355899	0.51176	2.10095	1.08504	0.818607	2225	466	1759	0.0101384
Lung transplant	510.2	respiratory	rs72711165_C	0.491976	1.01006	0.0921506	7.42786	1.63555	0.626205	246587	30	246557	0.0103478	FALSE	0.811989	0.720979	0.367925	7.421	2.25238	0.260067	1810	51	1759	0.0101602
Other symptoms of respiratory system	512	respiratory	rs72711165_C	-0.104791	0.0646394	0.791463	1.01981	0.900513	0.104984	247448	13784	233664	0.0103505	FALSE	-0.133602	0.300037	0.487641	1.59633	0.874938	0.656113	2247	1384	863	0.0102612
Wheezing	512.1	respiratory	rs72711165_C	-0.144429	0.144869	0.642822	1.13568	0.865517	0.318784	236394	2730	233664	0.0103945	FALSE	-12.7717	40.178	NA	0.00056608	2.83999e-06	0.750577	980	117	863	0.00979235
Painful respiration	512.2	respiratory	rs72711165_C	0.472185	0.412599	0.632963	3.28355	1.60349	0.252451	233845	181	233664	0.0104162	FALSE	-1.33934	0.984675	0.0168322	1.17742	0.262019	0.173772	1038	175	863	0.00977505
Abnormal chest sounds	512.3	respiratory	rs72711165_C	NA	NA	NA	NA	NA	NA	233664	NA	NA	NA	NA	NA	NA	NA	NA	NA	NA	878	15	863	0.0109243
Shortness of breath	512.7	respiratory	rs72711165_C	-0.100038	0.0753491	0.777965	1.04546	0.904803	0.184288	243624	9960	233664	0.0103684	FALSE	-0.162018	0.314493	0.457636	1.58738	0.850426	0.606432	2022	1159	863	0.0101649
Cough	512.8	respiratory	rs72711165_C	-0.266683	0.16494	0.54457	1.04154	0.765916	0.10591	236018	2354	233664	0.0103872	FALSE	-0.27269	0.385435	0.342265	1.58289	0.761329	0.479264	1448	585	863	0.0101285
Other dyspnea	512.9	respiratory	rs72711165_C	NA	NA	NA	NA	NA	NA	233664	NA	NA	NA	NA	-0.206219	0.347756	0.403115	1.59923	0.813655	0.553182	1676	813	863	0.0100913
Respiratory abnormalities	513	respiratory	rs72711165_C	0.166828	0.215348	0.751245	1.75458	1.18155	0.438522	247448	903	246545	0.0103505	FALSE	0.409761	0.469446	0.525225	3.44976	1.50646	0.382739	2247	172	2075	0.0102612
Hypoventilation	513.3	respiratory	rs72711165_C	0.490645	0.452325	0.581015	3.55467	1.63337	0.278046	246694	149	246545	0.0103476	FALSE	-0.548499	0.966992	0.0393778	2.5194	0.577817	0.570564	2171	96	2075	0.00969945
Apnea	513.31	respiratory	rs72711165_C	NA	NA	NA	NA	NA	NA	246554	9	246545	0.0103453	NA	-973.048	69693.6	NA	Inf	0	0.98886	2103	28	2075	0.00974346
Orthopnea	513.32	respiratory	rs72711165_C	NA	NA	NA	NA	NA	NA	246545	NA	NA	NA	NA	-0.138937	1.02698	0.046936	4.08727	0.870283	0.892385	2132	57	2075	0.00984545
Hyperventilation	513.4	respiratory	rs72711165_C	0.0474488	0.290918	0.559477	1.7678	1.04859	0.87044	247097	552	246545	0.0103449	FALSE	1.28518	0.595815	0.884377	10.1662	3.6153	0.0310054	2115	40	2075	0.0103974
Disorders of diaphragm	513.8	respiratory	rs72711165_C	0.186445	0.451596	0.429012	2.61704	1.20496	0.67971	246748	203	246545	0.0103453	FALSE	1.01584	1.03003	0.150644	13.4113	2.76169	0.324022	2096	21	2075	0.0100143
Abnormal findings examination of lungs	514	respiratory	rs72711165_C	-0.149074	0.166369	0.610693	1.17454	0.861505	0.37023	246725	2069	244656	0.0103585	FALSE	-0.525392	0.405366	0.244986	1.22948	0.591324	0.194944	2222	533	1689	0.0103767
Abnormal results of function study of pulmonary system	514.1	respiratory	rs72711165_C	-0.215231	0.29125	0.429796	1.35988	0.806355	0.459911	245388	732	244656	0.010364	FALSE	-714.391	71775.1	0	Inf	5.54505557676942e-311	0.992059	1713	24	1689	0.0112954
Solitary pulmonary nodule	514.2	respiratory	rs72711165_C	NA	NA	NA	NA	NA	NA	244656	NA	NA	NA	NA	0.172464	0.514719	0.364476	2.91105	1.18823	0.737576	1826	137	1689	0.0117273
Abnormal sputum	516	respiratory	rs72711165_C	-0.213931	0.154285	0.587557	1.07741	0.807404	0.165564	247448	2567	244881	0.0103505	FALSE	-0.561716	1.02881	0.0300395	2.64824	0.57023	0.585075	2247	88	2159	0.0102612
Hemoptysis	516.1	respiratory	rs72711165_C	-0.210371	0.159908	0.582478	1.09213	0.810283	0.188316	247258	2377	244881	0.0103524	FALSE	-0.454556	1.02543	0.0337063	2.93047	0.63473	0.657563	2239	80	2159	0.0102979
Other diseases of respiratory system, not elsewhere classified	519	respiratory	rs72711165_C	-0.0391115	0.0591405	0.854718	1.07781	0.961643	0.508399	247398	15622	231776	0.0103526	FALSE	0.411316	0.387109	0.656769	3.06105	1.5088	0.287994	2246	293	1953	0.0102658
Tracheostomy complications	519.1	respiratory	rs72711165_C	0.203267	0.713783	0.20178	3.85029	1.2254	0.775817	231855	79	231776	0.010383	FALSE	NA	NA	NA	NA	NA	NA	1958	5	1953	0.00969969
Respiratory complications	519.2	respiratory	rs72711165_C	NA	NA	NA	NA	NA	NA	231781	5	231776	0.010382	NA	0.815561	0.700342	0.395797	7.18293	2.26044	0.244214	2006	53	1953	0.0099661
Other diseases of respiratory system, NEC	519.8	respiratory	rs72711165_C	-0.0421468	0.0628431	0.845719	1.08208	0.958729	0.502432	245564	13788	231776	0.0103541	FALSE	-1027.56	44334.6	0	4.87419e+241	0	0.981509	2040	87	1953	0.00927475
Symptoms involving respiratory system and other chest symptoms	519.9	respiratory	rs72711165_C	0.00541643	0.187109	0.680965	1.42176	1.00543	0.976906	233191	1415	231776	0.0103819	FALSE	0.614902	0.439732	0.70291	4.06972	1.84947	0.162006	2135	182	1953	0.0102977
Disorders of tooth development	520	digestive	rs72711165_C	-0.155451	0.184206	0.583455	1.20424	0.856029	0.398725	238775	1688	237087	0.0103612	FALSE	NA	NA	NA	NA	NA	NA	2133	3	2130	0.0103068
Hereditary disturbances in tooth structure	520.1	digestive	rs72711165_C	1.30415	0.590246	0.901019	9.89944	3.68456	0.0271397	237128	41	237087	0.010376	FALSE	NA	NA	NA	NA	NA	NA	2131	1	2130	0.0103165
Disturbances in tooth eruption	520.2	digestive	rs72711165_C	-0.244612	0.197674	0.517918	1.12762	0.783008	0.21592	238683	1596	237087	0.0103568	FALSE	NA	NA	NA	NA	NA	NA	2132	2	2130	0.0103117
Diseases of hard tissues of teeth	521	digestive	rs72711165_C	-0.173062	0.153991	0.612465	1.12174	0.841085	0.261078	239564	2477	237087	0.0103543	FALSE	-1108.55	113370	NA	Inf	0	0.992198	2154	24	2130	0.0102064
Dental caries	521.1	digestive	rs72711165_C	-0.169127	0.155791	0.612481	1.12978	0.844401	0.277655	239498	2411	237087	0.0103551	FALSE	NA	NA	NA	NA	NA	NA	2144	14	2130	0.010254
Dental abrasion, erosion and attrition	521.2	digestive	rs72711165_C	0.663761	1.01249	0.109206	8.89669	1.94208	0.512097	237112	25	237087	0.0103725	FALSE	NA	NA	NA	NA	NA	NA	2137	7	2130	0.0102876
Tooth complications likely association with other diseases	521.4	digestive	rs72711165_C	NA	NA	0	2.42549e-159	NA	NA	237107	20	237087	0.0103706	NA	NA	NA	NA	NA	NA	NA	2130	NA	NA	NA
Diseases of pulp and periapical tissues	522	digestive	rs72711165_C	-0.0695599	0.121205	0.728754	1.17283	0.932804	0.566034	240720	3633	237087	0.0103606	FALSE	-931.954	112396	NA	Inf	0	0.993384	2154	24	2130	0.0102064
Pulpitis and necrosis of tooth pulp	522.1	digestive	rs72711165_C	NA	NA	0	0	NA	NA	237144	57	237087	0.010369	NA	NA	NA	NA	NA	NA	NA	2130	NA	NA	NA
Periapical abscess	522.5	digestive	rs72711165_C	-0.0901329	0.130753	0.699555	1.16899	0.91381	0.490611	240265	3178	237087	0.0103594	FALSE	-858.882	111038	NA	Inf	0	0.993828	2153	23	2130	0.0102111
Gingival and periodontal diseases	523	digestive	rs72711165_C	0.0589137	0.150009	0.779116	1.4047	1.06068	0.694516	239165	2078	237087	0.0103767	FALSE	-1121.54	113097	NA	Inf	0	0.992088	2150	20	2130	0.0102253
Gingivitis	523.1	digestive	rs72711165_C	-0.27648	0.345446	0.35434	1.39594	0.758448	0.423504	237630	543	237087	0.0103657	FALSE	NA	NA	NA	NA	NA	NA	2136	6	2130	0.0102924
Periodontitis (acute or chronic)	523.3	digestive	rs72711165_C	-0.0131174	0.217417	0.624517	1.47066	0.986968	0.95189	238140	1053	237087	0.0103709	FALSE	NA	NA	NA	NA	NA	NA	2139	9	2130	0.0102779
Acute periodontitis	523.31	digestive	rs72711165_C	-0.160105	0.500909	0.264844	1.98808	0.852054	0.74925	237316	229	237087	0.01037	FALSE	NA	NA	NA	NA	NA	NA	2138	8	2130	0.0102827
Chronic periodontitis	523.32	digestive	rs72711165_C	-0.0355536	0.248205	0.569101	1.51531	0.965071	0.886098	237911	824	237087	0.0103703	FALSE	NA	NA	NA	NA	NA	NA	2131	1	2130	0.0103165
Dentofacial anomalies, including malocclusion	524	digestive	rs72711165_C	NA	NA	NA	NA	NA	NA	237087	NA	NA	NA	NA	NA	NA	NA	NA	NA	NA	2130	NA	NA	NA
Anomalies of tooth position/malocclusion	524.3	digestive	rs72711165_C	NA	NA	NA	NA	NA	NA	237087	NA	NA	NA	NA	NA	NA	NA	NA	NA	NA	2130	NA	NA	NA
Other diseases of the teeth and supporting structures	525	digestive	rs72711165_C	-0.0216273	0.154953	0.711151	1.30745	0.978605	0.888997	239208	2121	237087	0.0103687	FALSE	0.744271	0.977421	0.12311	9.46064	2.10491	0.44638	2150	20	2130	0.0104579
Loss of teeth or edentulism	525.1	digestive	rs72711165_C	NA	NA	NA	NA	NA	NA	237087	NA	NA	NA	NA	NA	NA	NA	NA	NA	NA	2131	1	2130	0.0103165
Atrophy of edentulous alveolar ridge	525.2	digestive	rs72711165_C	0.0370657	1.00832	0.0584936	4.67752	1.03776	0.970676	237134	47	237087	0.0103715	FALSE	NA	NA	NA	NA	NA	NA	2130	NA	NA	NA
Diseases of the jaws	526	digestive	rs72711165_C	0.612714	0.411951	0.730259	3.77776	1.84543	0.136923	237249	162	237087	0.0103771	FALSE	-0.264757	0.925939	0.0559208	3.13235	0.767392	0.774929	2192	62	2130	0.0102906
Cysts of the jaws	526.1	digestive	rs72711165_C	0.612714	0.411951	0.730259	3.77776	1.84543	0.136923	237249	162	237087	0.0103771	FALSE	NA	NA	NA	NA	NA	NA	2131	1	2130	0.0103165
Anomalies of jaw size/symmetry	526.3	digestive	rs72711165_C	NA	NA	NA	NA	NA	NA	237087	NA	NA	NA	NA	NA	NA	NA	NA	NA	NA	2131	1	2130	0.0103165
Temporomandibular joint disorders	526.4	digestive	rs72711165_C	NA	NA	NA	NA	NA	NA	237087	NA	NA	NA	NA	0.147598	0.910473	0.0864249	4.74828	1.15905	0.871218	2166	36	2130	0.0104116
Temporomandibular joint disorder, unspecified	526.41	digestive	rs72711165_C	NA	NA	NA	NA	NA	NA	237087	NA	NA	NA	NA	NA	NA	NA	NA	NA	NA	2140	10	2130	0.0105068
Arthralgia/ankylosis of temporomandibular joint	526.42	digestive	rs72711165_C	NA	NA	NA	NA	NA	NA	237087	NA	NA	NA	NA	NA	NA	NA	NA	NA	NA	2145	15	2130	0.0104823
Inflammatory conditions of jaw	526.5	digestive	rs72711165_C	NA	NA	NA	NA	NA	NA	237087	NA	NA	NA	NA	NA	NA	NA	NA	NA	NA	2133	3	2130	0.0103068
Exostosis of jaw	526.8	digestive	rs72711165_C	NA	NA	NA	NA	NA	NA	237087	NA	NA	NA	NA	NA	NA	NA	NA	NA	NA	2132	2	2130	0.0103117
Jaw disease NOS	526.9	digestive	rs72711165_C	NA	NA	NA	NA	NA	NA	237087	NA	NA	NA	NA	NA	NA	NA	NA	NA	NA	2143	13	2130	0.0102587
Diseases of the salivary glands	527	digestive	rs72711165_C	-0.277712	0.201546	0.496709	1.09819	0.757515	0.168232	240301	1605	238696	0.0103698	FALSE	-1042.7	69736	0	Inf	0	0.98807	2170	48	2122	0.00989885
Hypertrophy of salivary gland	527.1	digestive	rs72711165_C	0.833307	0.507367	0.706526	5.44698	2.30092	0.100504	238781	85	238696	0.0103916	FALSE	NA	NA	NA	NA	NA	NA	2125	3	2122	0.0101085
Sialoadenitis	527.2	digestive	rs72711165_C	-0.426574	0.302951	0.338134	1.12201	0.652742	0.159113	239513	817	238696	0.0103746	FALSE	NA	NA	NA	NA	NA	NA	2133	11	2122	0.0100706
Disturbance of salivary secretion	527.7	digestive	rs72711165_C	-0.602231	0.704819	0.0923001	1.69245	0.547589	0.392857	238876	180	238696	0.0103834	FALSE	-1020.23	69527.8	NA	Inf	0	0.988292	2148	26	2122	0.0100002
Other specified diseases of the salivary glands	527.8	digestive	rs72711165_C	-0.657832	0.450186	0.184676	1.12046	0.517973	0.143948	239164	468	238696	0.0103771	FALSE	NA	NA	NA	NA	NA	NA	2130	8	2122	0.0100847
Diseases of the oral soft tissues, excluding lesions specific for gingiva and tongue	528	digestive	rs72711165_C	-0.0537505	0.0973851	0.778418	1.1407	0.947669	0.580991	244279	5583	238696	0.0103737	FALSE	0.383523	0.704515	0.254996	4.65414	1.46745	0.586181	2195	73	2122	0.0102765
Stomatitis and mucositis	528.1	digestive	rs72711165_C	0.123329	0.120188	0.885746	1.41979	1.13126	0.304826	241762	3066	238696	0.0104031	FALSE	NA	NA	NA	NA	NA	NA	2138	16	2122	0.0100804
Stomatitis and mucositis (ulcerative)	528.11	digestive	rs72711165_C	0.100123	0.167647	0.781386	1.51044	1.10531	0.550355	240308	1612	238696	0.0103932	FALSE	NA	NA	NA	NA	NA	NA	2129	7	2122	0.0100895
Oral aphthae	528.12	digestive	rs72711165_C	0.156644	0.164196	0.83308	1.58855	1.16958	0.340082	240264	1568	238696	0.0103983	FALSE	NA	NA	NA	NA	NA	NA	2130	8	2122	0.0101183
Cellulitis and abscess of oral soft tissues	528.3	digestive	rs72711165_C	-0.587499	0.580961	0.137282	1.45217	0.555716	0.311896	238953	257	238696	0.010382	FALSE	NA	NA	NA	NA	NA	NA	2126	4	2122	0.0101037
Cysts of oral soft tissues	528.4	digestive	rs72711165_C	-0.332116	0.502774	0.221651	1.67848	0.717404	0.508889	238963	267	238696	0.0103837	FALSE	NA	NA	NA	NA	NA	NA	2129	7	2122	0.0100895
Cyst of the salivary gland	528.41	digestive	rs72711165_C	-1.13186	0.999739	0.0184313	1.42936	0.322434	0.25757	238844	148	238696	0.0103826	FALSE	NA	NA	NA	NA	NA	NA	2122	NA	NA	NA
Diseases of lips	528.5	digestive	rs72711165_C	-0.202485	0.198047	0.539743	1.17687	0.816699	0.306587	240230	1534	238696	0.0103747	FALSE	NA	NA	NA	NA	NA	NA	2134	12	2122	0.0100658
Leukoplakia of oral mucosa	528.6	digestive	rs72711165_C	NA	NA	NA	NA	NA	NA	238700	4	238696	0.0103868	NA	NA	NA	NA	NA	NA	NA	2124	2	2122	0.0101132
Sialolithiasis	528.7	digestive	rs72711165_C	-0.491606	0.411059	0.241852	1.24694	0.611643	0.231716	239167	471	238696	0.010379	FALSE	NA	NA	NA	NA	NA	NA	2122	NA	NA	NA
Diseases and other conditions of the tongue	529	digestive	rs72711165_C	-0.127297	0.165806	0.624859	1.19921	0.880472	0.442638	240747	2051	238696	0.0103757	FALSE	NA	NA	NA	NA	NA	NA	2140	18	2122	0.0102713
Glossitis	529.1	digestive	rs72711165_C	-0.0176874	0.260663	0.562859	1.57528	0.982468	0.945901	239440	744	238696	0.010386	FALSE	NA	NA	NA	NA	NA	NA	2128	6	2122	0.0103292
Glossodynia	529.6	digestive	rs72711165_C	0.227413	0.405388	0.504583	2.54085	1.25535	0.574814	238936	240	238696	0.0103895	FALSE	NA	NA	NA	NA	NA	NA	2125	3	2122	0.0101085
Diseases of esophagus	530	digestive	rs72711165_C	0.0193196	0.0394486	0.943013	1.10074	1.01951	0.624316	246651	37025	209626	0.0103576	FALSE	-0.590562	0.315986	0.291631	1.01694	0.554016	0.0616302	2136	1106	1030	0.0100922
Esophagitis, GERD and related diseases	530.1	digestive	rs72711165_C	0.00432407	0.040695	0.926651	1.08694	1.00433	0.91538	244553	34927	209626	0.0103337	FALSE	-0.629373	0.322377	0.276199	0.988153	0.532926	0.0509036	2109	1079	1030	0.00998459
GERD	530.11	digestive	rs72711165_C	0.0296079	0.0500622	0.932584	1.13484	1.03005	0.554237	230900	21274	209626	0.0103564	FALSE	-0.616266	0.322674	0.279602	1.00159	0.539957	0.0561499	2087	1057	1030	0.0100556
Ulcer of esophagus	530.12	digestive	rs72711165_C	-0.0476733	0.114504	0.755595	1.18436	0.953445	0.677158	213639	4013	209626	0.0103265	FALSE	-529.835	43890	NA	Inf	7.86667e-231	0.990368	1051	21	1030	0.0126284
Barrett's esophagus	530.13	digestive	rs72711165_C	-0.247921	0.149344	0.57408	1.03232	0.780421	0.0969005	212467	2841	209626	0.0103054	FALSE	-543.425	43002.2	0	Inf	9.85283e-237	0.989917	1065	35	1030	0.0124624
Reflux esophagitis	530.14	digestive	rs72711165_C	0.0127812	0.0680309	0.884081	1.15441	1.01286	0.850975	220716	11090	209626	0.010341	FALSE	-0.125051	0.700666	0.153928	2.80674	0.882452	0.858351	1114	84	1030	0.0128748
Eosinophilic esophagitis	530.15	digestive	rs72711165_C	NA	NA	NA	NA	NA	NA	209626	NA	NA	NA	NA	NA	NA	NA	NA	NA	NA	1032	2	1030	0.0128609
Esophageal bleeding (varices/hemorrhage)	530.2	digestive	rs72711165_C	0.0456771	0.162119	0.748924	1.41647	1.04674	0.778135	211442	1816	209626	0.0103387	FALSE	0.0504671	0.947378	0.0745274	4.51442	1.05176	0.957517	1076	46	1030	0.012862
Stricture and stenosis of esophagus	530.3	digestive	rs72711165_C	0.142107	0.162052	0.824955	1.55978	1.1527	0.38053	211272	1646	209626	0.0103473	FALSE	0.666016	0.603351	0.469841	5.56395	1.94647	0.269653	1082	52	1030	0.0136567
Disorders of esophageal motility	530.5	digestive	rs72711165_C	0.0759887	0.244959	0.641109	1.68496	1.07895	0.756402	210392	766	209626	0.010338	FALSE	-0.591168	0.974445	0.0366759	2.44801	0.55368	0.544069	1102	72	1030	0.0125517
Diverticulum of esophagus, acquired	530.6	digestive	rs72711165_C	0.34653	0.504958	0.435555	3.32527	1.41415	0.492553	209764	138	209626	0.010338	FALSE	NA	NA	NA	NA	NA	NA	1039	9	1030	0.0127743
Gastroesophageal laceration-hemorrhage syndrome	530.7	digestive	rs72711165_C	0.359657	0.336755	0.684563	2.6032	1.43284	0.285518	209928	302	209626	0.0103418	FALSE	NA	NA	NA	NA	NA	NA	1038	8	1030	0.0127866
Heartburn	530.9	digestive	rs72711165_C	-0.0742864	0.184404	0.632515	1.30652	0.928406	0.687061	211197	1571	209626	0.0103295	FALSE	-0.0137315	0.707696	0.168955	3.18809	0.986362	0.98452	1099	69	1030	0.0130364
Peptic ulcer (excl. esophageal)	531	digestive	rs72711165_C	-0.0480171	0.0832864	0.806209	1.11774	0.953117	0.564257	247448	7660	239788	0.0103505	FALSE	-25.138	42.6416	NA	0.0996421	1.20975e-11	0.555514	2247	196	2051	0.0102612
Hemorrhage from gastrointestinal ulcer	531.1	digestive	rs72711165_C	0.240208	0.270081	0.712803	2.07151	1.27151	0.373791	240320	532	239788	0.0103708	FALSE	-1040.53	67207	0	Inf	0	0.987647	2081	30	2051	0.0110771
Gastric ulcer	531.2	digestive	rs72711165_C	-0.101956	0.122581	0.70348	1.13831	0.903069	0.405553	243458	3670	239788	0.0103493	FALSE	-1049.49	67142.7	0	Inf	0	0.987529	2099	48	2051	0.0109821
Duodenal ulcer	531.3	digestive	rs72711165_C	-0.027386	0.117378	0.766392	1.21496	0.972986	0.815517	243490	3702	239788	0.0103614	FALSE	-1050.22	66891.8	0	Inf	0	0.987474	2079	28	2051	0.0110878
Peptic ulcer, site unspecified	531.4	digestive	rs72711165_C	0.207597	0.252743	0.718378	1.9476	1.23072	0.411433	240410	622	239788	0.0103711	FALSE	-19.7744	37.997	NA	0.00205134	2.58289e-09	0.602772	2195	144	2051	0.0105043
Gastrojejunal ulcer	531.5	digestive	rs72711165_C	NA	NA	0	0	NA	NA	239831	43	239788	0.0103628	NA	NA	NA	NA	NA	NA	NA	2056	5	2051	0.0112118
Dysphagia	532	digestive	rs72711165_C	NA	NA	NA	NA	NA	NA	209626	NA	NA	NA	NA	-0.193074	0.38373	0.366827	1.68393	0.824421	0.614858	1449	419	1030	0.0123979
Gastritis and duodenitis	535	digestive	rs72711165_C	0.0275193	0.0460709	0.938176	1.12391	1.0279	0.55029	240136	25531	214605	0.0103547	FALSE	-0.255065	0.569485	0.203299	2.04071	0.774866	0.654235	2079	197	1882	0.0105729
Acute gastritis	535.1	digestive	rs72711165_C	-0.0184835	0.301975	0.510109	1.68522	0.981686	0.951193	215150	545	214605	0.0103254	FALSE	0.722917	0.978613	0.1431	9.55011	2.06043	0.46008	1907	25	1882	0.0109381
Atrophic gastritis	535.2	digestive	rs72711165_C	-0.374655	0.503673	0.212037	1.61035	0.687527	0.45697	214885	280	214605	0.0103215	FALSE	0.721643	0.672839	0.389058	6.32857	2.05781	0.28348	1928	46	1882	0.0111131
Duodenitis	535.6	digestive	rs72711165_C	0.0732737	0.0860822	0.904953	1.26849	1.07603	0.394655	221009	6404	214605	0.0103483	FALSE	-916.668	70911.4	0	Inf	0	0.989686	1912	30	1882	0.010613
Other specified gastritis	535.8	digestive	rs72711165_C	0.059755	0.0792909	0.905415	1.23572	1.06158	0.451079	222320	7715	214605	0.0103463	FALSE	-1.95527	2.86033	NA	2.79433	0.141526	0.49424	1922	40	1882	0.0105926
Gastritis and duodenitis, NOS	535.9	digestive	rs72711165_C	0.111124	0.220631	0.702113	1.67466	1.11753	0.614496	215522	917	214605	0.0103304	FALSE	-3.249	3.37545	NA	1.03936	0.0388131	0.33578	1988	106	1882	0.0102349
Disorders of function of stomach	536	digestive	rs72711165_C	0.0174138	0.0766889	0.872538	1.17874	1.01757	0.820369	223233	8628	214605	0.0103307	FALSE	-0.00690331	0.566527	0.262275	2.60725	0.99312	0.990278	2039	157	1882	0.0107803
Gastroparesis	536.3	digestive	rs72711165_C	NA	NA	NA	NA	NA	NA	214605	NA	NA	NA	NA	0.618808	0.653592	0.371399	5.59485	1.85671	0.343751	1941	59	1882	0.011067
Complications of gastrostomy, colostomy and enterostomy	536.7	digestive	rs72711165_C	NA	NA	NA	NA	NA	NA	214605	NA	NA	NA	NA	NA	NA	NA	NA	NA	NA	1893	11	1882	0.0109836
Dyspepsia and other specified disorders of function of stomach	536.8	digestive	rs72711165_C	0.018091	0.0766891	0.873129	1.17954	1.01826	0.81351	223227	8622	214605	0.010331	FALSE	-0.0991996	0.724779	0.146177	2.93261	0.905562	0.891135	1984	102	1882	0.0107319
Other disorders of stomach and duodenum	537	digestive	rs72711165_C	0.0263391	0.126423	0.793312	1.30324	1.02669	0.834963	217655	3050	214605	0.0103293	FALSE	-0.362936	0.6817	0.128844	2.12553	0.695631	0.59445	2036	154	1882	0.010528
Lesions of stomach and duodenum	537.1	digestive	rs72711165_C	NA	NA	NA	NA	NA	NA	214605	NA	NA	NA	NA	-1.34547	2.71709	NA	4.65521	0.260417	0.620467	1906	24	1882	0.0106839
Bariatric surgery	539	digestive	rs72711165_C	1.00694	0.586872	0.672237	7.28447	2.73721	0.0862033	247448	54	247394	0.0103505	FALSE	-1.25597	2.79032	NA	5.58613	0.284799	0.652626	2247	24	2223	0.0102612
Appendiceal conditions	540	digestive	rs72711165_C	-0.236809	0.247773	0.465755	1.23795	0.789142	0.339197	247448	1007	246441	0.0103505	FALSE	NA	NA	NA	NA	NA	NA	2247	16	2231	0.0102612
Appendicitis	540.1	digestive	rs72711165_C	-0.279975	0.284257	0.409472	1.25998	0.755802	0.324655	247239	798	246441	0.0103511	FALSE	NA	NA	NA	NA	NA	NA	2245	14	2231	0.0102704
Acute appendicitis	540.11	digestive	rs72711165_C	-0.166386	0.366324	0.375556	1.61099	0.846719	0.649681	246869	428	246441	0.0103565	FALSE	NA	NA	NA	NA	NA	NA	2244	13	2231	0.010275
Abdominal hernia	550	digestive	rs72711165_C	-0.0399372	0.0433399	0.881823	1.04514	0.96085	0.356796	247448	31272	216176	0.0103505	FALSE	0.431483	0.354221	0.729198	2.97396	1.53954	0.22318	2247	365	1882	0.0102612
Inguinal hernia	550.1	digestive	rs72711165_C	0.22581	0.16903	0.883678	1.71753	1.25334	0.181578	217548	1372	216176	0.0104236	FALSE	0.629384	0.744487	0.295363	6.39846	1.87645	0.397891	1955	73	1882	0.00964783
Diaphragmatic hernia	550.2	digestive	rs72711165_C	-0.081144	0.0500758	0.834796	1.0159	0.922061	0.105141	239834	23658	216176	0.01032	FALSE	0.398276	0.433609	0.575905	3.25598	1.48925	0.35835	2108	226	1882	0.00999004
Femoral hernia	550.3	digestive	rs72711165_C	0.305058	0.264319	0.771114	2.18965	1.3567	0.248447	216704	528	216176	0.0104144	FALSE	NA	NA	NA	NA	NA	NA	1884	2	1882	0.00948063
Umbilical hernia	550.4	digestive	rs72711165_C	-0.017863	0.117604	0.773384	1.22713	0.982296	0.879273	219846	3670	216176	0.0104029	FALSE	0.43033	0.955674	0.108458	6.67174	1.53776	0.652502	1925	43	1882	0.00957325
Ventral hernia	550.5	digestive	rs72711165_C	0.0938323	0.109938	0.878866	1.35305	1.09838	0.39338	219960	3784	216176	0.0104225	FALSE	-0.0589949	0.953191	0.0658172	4.00608	0.942712	0.950649	1948	66	1882	0.00945996
Incisional hernia	550.6	digestive	rs72711165_C	0.229655	0.252996	0.734119	1.99225	1.25817	0.364015	216797	621	216176	0.0104131	FALSE	0.763061	0.695298	0.377907	6.78405	2.14483	0.27244	1931	49	1882	0.00980166
Inflammatory bowel disease and other gastroenteritis and colitis	555	digestive	rs72711165_C	-0.00140188	0.114589	0.79118	1.24062	0.998599	0.990239	201198	3784	197414	0.0104168	FALSE	-1.55543	2.82271	NA	3.85709	0.211098	0.581605	1542	30	1512	0.0106313
Regional enteritis	555.1	digestive	rs72711165_C	-0.157569	0.198342	0.564128	1.23171	0.854218	0.426945	198866	1452	197414	0.0104059	FALSE	NA	NA	NA	NA	NA	NA	1526	14	1512	0.0107428
Ulcerative colitis	555.2	digestive	rs72711165_C	0.0945385	0.12921	0.844292	1.4023	1.09915	0.464374	200112	2698	197414	0.0104308	FALSE	NA	NA	NA	NA	NA	NA	1528	16	1512	0.0106849
Ulcerative colitis (chronic)	555.21	digestive	rs72711165_C	0.28191	0.270448	0.742582	2.16111	1.32566	0.297235	197923	509	197414	0.0104253	FALSE	NA	NA	NA	NA	NA	NA	1518	6	1512	0.0107553
Ulceration of the lower GI tract	556	digestive	rs72711165_C	0.0209036	0.231788	0.625398	1.55947	1.02112	0.928141	198314	900	197414	0.0104174	FALSE	0.281597	0.945683	0.0946512	5.63719	1.32524	0.765878	1554	42	1512	0.0108736
Ulceration of intestine	556.1	digestive	rs72711165_C	0.00591727	0.291412	0.536081	1.69724	1.00593	0.9838	197990	576	197414	0.0104168	FALSE	0.402308	0.945013	0.107037	6.37613	1.49527	0.670314	1550	38	1512	0.0109016
Angiodysplasia of intestine (without mention of hemorrhage)	556.11	digestive	rs72711165_C	NA	NA	NA	NA	NA	NA	197414	NA	NA	NA	NA	-1.08501	2.76264	NA	6.46572	0.337897	0.694508	1534	22	1512	0.0106897
Intestinal malabsorption (non-celiac)	557	digestive	rs72711165_C	-0.2599	0.411349	0.304827	1.57341	0.771129	0.527503	197790	376	197414	0.0104122	FALSE	NA	NA	NA	NA	NA	NA	1521	9	1512	0.0110628
Celiac disease	557.1	digestive	rs72711165_C	0.0214238	0.16669	0.723744	1.39381	1.02165	0.897734	199149	1735	197414	0.0104187	FALSE	NA	NA	NA	NA	NA	NA	1513	1	1512	0.0107908
Noninfectious gastroenteritis	558	digestive	rs72711165_C	-0.0583236	0.0686407	0.822375	1.07643	0.943345	0.395495	209005	11591	197414	0.0103844	FALSE	-0.5168	0.73015	0.0957946	1.95809	0.596426	0.479069	1655	143	1512	0.0104755
Ileostomy status	559	digestive	rs72711165_C	-0.236605	0.219454	0.497111	1.18016	0.789303	0.280965	198707	1293	197414	0.0104023	FALSE	NA	NA	NA	NA	NA	NA	1522	10	1512	0.0110555
Intestinal obstruction without mention of hernia	560	digestive	rs72711165_C	-0.125612	0.123566	0.685638	1.11374	0.881957	0.309361	201121	3707	197414	0.0103931	FALSE	-0.215888	0.689104	0.147096	2.50498	0.805825	0.754061	1636	124	1512	0.0106745
Paralytic ileus	560.1	digestive	rs72711165_C	-0.235866	0.356432	0.359149	1.47959	0.789886	0.508136	197904	490	197414	0.0104112	FALSE	-0.304052	0.962693	0.0512923	3.21402	0.737822	0.752128	1585	73	1512	0.0106612
Impaction of intestine	560.2	digestive	rs72711165_C	-0.558525	0.581254	0.141243	1.49581	0.572052	0.336604	197666	252	197414	0.0104111	FALSE	NA	NA	NA	NA	NA	NA	1518	6	1512	0.0107553
Peritoneal or intestinal adhesions	560.3	digestive	rs72711165_C	-0.43273	0.318658	0.323569	1.14398	0.648735	0.17447	198151	737	197414	0.0104033	FALSE	NA	NA	NA	NA	NA	NA	1521	9	1512	0.0107341
Other intestinal obstruction	560.4	digestive	rs72711165_C	-0.0610468	0.13979	0.706465	1.22336	0.940779	0.662326	200122	2708	197414	0.0104075	FALSE	-0.307595	0.957148	0.0508931	3.15435	0.735213	0.747933	1577	65	1512	0.0107115
Symptoms involving digestive system	561	digestive	rs72711165_C	-0.0460373	0.0605737	0.846396	1.07333	0.955006	0.447242	212533	15119	197414	0.0103783	FALSE	-0.314678	0.521177	0.221275	1.80777	0.730024	0.545988	1745	233	1512	0.0105436
Diarrhea	561.1	digestive	rs72711165_C	0.332382	1.00958	0.0785546	6.3168	1.39429	0.741983	247448	35	247413	0.0103505	FALSE	-0.339045	0.698265	0.123865	2.21652	0.71245	0.627284	2247	131	2116	0.0102612
Diverticulosis and diverticulitis	562	digestive	rs72711165_C	-0.0163713	1.00782	0.0554645	4.42663	0.983762	0.987039	197463	49	197414	0.0104167	FALSE	-0.242371	0.438607	0.299455	1.725	0.784765	0.580543	1881	369	1512	0.0103509
Diverticulosis	562.1	digestive	rs72711165_C	-0.0163713	1.00782	0.0554645	4.42663	0.983762	0.987039	197463	49	197414	0.0104167	FALSE	-0.457234	0.584207	0.160051	1.71118	0.633032	0.433829	1753	241	1512	0.0102516
Diverticulitis	562.2	digestive	rs72711165_C	NA	NA	NA	NA	NA	NA	197414	NA	NA	NA	NA	0.113184	0.704684	0.191847	3.5512	1.11984	0.872396	1598	86	1512	0.0108767
Constipation	563	digestive	rs72711165_C	-0.0949854	0.062073	0.803456	1.02491	0.909386	0.125962	247448	14875	232573	0.0103505	FALSE	0.00360949	0.560102	0.26828	2.60817	1.00362	0.994858	2247	156	2091	0.0102612
Functional digestive disorders	564	digestive	rs72711165_C	0.00634996	0.045141	0.920259	1.09844	1.00637	0.888131	224670	27256	197414	0.010423	FALSE	-0.270831	0.436125	0.293239	1.673	0.762746	0.534604	1874	362	1512	0.0104186
Irritable Bowel Syndrome	564.1	digestive	rs72711165_C	0.0453977	0.0608292	0.926971	1.17668	1.04644	0.455478	211027	13613	197414	0.0104488	FALSE	-0.895319	0.976296	0.0267163	1.80286	0.408477	0.359113	1606	94	1512	0.0105115
Abnormal findings on exam of gastrointestinal tract/ abdominal area	564.8	digestive	rs72711165_C	0.129282	0.166516	0.80652	1.55207	1.13801	0.437519	247448	1594	245854	0.0103505	FALSE	-1036.94	66847.3	0	Inf	0	0.987624	2247	42	2205	0.0102612
Personal history of diseases of digestive system	564.9	digestive	rs72711165_C	-0.0367766	0.0642142	0.847962	1.09078	0.963891	0.566837	210618	13204	197414	0.0103909	FALSE	0.331884	0.673631	0.261335	4.2741	1.39359	0.62224	1580	68	1512	0.0110462
Anal and rectal conditions	565	digestive	rs72711165_C	-0.103042	0.0590724	0.8019	1.01093	0.902089	0.0810999	241160	16574	224586	0.0103251	FALSE	0.529771	0.582293	0.432292	4.59016	1.69854	0.362928	2068	91	1977	0.0104253
Anal and rectal polyp	565.1	digestive	rs72711165_C	-0.125164	0.0929838	0.731473	1.05352	0.882352	0.178276	231185	6599	224586	0.0103597	FALSE	0.701372	1.04324	0.108987	10.051	2.01652	0.501393	2001	24	1977	0.0102136
Peritonitis and retroperitoneal infections	567	digestive	rs72711165_C	-0.136451	0.250404	0.511864	1.37488	0.872449	0.585805	225484	898	224586	0.0103898	FALSE	-1155.34	73501.1	0	Inf	0	0.987459	2014	37	1977	0.00989945
Other disorders of peritoneum	568	digestive	rs72711165_C	-0.00204553	0.13085	0.763854	1.27693	0.997957	0.987528	227494	2908	224586	0.0103945	FALSE	-2.55636	2.98283	NA	1.67294	0.0775865	0.391431	2050	73	1977	0.00975829
Peritoneal adhesions (postoperative) (postinfection)	568.1	digestive	rs72711165_C	-0.0028342	0.135372	0.755911	1.28637	0.99717	0.983296	227303	2717	224586	0.0103945	FALSE	-1114.94	73041.5	0	Inf	0	0.987821	2010	33	1977	0.00991915
Other disorders of intestine	569	digestive	rs72711165_C	0.0952821	0.101426	0.895979	1.33397	1.09997	0.347512	229042	4456	224586	0.0104139	FALSE	-0.0382046	0.598563	0.231059	2.63848	0.962516	0.949108	2132	155	1977	0.0100539
Toxic gastroenteritis and colitis	569.1	digestive	rs72711165_C	-0.253912	0.581807	0.191483	2.03242	0.77576	0.662532	224773	187	224586	0.0103932	FALSE	NA	NA	NA	NA	NA	NA	1983	6	1977	0.0100542
Gastrointestinal complications	569.2	digestive	rs72711165_C	-0.582602	0.450149	0.19918	1.20818	0.558443	0.195581	225016	430	224586	0.0103864	FALSE	-0.0798405	1.01168	0.0507645	4.18707	0.923264	0.937097	2034	57	1977	0.0100474
Chronic liver disease and cirrhosis	571	digestive	rs72711165_C	0.0701063	0.0971782	0.881458	1.29065	1.07262	0.470651	236443	4969	231474	0.0103537	FALSE	-0.54376	0.706924	0.100162	1.84266	0.580561	0.441779	2008	172	1836	0.0104509
Other chronic nonalcoholic liver disease	571.5	digestive	rs72711165_C	0.00556813	0.110835	0.803038	1.24069	1.00558	0.959933	235523	4049	231474	0.0103389	FALSE	-0.471605	0.705767	0.107888	1.97628	0.624	0.503996	1997	161	1836	0.0105085
Cirrhosis of liver without mention of alcohol	571.51	digestive	rs72711165_C	-0.877558	1.00573	0.0234287	1.85219	0.415797	0.382903	231589	115	231474	0.010335	FALSE	0.321281	0.700488	0.241789	4.35456	1.37889	0.646483	1911	75	1836	0.0109814
Primary biliary cirrhosis	571.6	digestive	rs72711165_C	0.386209	0.357798	0.667742	2.76587	1.47139	0.280407	231739	265	231474	0.0103434	FALSE	NA	NA	NA	NA	NA	NA	1839	3	1836	0.0108252
Liver abscess and sequelae of chronic liver disease	571.8	digestive	rs72711165_C	0.22334	0.210948	0.802915	1.84272	1.25025	0.289716	232360	886	231474	0.010348	FALSE	0.534812	0.727297	0.277842	5.62733	1.70713	0.462132	1893	57	1836	0.0110504
Portal hypertension	571.81	digestive	rs72711165_C	0.477035	0.253088	0.940067	2.55214	1.61129	0.0594486	231954	480	231474	0.010351	FALSE	0.146077	1.00879	0.0667092	5.33436	1.15728	0.884866	1879	43	1836	0.0108667
Ascites (non malignant)	572	digestive	rs72711165_C	0.0798483	0.18472	0.737473	1.52523	1.08312	0.665548	232821	1347	231474	0.0103426	FALSE	0.628955	0.588496	0.468378	5.11779	1.87565	0.285182	1920	84	1836	0.0111901
Other disorders of liver	573	digestive	rs72711165_C	0.133504	0.160229	0.82112	1.54138	1.14283	0.40473	233174	1700	231474	0.0103484	FALSE	-0.570841	0.96256	0.0387409	2.43624	0.56505	0.553151	1930	94	1836	0.0106083
Chronic passive congestion of liver	573.1	digestive	rs72711165_C	NA	NA	NA	3.22653e+06	NA	NA	231495	21	231474	0.010337	NA	NA	NA	NA	NA	NA	NA	1844	8	1836	0.0107958
Liver replaced by transplant	573.2	digestive	rs72711165_C	-0.539128	1.00617	0.0328999	2.60594	0.583257	0.592082	231555	81	231474	0.0103365	FALSE	NA	NA	NA	NA	NA	NA	1854	18	1836	0.0110132
Hepatomegaly	573.3	digestive	rs72711165_C	0.290835	0.326225	0.655687	2.38921	1.33754	0.372652	231819	345	231474	0.0103433	FALSE	-1.35244	2.79799	NA	4.76491	0.258608	0.628839	1858	22	1836	0.0107505
Acute and subacute necrosis of liver	573.4	digestive	rs72711165_C	NA	NA	NA	NA	NA	NA	231475	1	231474	0.0103379	NA	0.464209	1.01242	0.0884165	7.35789	1.59076	0.646584	1865	29	1836	0.0109424
Jaundice (not of newborn)	573.5	digestive	rs72711165_C	-0.030517	0.260017	0.556557	1.55346	0.969944	0.90657	232224	750	231474	0.010337	FALSE	-4.23737	8.61216	NA	2.16527	0.0144455	0.622704	1877	41	1836	0.0106121
Nonspecific elevation of levels of transaminase or lactic acid dehydrogenase [LDH]	573.6	digestive	rs72711165_C	-0.918831	1.00581	0.0224744	1.77741	0.398985	0.360966	231593	119	231474	0.0103348	FALSE	0.0703621	0.68634	0.195757	3.30699	1.0729	0.918346	1933	97	1836	0.0108792
Abnormal results of function study of liver	573.7	digestive	rs72711165_C	-0.067685	0.0985218	0.765837	1.1273	0.934555	0.492079	237034	5560	231474	0.0103214	FALSE	-0.579626	0.944842	0.0407096	2.3558	0.560108	0.53957	1929	93	1836	0.0106226
Abnormal serum enzyme levels	573.9	digestive	rs72711165_C	0.117153	0.0951661	0.927866	1.34786	1.12429	0.21831	236555	5081	231474	0.0103603	FALSE	-2.75129	2.98907	NA	1.40104	0.0638454	0.357337	1917	81	1836	0.0104197
Cholelithiasis and cholecystitis	574	digestive	rs72711165_C	-0.146224	0.0664055	0.756614	0.981687	0.863964	0.0276663	245921	13495	232426	0.0103421	FALSE	0.110671	0.524253	0.333467	2.76297	1.11703	0.832808	2201	188	2013	0.0102485
Cholelithiasis	574.1	digestive	rs72711165_C	-0.140177	0.0697986	0.755934	0.993956	0.869205	0.0446109	244510	12084	232426	0.0103523	FALSE	0.285487	0.524643	0.397341	3.29798	1.33041	0.586334	2175	162	2013	0.010371
Cholelithiasis with acute cholecystitis	574.11	digestive	rs72711165_C	-0.340324	0.237793	0.429727	1.09754	0.71154	0.15238	233637	1211	232426	0.0104035	FALSE	NA	NA	NA	NA	NA	NA	2026	13	2013	0.0101441
Cholelithiasis with other cholecystitis	574.12	digestive	rs72711165_C	-0.136522	0.116678	0.688143	1.08791	0.872387	0.241973	236604	4178	232426	0.0103955	FALSE	0.836188	0.712107	0.382715	7.4673	2.30755	0.240297	2055	42	2013	0.01049
Calculus of bile duct	574.2	digestive	rs72711165_C	-0.521111	0.580591	0.146943	1.55167	0.59386	0.369424	232667	241	232426	0.0104147	FALSE	0.310649	0.989079	0.0783139	6.0275	1.36431	0.753461	2050	37	2013	0.0102717
Cholecystitis without cholelithiasis	574.3	digestive	rs72711165_C	-0.248339	0.144428	0.579931	1.0228	0.780096	0.0855309	235439	3013	232426	0.0103901	FALSE	-7.38389	23.0604	NA	0.0726912	0.00062118	0.748819	2061	48	2013	0.00997453
Other biliary tract disease	575	digestive	rs72711165_C	-0.0235106	0.118255	0.767916	1.22158	0.976764	0.842409	236071	3645	232426	0.0104147	FALSE	-0.693072	1.02064	0.0269494	2.28745	0.500038	0.497102	2110	97	2013	0.00997986
Cholangitis	575.1	digestive	rs72711165_C	-0.0755228	0.301904	0.481865	1.59146	0.927259	0.802468	233007	581	232426	0.010417	FALSE	NA	NA	NA	NA	NA	NA	2025	12	2013	0.0101519
Obstruction of bile duct	575.2	digestive	rs72711165_C	-0.197946	0.268024	0.46196	1.33145	0.820414	0.460186	233257	831	232426	0.0104123	FALSE	NA	NA	NA	NA	NA	NA	2032	19	2013	0.0101142
Cholesterolosis of gallbladder	575.6	digestive	rs72711165_C	-0.263837	0.411299	0.303678	1.56733	0.768099	0.521215	232798	372	232426	0.0104152	FALSE	NA	NA	NA	NA	NA	NA	2023	10	2013	0.0104063
Other disorders of gallbladder	575.7	digestive	rs72711165_C	0.275607	0.169669	0.92727	1.80683	1.31733	0.104295	233744	1318	232426	0.0104367	FALSE	-1013.38	114978	NA	Inf	0	0.992968	2036	23	2013	0.0100943
Other disorders of biliary tract	575.8	digestive	rs72711165_C	-0.177424	0.252432	0.48904	1.3242	0.837425	0.482146	233343	917	232426	0.0104123	FALSE	-5.86889	17.7647	NA	0.404346	0.00282602	0.741122	2049	36	2013	0.0100329
Nonspecific abnormal findings on radiological and other examination of biliary tract	575.9	digestive	rs72711165_C	0.0930419	0.381159	0.469145	2.13864	1.09751	0.807151	232733	307	232426	0.0104203	FALSE	NA	NA	NA	NA	NA	NA	2032	19	2013	0.0101142
Diseases of pancreas	577	digestive	rs72711165_C	-0.207404	0.156068	0.589118	1.08791	0.812691	0.183869	247448	2492	244956	0.0103505	FALSE	-6.19624	13.1775	NA	0.895184	0.00203708	0.638203	2247	87	2160	0.0102612
Acute pancreatitis	577.1	digestive	rs72711165_C	-0.442319	0.205955	0.417141	0.938563	0.642545	0.031742	246750	1794	244956	0.0103433	FALSE	-3.77662	8.26181	NA	2.98769	0.0229	0.647586	2191	31	2160	0.0105235
Chronic pancreatitis	577.2	digestive	rs72711165_C	0.261989	0.304538	0.671303	2.24081	1.29951	0.389632	245367	411	244956	0.0103751	FALSE	NA	NA	NA	NA	NA	NA	2175	15	2160	0.0105959
Cyst and pseudocyst of pancreas	577.3	digestive	rs72711165_C	0.138353	0.356739	0.52205	2.15337	1.14838	0.698144	245293	337	244956	0.0103721	FALSE	-1082.39	110414	NA	Inf	0	0.992178	2183	23	2160	0.010557
Gastrointestinal hemorrhage	578	digestive	rs72711165_C	0.00805232	0.0483332	0.915873	1.10697	1.00808	0.867685	243350	23098	220252	0.0103675	FALSE	-0.24401	0.466879	0.276725	1.79145	0.783479	0.601223	2003	336	1667	0.0102604
Hematemesis	578.1	digestive	rs72711165_C	-0.0782611	0.168541	0.652413	1.26561	0.924723	0.642402	222130	1878	220252	0.0103547	FALSE	-476.159	37113.8	0	Inf	1.60937e-207	0.989764	1694	27	1667	0.0105328
Blood in stool	578.2	digestive	rs72711165_C	0.0455608	0.139653	0.786175	1.36068	1.04661	0.744241	222689	2437	220252	0.0103664	FALSE	-0.66836	0.678434	0.0973167	1.57029	0.512549	0.32455	1893	226	1667	0.0100642
Hemorrhage of rectum and anus	578.8	digestive	rs72711165_C	-0.0234773	0.059695	0.867215	1.09594	0.976796	0.694107	235299	15047	220252	0.0103451	FALSE	-503.481	22448.5	0	3.80591e+212	2.19346e-219	0.982106	1791	124	1667	0.00996231
Hemorrhage of gastrointestinal tract	578.9	digestive	rs72711165_C	0.0708862	0.0832204	0.908127	1.2587	1.07346	0.394331	227127	6875	220252	0.0103819	FALSE	0.300373	0.526219	0.405734	3.37549	1.35036	0.568127	1829	162	1667	0.0108814
Other symptoms involving abdomen and pelvis	579	digestive	rs72711165_C	-0.0184262	0.141078	0.735159	1.27953	0.981743	0.896084	222802	2550	220252	0.0103585	FALSE	-0.157892	0.409832	0.350764	1.7957	0.853942	0.700045	2031	364	1667	0.0105709
Splenomegaly	579.2	digestive	rs72711165_C	0.0507035	0.31924	0.524404	1.85754	1.05201	0.873806	220712	460	220252	0.0103622	FALSE	0.27704	0.999078	0.0746782	5.97571	1.31922	0.781553	1705	38	1667	0.0107581
Nonspecific abnormal findings in stool contents	579.8	digestive	rs72711165_C	-0.256705	0.152745	0.564863	1.02947	0.773597	0.0928379	223005	2753	220252	0.0103318	FALSE	0.531636	0.584313	0.432538	4.63524	1.70171	0.362903	1756	89	1667	0.0110903
Nephritis; nephrosis; renal sclerosis	580	genitourinary	rs72711165_C	0.0820833	0.154541	0.789644	1.44936	1.08555	0.595321	231794	1909	229885	0.0104104	FALSE	1.2954	0.4357	1.44728	8.2479	3.65245	0.00294771	1448	134	1314	0.010836
Glomerulonephritis	580.1	genitourinary	rs72711165_C	0.199938	0.211046	0.784223	1.80051	1.22133	0.343452	230799	914	229885	0.0104119	FALSE	2.09505	0.537342	2.55526	22.131	8.12587	9.66238e-05	1364	50	1314	0.0107214
Proliferative glomerulonephritis	580.11	genitourinary	rs72711165_C	-0.392792	1.00635	0.0380894	3.01954	0.675169	0.696305	229956	71	229885	0.0104022	FALSE	NA	NA	NA	NA	NA	NA	1315	1	1314	0.00922091
Non-proliferative glomerulonephritis	580.12	genitourinary	rs72711165_C	-0.948173	1.00564	0.0218259	1.72481	0.387448	0.345754	230007	122	229885	0.0103999	FALSE	NA	NA	NA	NA	NA	NA	1317	3	1314	0.00920691
Acute glomerulonephritis, NOS	580.13	genitourinary	rs72711165_C	-1.24694	1.00418	0.0161481	1.27982	0.287381	0.214329	230050	165	229885	0.010398	FALSE	NA	NA	NA	NA	NA	NA	1324	10	1314	0.00915823
Chronic glomerulonephritis, NOS	580.14	genitourinary	rs72711165_C	0.521841	0.22143	1.05734	2.52998	1.68513	0.018439	230497	612	229885	0.0104212	FALSE	2.39433	0.554555	3.35841	31.1228	10.9608	1.57759e-05	1357	43	1314	0.0107767
Nephrotic syndrome without mention of glomerulonephritis	580.2	genitourinary	rs72711165_C	-0.158671	0.260479	0.488992	1.36752	0.853277	0.542423	230724	839	229885	0.0103979	FALSE	NA	NA	NA	NA	NA	NA	1328	14	1314	0.00913065
Nephritis and nephropathy without mention of glomerulonephritis	580.3	genitourinary	rs72711165_C	0.103166	0.336524	0.529842	2.01293	1.10868	0.759175	230275	390	229885	0.0104052	FALSE	0.643846	0.700881	0.334156	6.15508	1.90379	0.358293	1392	78	1314	0.00947701
Nephritis and nephropathy in diseases classified elsewhere	580.31	genitourinary	rs72711165_C	NA	NA	NA	NA	NA	NA	229885	NA	NA	NA	NA	0.854239	0.700268	0.414332	7.66223	2.34959	0.222513	1375	61	1314	0.00959418
Nephritis and nephropathy with pathological lesion	580.32	genitourinary	rs72711165_C	0.143585	0.336601	0.551635	2.09637	1.1544	0.669691	230260	375	229885	0.0104059	FALSE	NA	NA	NA	NA	NA	NA	1333	19	1314	0.0090964
Renal sclerosis, NOS	580.4	genitourinary	rs72711165_C	NA	NA	NA	NA	NA	NA	229885	NA	NA	NA	NA	NA	NA	NA	NA	NA	NA	1323	9	1314	0.00916515
Renal failure	585	genitourinary	rs72711165_C	-0.115732	0.0667009	0.779634	1.01273	0.890714	0.0827249	243283	13398	229885	0.0103342	FALSE	0.498333	0.315265	0.875011	3.04153	1.64598	0.113951	2072	758	1314	0.0103694
Acute renal failure	585.1	genitourinary	rs72711165_C	-0.236314	0.111172	0.630121	0.97482	0.789533	0.0335314	235011	5126	229885	0.0103557	FALSE	0.409285	0.366612	0.704997	3.01494	1.50574	0.264251	1823	509	1314	0.00974849
Renal failure NOS	585.2	genitourinary	rs72711165_C	0.10139	0.196204	0.734579	1.59012	1.10671	0.605325	231043	1158	229885	0.0104087	FALSE	1.11078	0.547725	0.88168	8.04739	3.03673	0.0425609	1420	106	1314	0.0099581
Chronic renal failure [CKD]	585.3	genitourinary	rs72711165_C	-0.04684	0.0802485	0.812335	1.11285	0.95424	0.559431	238434	8549	229885	0.0103792	FALSE	0.400819	0.355623	0.719055	2.94051	1.49305	0.259704	1886	572	1314	0.00975981
Renal dialysis	585.31	genitourinary	rs72711165_C	-0.0853783	0.380922	0.392538	1.78766	0.918165	0.822652	230253	368	229885	0.0104018	FALSE	-5.16705	13.1042	NA	1.2435	0.00570137	0.693355	1392	78	1314	0.00871839
End stage renal disease	585.32	genitourinary	rs72711165_C	0.118926	0.336461	0.538305	2.04465	1.12629	0.723742	230273	388	229885	0.0104053	FALSE	-0.251914	1.02212	0.0425623	3.63838	0.777312	0.805324	1420	106	1314	0.00889472
Chronic Kidney Disease, Stage III	585.33	genitourinary	rs72711165_C	-0.0514862	0.0902662	0.791983	1.12853	0.949817	0.568419	236629	6744	229885	0.0103822	FALSE	0.279398	0.432967	0.522841	2.93197	1.32233	0.518727	1658	344	1314	0.00947105
Chronic Kidney Disease, Stage IV	585.34	genitourinary	rs72711165_C	-0.136547	0.34271	0.410454	1.59907	0.872365	0.69031	230367	482	229885	0.0104003	FALSE	0.454947	0.60992	0.380296	4.51185	1.57609	0.45572	1457	143	1314	0.00939774
Chronic kidney disease, Stage I or II	585.4	genitourinary	rs72711165_C	-0.646244	0.245264	0.311037	0.818468	0.52401	0.00841646	231453	1568	229885	0.0103693	FALSE	0.854586	0.534873	0.701562	6.08114	2.3504	0.110101	1426	112	1314	0.00995231
Other disorders of the kidney and ureters	586	genitourinary	rs72711165_C	0.112979	0.114496	0.887288	1.39075	1.11961	0.323767	233305	3420	229885	0.0104204	FALSE	0.460212	0.351892	0.771724	3.10516	1.58441	0.190933	1895	581	1314	0.00994116
Anatomical abnormatilies of kidney and ureters	586.1	genitourinary	rs72711165_C	0.357759	0.381862	0.610845	2.79197	1.43012	0.34882	230123	238	229885	0.0104078	FALSE	NA	NA	NA	NA	NA	NA	1322	8	1314	0.00917209
Small kidney	586.11	genitourinary	rs72711165_C	0.0320922	0.503763	0.318858	2.42221	1.03261	0.949205	230072	187	229885	0.0104035	FALSE	NA	NA	NA	NA	NA	NA	1316	2	1314	0.00921391
Vesicoureteral reflux	586.12	genitourinary	rs72711165_C	0.949532	0.586601	0.634974	6.87222	2.5845	0.105511	229942	57	229885	0.0104072	FALSE	NA	NA	NA	NA	NA	NA	1318	4	1314	0.00919992
Cyst of kidney, acquired	586.2	genitourinary	rs72711165_C	0.2415	0.162282	0.910769	1.7236	1.27316	0.136711	231378	1493	229885	0.0104206	FALSE	0.138785	0.958861	0.0809226	5.01903	1.14888	0.884916	1379	65	1314	0.0092074
Vascular disorders of kidney/hypertrophy	586.3	genitourinary	rs72711165_C	NA	NA	0	0	NA	NA	229957	72	229885	0.0104	NA	NA	NA	NA	NA	NA	NA	1326	12	1314	0.00914442
Stricture/obstruction of ureter	586.4	genitourinary	rs72711165_C	-0.548898	0.318294	0.28823	1.01791	0.577586	0.0846177	230713	828	229885	0.0103876	FALSE	0.152146	1.03436	0.0627069	5.63314	1.16433	0.88306	1377	63	1314	0.00916848
Kidney replaced by transpant	587	genitourinary	rs72711165_C	0.407783	0.337056	0.71803	2.73376	1.50348	0.226342	230174	289	229885	0.0104098	FALSE	-45.0154	322.387	1.10313692832754e-317	1.00384e-13	2.81868e-20	0.888951	1353	39	1314	0.00896563
Disorders resulting from impaired renal function	588	genitourinary	rs72711165_C	0.308648	0.714605	0.223977	4.28823	1.36158	0.665804	229956	71	229885	0.0104044	FALSE	0.583817	1.00798	0.100958	8.33521	1.79287	0.562457	1353	39	1314	0.00933149
Renal osteodystrophy	588.1	genitourinary	rs72711165_C	NA	NA	NA	NA	NA	NA	229893	8	229885	0.0104029	NA	NA	NA	NA	NA	NA	NA	1319	5	1314	0.00919295
Secondary hyperparathyroidism (of renal origin)	588.2	genitourinary	rs72711165_C	NA	NA	NA	NA	NA	NA	229885	NA	NA	NA	NA	0.797077	1.01689	0.123847	10.5767	2.21904	0.433135	1345	31	1314	0.00938699
Abnormal results of function study of kidney	589	genitourinary	rs72711165_C	-0.706081	0.711556	0.0813634	1.53845	0.493575	0.321048	230078	193	229885	0.0103989	FALSE	-445.286	44564.4	0	Inf	4.11899e-194	0.992028	1336	22	1314	0.00907597
Pyelonephritis	590	genitourinary	rs72711165_C	0.0573512	0.194579	0.705485	1.51722	1.05903	0.768189	210438	1242	209196	0.0102998	FALSE	-1214.26	79077.6	0	Inf	0	0.987749	1689	68	1621	0.0096865
Urinary tract infection	591	genitourinary	rs72711165_C	0.00220646	0.048095	0.911022	1.10008	1.00221	0.963408	233512	24316	209196	0.0102907	FALSE	0.0178762	0.385845	0.450114	2.08381	1.01804	0.963047	2048	427	1621	0.01022
Cystitis and urethritis	592	genitourinary	rs72711165_C	0.15228	0.0677759	1.01707	1.32674	1.16449	0.024652	219268	10072	209196	0.0103677	FALSE	-0.155882	0.684285	0.160085	2.65893	0.85566	0.8198	1763	142	1621	0.0099532
Cystitis	592.1	genitourinary	rs72711165_C	0.145194	0.068912	1.00755	1.3202	1.15626	0.0351222	219000	9804	209196	0.0103622	FALSE	0.0169639	0.684417	0.190586	3.1682	1.01711	0.980226	1741	120	1621	0.010079
Acute cystitis	592.11	genitourinary	rs72711165_C	0.0206565	0.171147	0.716328	1.40397	1.02087	0.903933	210887	1691	209196	0.0102972	FALSE	-0.204875	0.890576	0.0744677	3.26387	0.814749	0.818054	1706	85	1621	0.00998945
Chronic cystitis	592.12	genitourinary	rs72711165_C	0.270054	0.222703	0.81937	1.97048	1.31004	0.225276	209973	777	209196	0.0103075	FALSE	NA	NA	NA	NA	NA	NA	1632	11	1621	0.0100248
Chronic interstitial cystitis	592.13	genitourinary	rs72711165_C	0.381784	0.382425	0.624946	2.86308	1.4649	0.318123	209430	234	209196	0.0103015	FALSE	NA	NA	NA	NA	NA	NA	1631	10	1621	0.0103409
Urethritis and urethral syndrome	592.2	genitourinary	rs72711165_C	0.313102	0.319735	0.68125	2.41786	1.36766	0.327455	209556	360	209196	0.0103025	FALSE	NA	NA	NA	NA	NA	NA	1625	4	1621	0.010068
Urethral syndrome	592.21	genitourinary	rs72711165_C	0.604489	0.585057	0.450215	4.84265	1.83032	0.301503	209276	80	209196	0.0102995	FALSE	NA	NA	NA	NA	NA	NA	1622	1	1621	0.0100866
Urethral stricture due to infecton	592.3	genitourinary	rs72711165_C	NA	NA	NA	NA	NA	NA	209196	NA	NA	NA	NA	NA	NA	NA	NA	NA	NA	1622	1	1621	0.0100866
Hematuria	593	genitourinary	rs72711165_C	0.0600115	0.0663345	0.930095	1.20644	1.06185	0.365635	220474	11278	209196	0.010328	FALSE	-0.138513	0.532835	0.256616	2.19587	0.870652	0.794899	1877	256	1621	0.00978743
Gross hematuria	593.1	genitourinary	rs72711165_C	NA	NA	NA	NA	NA	NA	209196	NA	NA	NA	NA	-0.203321	1.03095	0.0433432	3.85218	0.816016	0.843657	1685	64	1621	0.0100059
Microscopic hematuria	593.2	genitourinary	rs72711165_C	NA	NA	NA	NA	NA	NA	209196	NA	NA	NA	NA	-1.99168	3.18721	NA	3.20562	0.136466	0.532039	1657	36	1621	0.00990676
Urinary calculus	594	genitourinary	rs72711165_C	0.0481243	0.0897054	0.87585	1.24529	1.0493	0.591634	247153	6014	241139	0.0103487	FALSE	-1.64261	1.05364	0.00939986	0.930552	0.193474	0.118998	2220	222	1998	0.010386
Calculus of kidney	594.1	genitourinary	rs72711165_C	-0.0181637	0.1188	0.77114	1.22935	0.982	0.878483	244742	3603	241139	0.010334	FALSE	-0.975847	1.03577	0.0194602	1.77029	0.376873	0.346118	2119	121	1998	0.0108811
Calculus of lower urinary tract	594.2	genitourinary	rs72711165_C	0.0298558	0.260945	0.59003	1.65302	1.03031	0.90891	241847	708	241139	0.0103374	FALSE	NA	NA	NA	NA	NA	NA	2007	9	1998	0.0112392
Calculus of ureter	594.3	genitourinary	rs72711165_C	-0.0756928	0.159589	0.667007	1.24893	0.927101	0.635287	243235	2096	241139	0.0103303	FALSE	-0.0910636	1.03076	0.0490115	4.33474	0.91296	0.929602	2049	51	1998	0.0112528
Renal colic	594.8	genitourinary	rs72711165_C	0.110336	0.181761	0.765301	1.56435	1.11665	0.543822	242486	1347	241139	0.0103432	FALSE	NA	NA	NA	NA	NA	NA	2013	15	1998	0.0112057
Hydronephrosis	595	genitourinary	rs72711165_C	0.097675	0.244971	0.655207	1.72202	1.1026	0.690099	241886	747	241139	0.0103399	FALSE	-1216.25	68388.1	0	0	0	0.985811	2067	69	1998	0.0109129
Other disorders of bladder	596	genitourinary	rs72711165_C	0.0588651	0.0700525	0.921969	1.21348	1.06063	0.40074	244596	10058	234538	0.0103518	FALSE	-1.18779	0.990071	0.0193721	1.37307	0.304895	0.230256	1909	165	1744	0.0105071
Bladder neck obstruction	596.1	genitourinary	rs72711165_C	0.0287963	0.158853	0.741923	1.38515	1.02921	0.856151	236479	1941	234538	0.0103313	FALSE	-875.674	101301	0	Inf	0	0.993103	1770	26	1744	0.0110093
Functional disorders of bladder	596.5	genitourinary	rs72711165_C	0.0595848	0.133731	0.807443	1.36521	1.0614	0.655917	237180	2642	234538	0.0103356	FALSE	-0.450402	0.96774	0.0433164	2.78071	0.637372	0.641633	1820	76	1744	0.0110209
Other disorders of urethra and urinary tract	597	genitourinary	rs72711165_C	-0.147249	0.13268	0.658025	1.10798	0.863079	0.267085	237815	3277	234538	0.0103098	FALSE	-0.521983	0.484687	0.200672	1.39694	0.593343	0.281503	2112	368	1744	0.0104384
Urethral stricture (not specified as infectious)	597.1	genitourinary	rs72711165_C	-0.111207	0.144126	0.66563	1.17256	0.894753	0.440351	237204	2666	234538	0.0103174	FALSE	NA	NA	NA	NA	NA	NA	1759	15	1744	0.0110782
Urinary complications NEC	597.2	genitourinary	rs72711165_C	0.906675	0.508367	0.759266	5.87798	2.47608	0.0745042	234617	79	234538	0.0103342	FALSE	0.629714	0.742373	0.295356	6.35415	1.87707	0.396302	1799	55	1744	0.0113877
Urethral hypermobility/ISD	597.8	genitourinary	rs72711165_C	NA	NA	NA	NA	NA	NA	234538	NA	NA	NA	NA	NA	NA	NA	NA	NA	NA	1745	1	1744	0.011167
Abnormal findings on examination of urine	598	genitourinary	rs72711165_C	0.803876	0.297975	1.17416	3.81648	2.23418	0.00697999	247448	260	247188	0.0103505	FALSE	-0.689338	1.01476	0.0273951	2.27151	0.501908	0.49694	2247	89	2158	0.0102612
Other cells and casts in urine	598.4	genitourinary	rs72711165_C	NA	NA	NA	NA	NA	NA	247188	NA	NA	NA	NA	NA	NA	NA	NA	NA	NA	2171	13	2158	0.0103876
Other nonspecific findings on examination of urine	598.9	genitourinary	rs72711165_C	0.75587	0.311465	1.08344	3.71853	2.12946	0.0152319	247448	249	247199	0.0103505	FALSE	-6.56779	20.124	NA	0.14043	0.0014049	0.744147	2247	44	2203	0.0102612
Other symptoms/disorders or the urinary system	599	genitourinary	rs72711165_C	-0.0481526	0.0678264	0.832145	1.08573	0.952988	0.477742	242576	11868	230708	0.0103202	FALSE	-0.686192	0.41547	0.203855	1.06529	0.503489	0.098615	2172	570	1602	0.0103474
Urinary obstruction	599.1	genitourinary	rs72711165_C	-0.206037	0.58131	0.201009	2.1298	0.813803	0.723012	230888	180	230708	0.0103463	FALSE	-3.39135	8.31187	NA	5.51752	0.0336632	0.683264	1624	22	1602	0.0116536
Retention of urine	599.2	genitourinary	rs72711165_C	0.0764741	0.0887216	0.903019	1.27896	1.07947	0.388712	236829	6121	230708	0.0103665	FALSE	-0.471995	0.701372	0.111144	1.98242	0.623756	0.500973	1772	170	1602	0.011316
Dysuria	599.3	genitourinary	rs72711165_C	-0.0670342	0.10501	0.756009	1.14156	0.935163	0.523239	235617	4909	230708	0.0103319	FALSE	-1.05863	0.723858	0.0571507	1.13052	0.346932	0.14361	1830	228	1602	0.010915
Urinary incontinence	599.4	genitourinary	rs72711165_C	0.0385671	0.157367	0.751387	1.39462	1.03932	0.806397	232653	1945	230708	0.0103504	FALSE	-0.473599	0.604876	0.149855	1.74139	0.622757	0.433646	1799	197	1602	0.0113813
Frequency of urination and polyuria	599.5	genitourinary	rs72711165_C	-0.0568081	0.13709	0.713543	1.22254	0.944775	0.678593	233510	2802	230708	0.0103408	FALSE	-1.15632	0.725498	0.0515134	1.02654	0.314641	0.110974	1871	269	1602	0.0106758
Oliguria and anuria	599.6	genitourinary	rs72711165_C	NA	NA	0	0	NA	NA	230798	90	230708	0.0103438	NA	0.0688257	1.02223	0.0585241	5.00265	1.07125	0.94632	1642	40	1602	0.0118237
Urethral discharge	599.7	genitourinary	rs72711165_C	NA	NA	0	0	NA	NA	230736	28	230708	0.0103466	NA	NA	NA	NA	NA	NA	NA	1603	1	1602	0.0117994
Other symptoms involving urinary system	599.8	genitourinary	rs72711165_C	-1.00005	0.711411	0.0606125	1.14535	0.36786	0.159804	230970	262	230708	0.0103404	FALSE	-0.841535	0.981972	0.0280147	1.92096	0.431048	0.391453	1708	106	1602	0.0114022
Other abnormality of urination	599.9	genitourinary	rs72711165_C	NA	NA	NA	NA	NA	NA	230709	1	230708	0.0103478	NA	-3.4003	3.54776	NA	0.994011	0.0333631	0.337842	1694	92	1602	0.0111981
Hyperplasia of prostate	600	genitourinary	rs72711165_C	NA	NA	NA	NA	NA	NA	0	NA	NA	NA	NA	NA	NA	NA	NA	NA	NA	0	NA	NA	NA
Inflammatory diseases of prostate	601	genitourinary	rs72711165_C	NA	NA	NA	NA	NA	NA	0	NA	NA	NA	NA	NA	NA	NA	NA	NA	NA	0	NA	NA	NA
Prostatitis	601.1	genitourinary	rs72711165_C	NA	NA	NA	NA	NA	NA	0	NA	NA	NA	NA	NA	NA	NA	NA	NA	NA	0	NA	NA	NA
Acute prostatitis	601.11	genitourinary	rs72711165_C	NA	NA	NA	NA	NA	NA	0	NA	NA	NA	NA	NA	NA	NA	NA	NA	NA	0	NA	NA	NA
Chronic prostatitis	601.12	genitourinary	rs72711165_C	NA	NA	NA	NA	NA	NA	0	NA	NA	NA	NA	NA	NA	NA	NA	NA	NA	0	NA	NA	NA
Orchitis and epididymitis	601.3	genitourinary	rs72711165_C	NA	NA	NA	NA	NA	NA	0	NA	NA	NA	NA	NA	NA	NA	NA	NA	NA	0	NA	NA	NA
Balanoposthitis	601.4	genitourinary	rs72711165_C	NA	NA	NA	NA	NA	NA	0	NA	NA	NA	NA	NA	NA	NA	NA	NA	NA	0	NA	NA	NA
Other inflammatory disorders of male genital organs	601.8	genitourinary	rs72711165_C	NA	NA	NA	NA	NA	NA	0	NA	NA	NA	NA	NA	NA	NA	NA	NA	NA	0	NA	NA	NA
Other disorders of prostate	602	genitourinary	rs72711165_C	NA	NA	NA	NA	NA	NA	0	NA	NA	NA	NA	NA	NA	NA	NA	NA	NA	0	NA	NA	NA
Dysplasia of prostate	602.3	genitourinary	rs72711165_C	NA	NA	NA	NA	NA	NA	0	NA	NA	NA	NA	NA	NA	NA	NA	NA	NA	0	NA	NA	NA
Other disorders of testis	603	genitourinary	rs72711165_C	NA	NA	NA	NA	NA	NA	0	NA	NA	NA	NA	NA	NA	NA	NA	NA	NA	0	NA	NA	NA
Hydrocele	603.1	genitourinary	rs72711165_C	NA	NA	NA	NA	NA	NA	0	NA	NA	NA	NA	NA	NA	NA	NA	NA	NA	0	NA	NA	NA
Spermatocele	603.2	genitourinary	rs72711165_C	NA	NA	NA	NA	NA	NA	0	NA	NA	NA	NA	NA	NA	NA	NA	NA	NA	0	NA	NA	NA
Disorders of penis	604	genitourinary	rs72711165_C	NA	NA	NA	NA	NA	NA	0	NA	NA	NA	NA	NA	NA	NA	NA	NA	NA	0	NA	NA	NA
Redundant prepuce and phimosis/BXO	604.1	genitourinary	rs72711165_C	NA	NA	NA	NA	NA	NA	0	NA	NA	NA	NA	NA	NA	NA	NA	NA	NA	0	NA	NA	NA
Vascular disorders of penis	604.2	genitourinary	rs72711165_C	NA	NA	NA	NA	NA	NA	0	NA	NA	NA	NA	NA	NA	NA	NA	NA	NA	0	NA	NA	NA
Peyronie's disease	604.3	genitourinary	rs72711165_C	NA	NA	NA	NA	NA	NA	0	NA	NA	NA	NA	NA	NA	NA	NA	NA	NA	0	NA	NA	NA
Erectile dysfunction [ED]	605	genitourinary	rs72711165_C	NA	NA	NA	NA	NA	NA	0	NA	NA	NA	NA	NA	NA	NA	NA	NA	NA	0	NA	NA	NA
Other disorders of male genital organs	608	genitourinary	rs72711165_C	NA	NA	NA	NA	NA	NA	0	NA	NA	NA	NA	NA	NA	NA	NA	NA	NA	0	NA	NA	NA
Male infertility and abnormal spermatozoa	609	genitourinary	rs72711165_C	NA	NA	NA	NA	NA	NA	0	NA	NA	NA	NA	NA	NA	NA	NA	NA	NA	0	NA	NA	NA
Infertility, male	609.1	genitourinary	rs72711165_C	NA	NA	NA	NA	NA	NA	0	NA	NA	NA	NA	NA	NA	NA	NA	NA	NA	0	NA	NA	NA
Azoospermia and oligospermia	609.11	genitourinary	rs72711165_C	NA	NA	NA	NA	NA	NA	0	NA	NA	NA	NA	NA	NA	NA	NA	NA	NA	0	NA	NA	NA
Abnormal spermatozoa	609.2	genitourinary	rs72711165_C	NA	NA	NA	NA	NA	NA	0	NA	NA	NA	NA	NA	NA	NA	NA	NA	NA	0	NA	NA	NA
Benign mammary dysplasias	610	genitourinary	rs72711165_C	NA	NA	NA	NA	NA	NA	0	NA	NA	NA	NA	NA	NA	NA	NA	NA	NA	0	NA	NA	NA
Cystic mastopathy	610.1	genitourinary	rs72711165_C	NA	NA	NA	NA	NA	NA	0	NA	NA	NA	NA	NA	NA	NA	NA	NA	NA	0	NA	NA	NA
Fibroadenosis of breast	610.2	genitourinary	rs72711165_C	NA	NA	NA	NA	NA	NA	0	NA	NA	NA	NA	NA	NA	NA	NA	NA	NA	0	NA	NA	NA
Fibrosclerosis of breast	610.3	genitourinary	rs72711165_C	NA	NA	NA	NA	NA	NA	0	NA	NA	NA	NA	NA	NA	NA	NA	NA	NA	0	NA	NA	NA
Benign neoplasm of breast	610.4	genitourinary	rs72711165_C	NA	NA	NA	NA	NA	NA	0	NA	NA	NA	NA	NA	NA	NA	NA	NA	NA	0	NA	NA	NA
Other specified benign mammary dysplasias	610.8	genitourinary	rs72711165_C	NA	NA	NA	NA	NA	NA	0	NA	NA	NA	NA	NA	NA	NA	NA	NA	NA	0	NA	NA	NA
Abnormal findings on mammogram or breast exam	611	genitourinary	rs72711165_C	0.17794	0.199015	0.78832	1.72544	1.19475	0.371267	233384	1061	232323	0.0103328	FALSE	-970.689	39110.6	0	0	0	0.980199	2193	155	2038	0.0100554
Abnormal mammogram	611.1	genitourinary	rs72711165_C	NA	NA	NA	NA	NA	NA	232323	NA	NA	NA	NA	-798.176	61866.3	0	Inf	0	0.989706	2125	87	2038	0.0103772
Mammographic microcalcification	611.11	genitourinary	rs72711165_C	NA	NA	NA	NA	NA	NA	232323	NA	NA	NA	NA	-521.477	50185.6	NA	Inf	3.35259e-227	0.991709	2061	23	2038	0.0106994
Lump or mass in breast	611.3	genitourinary	rs72711165_C	0.17794	0.199015	0.78832	1.72544	1.19475	0.371267	233384	1061	232323	0.0103328	FALSE	-1073.53	65742.1	0	Inf	0	0.986972	2139	101	2038	0.0103093
Breast conditions, congenital or relating to hormones	612	genitourinary	rs72711165_C	-0.0367062	0.252757	0.562674	1.52555	0.963959	0.884534	233112	789	232323	0.0103233	FALSE	0.213649	1.02545	0.0676346	5.85824	1.23819	0.834959	2070	32	2038	0.0108944
Galactorrhea	612.1	genitourinary	rs72711165_C	-0.617967	0.711905	0.0888841	1.68295	0.539039	0.385369	232496	173	232323	0.0103206	FALSE	NA	NA	NA	NA	NA	NA	2038	NA	NA	NA
Hypertrophy of breast (Gynecomastia)	612.2	genitourinary	rs72711165_C	-0.0093016	0.304508	0.511787	1.70812	0.990742	0.975631	232853	530	232323	0.0103241	FALSE	0.286936	1.0236	0.0730686	6.28758	1.33234	0.779232	2068	30	2038	0.010905
Congenital anomalies of breast	612.3	genitourinary	rs72711165_C	0.472658	0.585193	0.394531	4.24563	1.60425	0.419266	232413	90	232323	0.0103264	FALSE	NA	NA	NA	NA	NA	NA	2040	2	2038	0.0108096
Other nonmalignant breast conditions	613	genitourinary	rs72711165_C	0.0752153	0.0748686	0.928068	1.24482	1.07812	0.315075	247448	8725	238723	0.0103505	FALSE	-1.00026	1.02979	0.0195588	1.7246	0.367782	0.331382	2247	105	2142	0.0102612
Inflammatory disease of breast	613.1	genitourinary	rs72711165_C	0.338579	0.261763	0.802343	2.2551	1.40295	0.195854	239241	518	238723	0.0103314	FALSE	NA	NA	NA	NA	NA	NA	2151	9	2142	0.0104842
Mastodynia	613.5	genitourinary	rs72711165_C	0.044788	0.0895345	0.873377	1.24093	1.04581	0.616912	244871	6148	238723	0.0103346	FALSE	-0.0460588	1.01333	0.0524831	4.38738	0.954986	0.963747	2183	41	2142	0.0105596
Other signs and symptoms in breast	613.7	genitourinary	rs72711165_C	0.215902	0.167769	0.877304	1.69666	1.24098	0.198129	240169	1446	238723	0.0103367	FALSE	NA	NA	NA	NA	NA	NA	2156	14	2142	0.0104599
Other specified disorders of breast	613.8	genitourinary	rs72711165_C	0.241435	0.305128	0.656999	2.19821	1.27307	0.428795	239141	418	238723	0.0103274	FALSE	-0.405996	1.01571	0.0368712	3.0777	0.666313	0.689366	2199	57	2142	0.0104852
Breast disorder NOS	613.9	genitourinary	rs72711165_C	0.153716	0.226515	0.72313	1.76563	1.16616	0.497382	239563	840	238723	0.010328	FALSE	NA	NA	NA	NA	NA	NA	2156	14	2142	0.0104599
Inflammatory diseases of female pelvic organs	614	genitourinary	rs72711165_C	NA	NA	NA	NA	NA	NA	0	NA	NA	NA	NA	NA	NA	NA	NA	NA	NA	0	NA	NA	NA
Pelvic peritoneal adhesions, female (postoperative) (postinfection)	614.1	genitourinary	rs72711165_C	NA	NA	NA	NA	NA	NA	0	NA	NA	NA	NA	NA	NA	NA	NA	NA	NA	0	NA	NA	NA
Pelvic inflammatory disease (PID)	614.3	genitourinary	rs72711165_C	NA	NA	NA	NA	NA	NA	0	NA	NA	NA	NA	NA	NA	NA	NA	NA	NA	0	NA	NA	NA
Acute inflammatory pelvic disease	614.31	genitourinary	rs72711165_C	NA	NA	NA	NA	NA	NA	0	NA	NA	NA	NA	NA	NA	NA	NA	NA	NA	0	NA	NA	NA
Chronic inflammatory pelvic disease	614.32	genitourinary	rs72711165_C	NA	NA	NA	NA	NA	NA	0	NA	NA	NA	NA	NA	NA	NA	NA	NA	NA	0	NA	NA	NA
Pelvic inflammatory disease, NOS	614.33	genitourinary	rs72711165_C	NA	NA	NA	NA	NA	NA	0	NA	NA	NA	NA	NA	NA	NA	NA	NA	NA	0	NA	NA	NA
Inflammatory diseases of uterus, except cervix	614.4	genitourinary	rs72711165_C	NA	NA	NA	NA	NA	NA	0	NA	NA	NA	NA	NA	NA	NA	NA	NA	NA	0	NA	NA	NA
Inflammatory disease of cervix, vagina, and vulva	614.5	genitourinary	rs72711165_C	NA	NA	NA	NA	NA	NA	0	NA	NA	NA	NA	NA	NA	NA	NA	NA	NA	0	NA	NA	NA
Cervicitis and endocervicitis	614.51	genitourinary	rs72711165_C	NA	NA	NA	NA	NA	NA	0	NA	NA	NA	NA	NA	NA	NA	NA	NA	NA	0	NA	NA	NA
Vaginitis and vulvovaginitis	614.52	genitourinary	rs72711165_C	NA	NA	NA	NA	NA	NA	0	NA	NA	NA	NA	NA	NA	NA	NA	NA	NA	0	NA	NA	NA
Cyst or abscess of Bartholin's gland	614.53	genitourinary	rs72711165_C	NA	NA	NA	NA	NA	NA	0	NA	NA	NA	NA	NA	NA	NA	NA	NA	NA	0	NA	NA	NA
Abscess or ulceration of vulva	614.54	genitourinary	rs72711165_C	NA	NA	NA	NA	NA	NA	0	NA	NA	NA	NA	NA	NA	NA	NA	NA	NA	0	NA	NA	NA
Endometriosis	615	genitourinary	rs72711165_C	NA	NA	NA	NA	NA	NA	0	NA	NA	NA	NA	NA	NA	NA	NA	NA	NA	0	NA	NA	NA
Disorders secondary to childbirth, surgery, trauma	617	genitourinary	rs72711165_C	-0.0480078	0.0923332	0.791365	1.13684	0.953126	0.603105	247448	6325	241123	0.0103505	FALSE	NA	NA	NA	NA	NA	NA	2247	9	2238	0.0102612
Genital prolapse	618	genitourinary	rs72711165_C	NA	NA	NA	NA	NA	NA	0	NA	NA	NA	NA	NA	NA	NA	NA	NA	NA	0	NA	NA	NA
Prolapse of vaginal walls	618.1	genitourinary	rs72711165_C	NA	NA	NA	NA	NA	NA	0	NA	NA	NA	NA	NA	NA	NA	NA	NA	NA	0	NA	NA	NA
Uterine/Uterovaginal prolapse	618.2	genitourinary	rs72711165_C	NA	NA	NA	NA	NA	NA	0	NA	NA	NA	NA	NA	NA	NA	NA	NA	NA	0	NA	NA	NA
Prolapse of vaginal vault after hysterectomy	618.5	genitourinary	rs72711165_C	NA	NA	NA	NA	NA	NA	0	NA	NA	NA	NA	NA	NA	NA	NA	NA	NA	0	NA	NA	NA
Vaginal enterocele, congenital or acquired	618.6	genitourinary	rs72711165_C	NA	NA	NA	NA	NA	NA	0	NA	NA	NA	NA	NA	NA	NA	NA	NA	NA	0	NA	NA	NA
Noninflammatory female genital disorders	619	genitourinary	rs72711165_C	NA	NA	NA	NA	NA	NA	0	NA	NA	NA	NA	NA	NA	NA	NA	NA	NA	0	NA	NA	NA
Noninflammatory disorders of ovary, fallopian tube, and broad ligament	619.1	genitourinary	rs72711165_C	NA	NA	NA	NA	NA	NA	0	NA	NA	NA	NA	NA	NA	NA	NA	NA	NA	0	NA	NA	NA
Disorders of uterus, NEC	619.2	genitourinary	rs72711165_C	NA	NA	NA	NA	NA	NA	0	NA	NA	NA	NA	NA	NA	NA	NA	NA	NA	0	NA	NA	NA
Noninflammatory disorders of cervix	619.3	genitourinary	rs72711165_C	NA	NA	NA	NA	NA	NA	0	NA	NA	NA	NA	NA	NA	NA	NA	NA	NA	0	NA	NA	NA
Noninflammatory disorders of vagina	619.4	genitourinary	rs72711165_C	NA	NA	NA	NA	NA	NA	0	NA	NA	NA	NA	NA	NA	NA	NA	NA	NA	0	NA	NA	NA
Noninflammatory disorders of vulva and perineum	619.5	genitourinary	rs72711165_C	NA	NA	NA	NA	NA	NA	0	NA	NA	NA	NA	NA	NA	NA	NA	NA	NA	0	NA	NA	NA
Dysplasia of female genital organs	620	genitourinary	rs72711165_C	NA	NA	NA	NA	NA	NA	0	NA	NA	NA	NA	NA	NA	NA	NA	NA	NA	0	NA	NA	NA
Dysplasia of cervix	620.1	genitourinary	rs72711165_C	NA	NA	NA	NA	NA	NA	0	NA	NA	NA	NA	NA	NA	NA	NA	NA	NA	0	NA	NA	NA
Endometrial hyperplasia	621	genitourinary	rs72711165_C	NA	NA	NA	NA	NA	NA	0	NA	NA	NA	NA	NA	NA	NA	NA	NA	NA	0	NA	NA	NA
Polyp of female genital organs	622	genitourinary	rs72711165_C	NA	NA	NA	NA	NA	NA	0	NA	NA	NA	NA	NA	NA	NA	NA	NA	NA	0	NA	NA	NA
Polyp of corpus uteri	622.1	genitourinary	rs72711165_C	NA	NA	NA	NA	NA	NA	0	NA	NA	NA	NA	NA	NA	NA	NA	NA	NA	0	NA	NA	NA
Mucous polyp of cervix	622.2	genitourinary	rs72711165_C	NA	NA	NA	NA	NA	NA	0	NA	NA	NA	NA	NA	NA	NA	NA	NA	NA	0	NA	NA	NA
Hypertrophy of female genital organs	623	genitourinary	rs72711165_C	NA	NA	NA	NA	NA	NA	0	NA	NA	NA	NA	NA	NA	NA	NA	NA	NA	0	NA	NA	NA
Symptoms involving female genital tract	624	genitourinary	rs72711165_C	NA	NA	NA	NA	NA	NA	0	NA	NA	NA	NA	NA	NA	NA	NA	NA	NA	0	NA	NA	NA
Dystrophy of female genital tract	624.1	genitourinary	rs72711165_C	NA	NA	NA	NA	NA	NA	0	NA	NA	NA	NA	NA	NA	NA	NA	NA	NA	0	NA	NA	NA
Atrophy of female genital tract	624.2	genitourinary	rs72711165_C	NA	NA	NA	NA	NA	NA	0	NA	NA	NA	NA	NA	NA	NA	NA	NA	NA	0	NA	NA	NA
stress incontinence, female	624.9	genitourinary	rs72711165_C	NA	NA	NA	NA	NA	NA	0	NA	NA	NA	NA	NA	NA	NA	NA	NA	NA	0	NA	NA	NA
Pain and other symptoms associated with female genital organs	625	genitourinary	rs72711165_C	NA	NA	NA	NA	NA	NA	0	NA	NA	NA	NA	NA	NA	NA	NA	NA	NA	0	NA	NA	NA
Dyspareunia	625.1	genitourinary	rs72711165_C	NA	NA	NA	NA	NA	NA	0	NA	NA	NA	NA	NA	NA	NA	NA	NA	NA	0	NA	NA	NA
Disorders of menstruation and other abnormal bleeding from female genital tract	626	genitourinary	rs72711165_C	NA	NA	NA	NA	NA	NA	0	NA	NA	NA	NA	NA	NA	NA	NA	NA	NA	0	NA	NA	NA
Irregular menstrual cycle/bleeding	626.1	genitourinary	rs72711165_C	NA	NA	NA	NA	NA	NA	0	NA	NA	NA	NA	NA	NA	NA	NA	NA	NA	0	NA	NA	NA
Absent or infrequent menstruation	626.11	genitourinary	rs72711165_C	NA	NA	NA	NA	NA	NA	0	NA	NA	NA	NA	NA	NA	NA	NA	NA	NA	0	NA	NA	NA
Excessive or frequent menstruation	626.12	genitourinary	rs72711165_C	NA	NA	NA	NA	NA	NA	0	NA	NA	NA	NA	NA	NA	NA	NA	NA	NA	0	NA	NA	NA
Irregular menstrual cycle	626.13	genitourinary	rs72711165_C	NA	NA	NA	NA	NA	NA	0	NA	NA	NA	NA	NA	NA	NA	NA	NA	NA	0	NA	NA	NA
Irregular menstrual bleeding	626.14	genitourinary	rs72711165_C	NA	NA	NA	NA	NA	NA	0	NA	NA	NA	NA	NA	NA	NA	NA	NA	NA	0	NA	NA	NA
Infertility, female, associated with anovulation	626.15	genitourinary	rs72711165_C	NA	NA	NA	NA	NA	NA	0	NA	NA	NA	NA	NA	NA	NA	NA	NA	NA	0	NA	NA	NA
Dysmenorrhea	626.2	genitourinary	rs72711165_C	NA	NA	NA	NA	NA	NA	0	NA	NA	NA	NA	NA	NA	NA	NA	NA	NA	0	NA	NA	NA
Mittelschmerz	626.21	genitourinary	rs72711165_C	NA	NA	NA	NA	NA	NA	0	NA	NA	NA	NA	NA	NA	NA	NA	NA	NA	0	NA	NA	NA
Premenstrual tension syndromes	626.4	genitourinary	rs72711165_C	NA	NA	NA	NA	NA	NA	0	NA	NA	NA	NA	NA	NA	NA	NA	NA	NA	0	NA	NA	NA
Infertility, female	626.8	genitourinary	rs72711165_C	NA	NA	NA	NA	NA	NA	0	NA	NA	NA	NA	NA	NA	NA	NA	NA	NA	0	NA	NA	NA
Menopausal and postmenopausal disorders	627	genitourinary	rs72711165_C	NA	NA	NA	NA	NA	NA	0	NA	NA	NA	NA	NA	NA	NA	NA	NA	NA	0	NA	NA	NA
Postmenopausal bleeding	627.1	genitourinary	rs72711165_C	NA	NA	NA	NA	NA	NA	0	NA	NA	NA	NA	NA	NA	NA	NA	NA	NA	0	NA	NA	NA
Symptomatic menopause	627.2	genitourinary	rs72711165_C	NA	NA	NA	NA	NA	NA	0	NA	NA	NA	NA	NA	NA	NA	NA	NA	NA	0	NA	NA	NA
Symptomatic artificial menopause	627.21	genitourinary	rs72711165_C	NA	NA	NA	NA	NA	NA	0	NA	NA	NA	NA	NA	NA	NA	NA	NA	NA	0	NA	NA	NA
Need for Hormone replacement therapy (postmenopausal)	627.22	genitourinary	rs72711165_C	NA	NA	NA	NA	NA	NA	0	NA	NA	NA	NA	NA	NA	NA	NA	NA	NA	0	NA	NA	NA
Postmenopausal atrophic vaginitis	627.3	genitourinary	rs72711165_C	NA	NA	NA	NA	NA	NA	0	NA	NA	NA	NA	NA	NA	NA	NA	NA	NA	0	NA	NA	NA
Premenopausal menorrhagia	627.4	genitourinary	rs72711165_C	NA	NA	NA	NA	NA	NA	0	NA	NA	NA	NA	NA	NA	NA	NA	NA	NA	0	NA	NA	NA
Premature menopause and other ovarian failure	627.5	genitourinary	rs72711165_C	NA	NA	NA	NA	NA	NA	0	NA	NA	NA	NA	NA	NA	NA	NA	NA	NA	0	NA	NA	NA
Ovarian cyst	628	genitourinary	rs72711165_C	NA	NA	NA	NA	NA	NA	0	NA	NA	NA	NA	NA	NA	NA	NA	NA	NA	0	NA	NA	NA
Miscarriage; stillbirth	634	pregnancy complications	rs72711165_C	NA	NA	NA	NA	NA	NA	0	NA	NA	NA	NA	NA	NA	NA	NA	NA	NA	0	NA	NA	NA
Missed abortion/Hydatidiform mole	634.1	pregnancy complications	rs72711165_C	NA	NA	NA	NA	NA	NA	0	NA	NA	NA	NA	NA	NA	NA	NA	NA	NA	0	NA	NA	NA
Ectopic pregnancy	634.3	pregnancy complications	rs72711165_C	NA	NA	NA	NA	NA	NA	0	NA	NA	NA	NA	NA	NA	NA	NA	NA	NA	0	NA	NA	NA
Hemorrhage during pregnancy; childbirth and postpartum	635	pregnancy complications	rs72711165_C	NA	NA	NA	NA	NA	NA	0	NA	NA	NA	NA	NA	NA	NA	NA	NA	NA	0	NA	NA	NA
Antepartum hemorrhage, abruptio placentae, and placenta previa	635.2	pregnancy complications	rs72711165_C	NA	NA	NA	NA	NA	NA	0	NA	NA	NA	NA	NA	NA	NA	NA	NA	NA	0	NA	NA	NA
Placenta previa and abruptio placenta	635.3	pregnancy complications	rs72711165_C	NA	NA	NA	NA	NA	NA	0	NA	NA	NA	NA	NA	NA	NA	NA	NA	NA	0	NA	NA	NA
Early or threatened labor; hemorrhage in early pregnancy	636	pregnancy complications	rs72711165_C	NA	NA	NA	NA	NA	NA	0	NA	NA	NA	NA	NA	NA	NA	NA	NA	NA	0	NA	NA	NA
Threatened premature labor	636.1	pregnancy complications	rs72711165_C	NA	NA	NA	NA	NA	NA	0	NA	NA	NA	NA	NA	NA	NA	NA	NA	NA	0	NA	NA	NA
Early onset of delivery	636.2	pregnancy complications	rs72711165_C	NA	NA	NA	NA	NA	NA	0	NA	NA	NA	NA	NA	NA	NA	NA	NA	NA	0	NA	NA	NA
Hemorrhage in early pregnancy	636.3	pregnancy complications	rs72711165_C	NA	NA	NA	NA	NA	NA	0	NA	NA	NA	NA	NA	NA	NA	NA	NA	NA	0	NA	NA	NA
Cervical incompetence	636.8	pregnancy complications	rs72711165_C	NA	NA	NA	NA	NA	NA	0	NA	NA	NA	NA	NA	NA	NA	NA	NA	NA	0	NA	NA	NA
Short gestation; low birth weight; and fetal growth retardation	637	pregnancy complications	rs72711165_C	NA	NA	NA	NA	NA	NA	237639	5	237634	0.0103537	NA	NA	NA	NA	NA	NA	NA	2246	NA	NA	NA
Complications following abortion or ectopic and molar pregnancies	639	pregnancy complications	rs72711165_C	0.411191	1.00935	0.0851076	6.84004	1.50861	0.683729	247448	31	247417	0.0103505	FALSE	NA	NA	NA	NA	NA	NA	NA	NA	NA	NA
Hypertension complicating pregnancy, childbirth, and the puerperium	642	pregnancy complications	rs72711165_C	NA	NA	NA	NA	NA	NA	0	NA	NA	NA	NA	NA	NA	NA	NA	NA	NA	0	NA	NA	NA
Preeclampsia and eclampsia	642.1	pregnancy complications	rs72711165_C	NA	NA	NA	NA	NA	NA	0	NA	NA	NA	NA	NA	NA	NA	NA	NA	NA	0	NA	NA	NA
Excessive vomiting in pregnancy	643	pregnancy complications	rs72711165_C	NA	NA	NA	NA	NA	NA	0	NA	NA	NA	NA	NA	NA	NA	NA	NA	NA	NA	NA	NA	NA
Hyperemesis gravidarum	643.1	pregnancy complications	rs72711165_C	NA	NA	NA	NA	NA	NA	0	NA	NA	NA	NA	NA	NA	NA	NA	NA	NA	NA	NA	NA	NA
Late pregnancy and failed induction	645	pregnancy complications	rs72711165_C	-0.780383	1.00667	0.0258323	2.05161	0.45823	0.438215	247448	100	247348	0.0103505	FALSE	NA	NA	NA	NA	NA	NA	NA	NA	NA	NA
Other complications of pregnancy NEC	646	pregnancy complications	rs72711165_C	NA	NA	NA	NA	NA	NA	0	NA	NA	NA	NA	NA	NA	NA	NA	NA	NA	0	NA	NA	NA
Infectious and parasitic complications affecting pregnancy	647	pregnancy complications	rs72711165_C	NA	NA	NA	NA	NA	NA	0	NA	NA	NA	NA	NA	NA	NA	NA	NA	NA	0	NA	NA	NA
Infections of genitourinary tract during pregnancy	647.1	pregnancy complications	rs72711165_C	NA	NA	NA	NA	NA	NA	0	NA	NA	NA	NA	NA	NA	NA	NA	NA	NA	0	NA	NA	NA
Major puerperal infection	647.3	pregnancy complications	rs72711165_C	NA	NA	NA	NA	NA	NA	0	NA	NA	NA	NA	NA	NA	NA	NA	NA	NA	0	NA	NA	NA
Other conditions or status of the mother complicating pregnancy, childbirth, or the puerperium	649	pregnancy complications	rs72711165_C	NA	NA	NA	NA	NA	NA	0	NA	NA	NA	NA	NA	NA	NA	NA	NA	NA	0	NA	NA	NA
Diabetes or abnormal glucose tolerance complicating pregnancy	649.1	pregnancy complications	rs72711165_C	NA	NA	NA	NA	NA	NA	0	NA	NA	NA	NA	NA	NA	NA	NA	NA	NA	0	NA	NA	NA
Multiple gestation	651	pregnancy complications	rs72711165_C	0.0148102	0.217653	0.642103	1.51347	1.01492	0.94575	247448	1012	246436	0.0103505	FALSE	NA	NA	NA	NA	NA	NA	NA	NA	NA	NA
Malposition and malpresentation of fetus or obstruction	652	pregnancy complications	rs72711165_C	0.14571	0.183736	0.790427	1.62825	1.15686	0.427753	247448	1268	246180	0.0103505	FALSE	NA	NA	NA	NA	NA	NA	NA	NA	NA	NA
Problems associated with amniotic cavity and membranes	653	pregnancy complications	rs72711165_C	NA	NA	NA	NA	NA	NA	0	NA	NA	NA	NA	NA	NA	NA	NA	NA	NA	0	NA	NA	NA
Other and unspecified complications of birth; puerperium affecting management of mother	654	pregnancy complications	rs72711165_C	NA	NA	NA	NA	NA	NA	0	NA	NA	NA	NA	NA	NA	NA	NA	NA	NA	0	NA	NA	NA
Abnormality of organs and soft tissues of pelvis complicating pregnancy, childbirth, or the puerperium	654.1	pregnancy complications	rs72711165_C	NA	NA	NA	NA	NA	NA	0	NA	NA	NA	NA	NA	NA	NA	NA	NA	NA	0	NA	NA	NA
Rhesus isoimmunization in pregnancy	654.2	pregnancy complications	rs72711165_C	NA	NA	NA	NA	NA	NA	0	NA	NA	NA	NA	NA	NA	NA	NA	NA	NA	0	NA	NA	NA
Known or suspected fetal abnormality affecting management of mother	655	pregnancy complications	rs72711165_C	NA	NA	NA	NA	NA	NA	0	NA	NA	NA	NA	NA	NA	NA	NA	NA	NA	0	NA	NA	NA
Abnormality in fetal heart rate or rhythm	655.1	pregnancy complications	rs72711165_C	NA	NA	NA	NA	NA	NA	0	NA	NA	NA	NA	NA	NA	NA	NA	NA	NA	0	NA	NA	NA
Other perinatal conditions of fetus or newborn	656	pregnancy complications	rs72711165_C	0.0808949	0.412131	0.428177	2.21717	1.08426	0.844387	247448	263	247185	0.0103505	FALSE	NA	NA	NA	NA	NA	NA	2247	13	2234	0.0102612
Isoimmunization of fetus or newborn	656.1	pregnancy complications	rs72711165_C	NA	NA	NA	NA	NA	NA	247197	12	247185	0.0103489	NA	NA	NA	NA	NA	NA	NA	2234	NA	NA	NA
Respiratory conditions of fetus and newborn	656.2	pregnancy complications	rs72711165_C	NA	NA	NA	NA	NA	NA	247193	8	247185	0.010349	NA	NA	NA	NA	NA	NA	NA	2240	6	2234	0.0102933
Interstitial emphysema and related conditions of newborn	656.22	pregnancy complications	rs72711165_C	NA	NA	NA	NA	NA	NA	247186	1	247185	0.0103493	NA	NA	NA	NA	NA	NA	NA	2235	1	2234	0.0103163
Transitory tachypnea or apnea of newborn	656.26	pregnancy complications	rs72711165_C	NA	NA	NA	NA	NA	NA	247187	2	247185	0.0103493	NA	NA	NA	NA	NA	NA	NA	2239	5	2234	0.0102979
Endocrine and metabolic disturbances of fetus and newborn	656.3	pregnancy complications	rs72711165_C	NA	NA	NA	NA	NA	NA	247195	10	247185	0.0103489	NA	NA	NA	NA	NA	NA	NA	2234	NA	NA	NA
Hemorrhage of fetus or newborn	656.4	pregnancy complications	rs72711165_C	NA	NA	NA	NA	NA	NA	247193	8	247185	0.010349	NA	NA	NA	NA	NA	NA	NA	2235	1	2234	0.0103163
Hematological disorders of newborn	656.5	pregnancy complications	rs72711165_C	NA	NA	NA	NA	NA	NA	247189	4	247185	0.0103492	NA	NA	NA	NA	NA	NA	NA	2234	NA	NA	NA
Perinatal disorders of digestive system	656.6	pregnancy complications	rs72711165_C	NA	NA	NA	NA	NA	NA	247186	1	247185	0.0103493	NA	NA	NA	NA	NA	NA	NA	2245	11	2234	0.0102704
Conditions involving the integument and temperature regulation of fetus and newborn	656.7	pregnancy complications	rs72711165_C	NA	NA	NA	NA	NA	NA	247193	8	247185	0.010349	NA	NA	NA	NA	NA	NA	NA	2234	NA	NA	NA
Perinatal jaundice	656.8	pregnancy complications	rs72711165_C	NA	NA	NA	NA	NA	NA	247196	11	247185	0.0103509	NA	NA	NA	NA	NA	NA	NA	2234	NA	NA	NA
Neonatal bradycardia or tachycardia	656.9	pregnancy complications	rs72711165_C	NA	NA	NA	NA	NA	NA	247185	NA	NA	NA	NA	NA	NA	NA	NA	NA	NA	2234	NA	NA	NA
Infections specific to the perinatal period	657	pregnancy complications	rs72711165_C	NA	NA	0	0	NA	NA	247448	65	247383	0.0103505	NA	NA	NA	NA	NA	NA	NA	NA	NA	NA	NA
Maternal complication of pregnancy affecting fetus or newborn	658	pregnancy complications	rs72711165_C	0.188094	0.504915	0.371788	2.8379	1.20695	0.709501	247448	158	247290	0.0103505	FALSE	NA	NA	NA	NA	NA	NA	NA	NA	NA	NA
Fetal distress and abnormal forces of labor	661	pregnancy complications	rs72711165_C	0.254039	0.165083	0.919047	1.75828	1.28922	0.12384	247448	1508	245940	0.0103505	FALSE	NA	NA	NA	NA	NA	NA	2247	NA	NA	NA
Umbilical cord complications during labor and delivery	663	pregnancy complications	rs72711165_C	0.206028	0.359326	0.556327	2.31841	1.22879	0.566391	247448	303	247145	0.0103505	FALSE	NA	NA	NA	NA	NA	NA	NA	NA	NA	NA
Obstetrical/birth trauma	665	pregnancy complications	rs72711165_C	-0.133223	0.127562	0.676222	1.11573	0.87527	0.29631	247448	3745	243703	0.0103505	FALSE	NA	NA	NA	NA	NA	NA	NA	NA	NA	NA
Complications of the administration of anesthetic or other sedation in labor and delivery	668	pregnancy complications	rs72711165_C	0.233347	1.01034	0.071093	5.73916	1.26282	0.817347	247448	37	247411	0.0103505	FALSE	NA	NA	NA	NA	NA	NA	NA	NA	NA	NA
Complications of labor and delivery NEC	669	pregnancy complications	rs72711165_C	NA	NA	NA	NA	NA	NA	0	NA	NA	NA	NA	NA	NA	NA	NA	NA	NA	0	NA	NA	NA
Venous/cerebrovascular complications embolism in pregnancy and the puerperium	671	pregnancy complications	rs72711165_C	NA	NA	NA	NA	NA	NA	0	NA	NA	NA	NA	NA	NA	NA	NA	NA	NA	0	NA	NA	NA
Other complications of the puerperium NEC	674	pregnancy complications	rs72711165_C	NA	NA	NA	NA	NA	NA	0	NA	NA	NA	NA	NA	NA	NA	NA	NA	NA	0	NA	NA	NA
Other disorders of the breast associated with childbirth and disorders of lactation	676	pregnancy complications	rs72711165_C	NA	NA	NA	NA	NA	NA	0	NA	NA	NA	NA	NA	NA	NA	NA	NA	NA	0	NA	NA	NA
Complications of in utero procedures	679	pregnancy complications	rs72711165_C	NA	NA	NA	NA	NA	NA	247448	3	247445	0.0103505	NA	NA	NA	NA	NA	NA	NA	NA	NA	NA	NA
Superficial cellulitis and abscess	681	dermatologic	rs72711165_C	-0.0679936	0.0891746	0.780649	1.10762	0.934266	0.445776	236252	6786	229466	0.010344	FALSE	0.0623632	0.37094	0.482323	2.10458	1.06435	0.866487	2204	417	1787	0.0104562
Cellulitis and abscess of fingers/toes	681.1	dermatologic	rs72711165_C	-0.0366328	0.0980267	0.790803	1.16177	0.96403	0.708626	234898	5432	229466	0.0103544	FALSE	0.746441	0.521061	0.638153	5.27156	2.10948	0.15199	1877	90	1787	0.0109022
Cellulitis and abscess of face/neck	681.2	dermatologic	rs72711165_C	-0.609337	0.580835	0.134337	1.42029	0.543711	0.294145	229728	262	229466	0.0103587	FALSE	-943.1	72224.4	NA	Inf	0	0.989582	1808	21	1787	0.0102124
Cellulitis and abscess of arm/hand	681.3	dermatologic	rs72711165_C	-1.25196	1.00404	0.0160728	1.27251	0.285944	0.212426	229631	165	229466	0.0103588	FALSE	-0.151026	0.956992	0.0601407	3.69034	0.859825	0.874604	1853	66	1787	0.0102731
Cellulitis and abscess of leg, except foot	681.5	dermatologic	rs72711165_C	-0.310109	0.450379	0.261477	1.58756	0.733367	0.491106	229797	331	229466	0.01036	FALSE	-0.117705	0.605498	0.210717	2.46919	0.888958	0.845867	1954	167	1787	0.0102165
