## Supplemental Tables for "A Phenome Wide Association Study of Severe COVID-19 Genetic Risk Variants" (part 2 of 3)

### Sheet: Supplemental Table 3 (continued)
Supplemental Table 3. PheWAS Results for rs72711165 8q24.13 TMEM65 in UK Biobank Discovery Cohort and CATHGEN validation Cohort
Cellulitis and abscess of foot, toe	681.6	dermatologic	rs72711165_C	0.756647	0.506604	0.655065	5.03472	2.13112	0.135289	229558	92	229466	0.0103686	FALSE	-0.13281	1.00973	0.0481834	3.95604	0.875631	0.895356	1843	56	1787	0.0102895
Cellulitis and abscess of trunk	681.7	dermatologic	rs72711165_C	NA	NA	0	0	NA	NA	229547	81	229466	0.0103604	NA	0.163613	0.723416	0.190461	3.81991	1.17776	0.821071	1870	83	1787	0.0104086
Other local infections of skin and subcutaneous tissue	686	dermatologic	rs72711165_C	-0.029187	0.0746787	0.836223	1.1208	0.971235	0.69592	238902	9436	229466	0.0103511	FALSE	-2.59465	2.77995	NA	1.43847	0.0746719	0.350642	1874	87	1787	0.00989461
Carbuncle and furuncle	686.1	dermatologic	rs72711165_C	-0.697193	0.71147	0.0821052	1.55182	0.497981	0.327119	229659	193	229466	0.0103597	FALSE	0.550119	1.01717	0.0957557	8.10841	1.73346	0.588623	1813	26	1787	0.01046
Impetigo	686.2	dermatologic	rs72711165_C	0.172125	0.128944	0.912906	1.51467	1.18783	0.181913	231988	2522	229466	0.010385	FALSE	NA	NA	NA	NA	NA	NA	1794	7	1787	0.0102921
Pilonidal cyst	686.3	dermatologic	rs72711165_C	NA	NA	NA	NA	NA	NA	229468	2	229466	0.0103639	NA	NA	NA	NA	NA	NA	NA	1794	7	1787	0.0102921
Pyogenic granuloma	686.4	dermatologic	rs72711165_C	0.107556	0.220969	0.699017	1.66952	1.11355	0.626438	230376	910	229466	0.0103685	FALSE	NA	NA	NA	NA	NA	NA	1791	4	1787	0.0103093
Pyoderma	686.5	dermatologic	rs72711165_C	0.4195	0.714375	0.25036	4.78901	1.5212	0.557052	229530	64	229466	0.0103655	FALSE	NA	NA	NA	NA	NA	NA	1790	3	1787	0.0103151
Symptoms affecting skin	687	dermatologic	rs72711165_C	-0.00826212	0.0819127	0.841272	1.16006	0.991772	0.919658	237161	7698	229463	0.0103463	FALSE	-7.74398	24.1331	NA	0.042249	0.000433343	0.748296	1903	58	1845	0.0105021
Rash and other nonspecific skin eruption	687.1	dermatologic	rs72711165_C	0.178403	0.170863	0.839109	1.64279	1.19531	0.296426	230892	1429	229463	0.0103643	FALSE	-0.196613	0.527894	0.243727	2.04436	0.821508	0.709559	2068	223	1845	0.010631
Localized superficial swelling, mass, or lump	687.2	dermatologic	rs72711165_C	0.0595089	0.100147	0.866772	1.28402	1.06132	0.552369	247448	4750	242698	0.0103505	FALSE	-4.35878	12.5479	NA	3.50434	0.012794	0.728312	2247	23	2224	0.0102612
Changes in skin texture	687.3	dermatologic	rs72711165_C	-0.459906	0.225632	0.392038	0.953892	0.631343	0.0415203	231011	1548	229463	0.0103262	FALSE	NA	NA	NA	NA	NA	NA	1857	12	1845	0.0107593
Disturbance of skin sensation	687.4	dermatologic	rs72711165_C	-0.0610301	0.073878	0.811351	1.08405	0.940795	0.408752	239462	9999	229463	0.0103246	FALSE	-0.352533	0.587532	0.174586	1.89671	0.702905	0.54849	2043	198	1845	0.0105519
Disorder of skin and subcutaneous tissue NOS	689	dermatologic	rs72711165_C	0.106006	0.042513	1.02207	1.20745	1.11183	0.0126492	247448	28665	218783	0.0103505	FALSE	-1162.47	40860.5	0	2.92012e+195	0	0.977304	2247	198	2049	0.0102612
Erythematosquamous dermatosis	690	dermatologic	rs72711165_C	-0.0809881	0.0813402	0.783194	1.07755	0.922205	0.31941	227975	8315	219660	0.0103519	FALSE	0.402779	0.74523	0.234961	5.10931	1.49598	0.588868	2004	70	1934	0.0102223
Seborrheic dermatitis	690.1	dermatologic	rs72711165_C	-0.0794725	0.083399	0.781051	1.08332	0.923603	0.340631	227543	7883	219660	0.0103539	FALSE	0.468971	0.746119	0.250897	5.47462	1.59835	0.529645	2000	66	1934	0.0102428
Congenital anomalies of skin	691	dermatologic	rs72711165_C	-0.162934	0.286281	0.458229	1.42133	0.849647	0.569261	220368	708	219660	0.0103766	FALSE	NA	NA	NA	NA	NA	NA	1952	18	1934	0.00998233
Ichthyosis congenita	691.1	dermatologic	rs72711165_C	NA	NA	0	0	NA	NA	219731	71	219660	0.0103784	NA	NA	NA	NA	NA	NA	NA	1934	NA	NA	NA
Congenital pigmentary anomalies of skin	691.3	dermatologic	rs72711165_C	0.247744	1.00949	0.072181	5.80297	1.28113	0.806135	219698	38	219660	0.0103822	FALSE	NA	NA	NA	NA	NA	NA	1934	NA	NA	NA
Dyschromia and Vitiligo	694	dermatologic	rs72711165_C	0.0506493	0.130801	0.805281	1.34592	1.05195	0.69859	222425	2765	219660	0.0103881	FALSE	-0.29275	0.741169	0.117451	2.51343	0.746208	0.692854	2060	126	1934	0.00994417
Vitiligo	694.1	dermatologic	rs72711165_C	-0.417556	1.25196	0.0124943	3.85036	0.658654	0.73874	219708	48	219660	0.010381	FALSE	NA	NA	NA	NA	NA	NA	1937	3	1934	0.0100596
Other dyschromia	694.2	dermatologic	rs72711165_C	-0.00358959	0.141188	0.745982	1.29894	0.996417	0.979717	222158	2498	219660	0.0103812	FALSE	-0.242347	0.74111	0.123604	2.64418	0.784784	0.743664	2054	120	1934	0.00997322
Vascular disorders of skin	694.3	dermatologic	rs72711165_C	0.621367	0.45271	0.661808	4.05531	1.86147	0.169892	219790	130	219660	0.010387	FALSE	NA	NA	NA	NA	NA	NA	1937	3	1934	0.0100596
Erythematous conditions	695	dermatologic	rs72711165_C	0.0214831	0.0624129	0.902089	1.15225	1.02172	0.730689	232755	13095	219660	0.0103934	FALSE	-0.00759587	0.601584	0.242016	2.77532	0.992433	0.989926	2082	148	1934	0.0101138
Toxic erythema	695.1	dermatologic	rs72711165_C	-0.607189	0.503235	0.168101	1.27501	0.54488	0.227597	220009	349	219660	0.0103744	FALSE	NA	NA	NA	NA	NA	NA	1936	2	1934	0.0100648
Bullous dermatoses	695.2	dermatologic	rs72711165_C	0.00634768	0.356837	0.457337	1.8871	1.00637	0.985807	220043	383	219660	0.0103819	FALSE	NA	NA	NA	NA	NA	NA	1937	3	1934	0.0100622
Dermatitis herpetiformis	695.21	dermatologic	rs72711165_C	-0.439386	0.581452	0.159115	1.6864	0.644432	0.449847	219882	222	219660	0.0103781	FALSE	NA	NA	NA	NA	NA	NA	1935	1	1934	0.01007
Pemphigus and pemphigoid	695.22	dermatologic	rs72711165_C	0.365217	0.50557	0.443404	3.39345	1.44083	0.470057	219796	136	219660	0.0103844	FALSE	NA	NA	NA	NA	NA	NA	1935	1	1934	0.01007
Rosacea	695.3	dermatologic	rs72711165_C	0.00721213	0.0899374	0.840314	1.19586	1.00724	0.936086	225821	6161	219660	0.0103847	FALSE	0.407392	0.978538	0.103059	6.89626	1.50289	0.677171	1973	39	1934	0.0101635
Lupus (localized and systemic)	695.4	dermatologic	rs72711165_C	0.101985	0.319554	0.551705	1.95676	1.10737	0.749613	219254	436	218818	0.0103554	FALSE	NA	NA	NA	NA	NA	NA	1944	15	1929	0.0100234
Cutaneous lupus erythematosus	695.41	dermatologic	rs72711165_C	-1.40004	1.00478	0.0138352	1.09834	0.246588	0.163506	219010	192	218818	0.0103464	FALSE	NA	NA	NA	NA	NA	NA	1935	6	1929	0.01007
Systemic lupus erythematosus	695.42	dermatologic	rs72711165_C	0.348033	0.337364	0.675992	2.57674	1.41628	0.302248	219125	307	218818	0.0103592	FALSE	NA	NA	NA	NA	NA	NA	1941	12	1929	0.0100389
Prurigo and Lichen	695.7	dermatologic	rs72711165_C	0.0363537	0.133043	0.790083	1.33224	1.03702	0.784663	222391	2731	219660	0.0103853	FALSE	1.20847	0.760085	0.520088	11.9894	3.34836	0.111853	1963	29	1934	0.0104356
Other specified erythematous conditions	695.8	dermatologic	rs72711165_C	0.0231439	0.122578	0.797265	1.29004	1.02341	0.850242	222917	3257	219660	0.0103843	FALSE	0.0895809	1.03861	0.0586898	5.36522	1.09372	0.931267	1976	42	1934	0.0101141
Erythema nodosum	695.81	dermatologic	rs72711165_C	0.106132	1.00847	0.0626909	5.01769	1.11197	0.916185	219704	44	219660	0.0103819	FALSE	NA	NA	NA	NA	NA	NA	1936	2	1934	0.0100648
Unspecified erythematous condition	695.9	dermatologic	rs72711165_C	0.284485	0.261263	0.760763	2.13398	1.32908	0.276205	220209	549	219660	0.0103899	FALSE	-993.255	72646.5	0	Inf	0	0.989091	1963	29	1934	0.00992639
Psoriasis and related disorders	696	dermatologic	rs72711165_C	-0.0221082	0.0923685	0.81191	1.16653	0.978134	0.810836	222509	6024	216485	0.0103617	FALSE	0.773744	0.583031	0.546358	5.89993	2.16787	0.184473	1933	64	1869	0.0108567
Parapsoriasis	696.2	dermatologic	rs72711165_C	-0.394665	1.00694	0.0379983	3.01957	0.673906	0.695099	219731	71	219660	0.0103807	FALSE	NA	NA	NA	NA	NA	NA	1934	NA	NA	NA
Pityriasis	696.3	dermatologic	rs72711165_C	0.262944	0.504679	0.400936	3.05727	1.30075	0.602358	219810	150	219660	0.0103838	FALSE	NA	NA	NA	NA	NA	NA	1935	1	1934	0.01007
Psoriasis	696.4	dermatologic	rs72711165_C	-0.0240276	0.0938766	0.807812	1.16754	0.976259	0.79799	222322	5837	216485	0.0103614	FALSE	0.788072	0.582719	0.554718	5.98634	2.19915	0.176246	1932	63	1869	0.0108623
Psoriasis vulgaris	696.41	dermatologic	rs72711165_C	0.00183017	0.0954748	0.826218	1.20167	1.00183	0.984706	221985	5500	216485	0.0103681	FALSE	0.870743	0.582873	0.603264	6.52381	2.38869	0.135207	1927	58	1869	0.0108905
Psoriatic arthropathy	696.42	dermatologic	rs72711165_C	-0.402864	0.356165	0.304032	1.25118	0.668403	0.258007	217056	571	216485	0.0103588	FALSE	NA	NA	NA	NA	NA	NA	1880	11	1869	0.0103649
Sarcoidosis	697	dermatologic	rs72711165_C	-0.226239	0.291098	0.425189	1.34467	0.797528	0.437046	220381	721	219660	0.010375	FALSE	NA	NA	NA	NA	NA	NA	1945	11	1934	0.0102753
Pruritus and related conditions	698	dermatologic	rs72711165_C	-0.049706	0.0729921	0.822087	1.09458	0.951509	0.495886	247448	10123	237325	0.0103505	FALSE	-0.00696089	0.72732	0.158948	3.22728	0.993063	0.992364	2247	90	2157	0.0102612
Corns and callosities	700	dermatologic	rs72711165_C	-0.511564	0.609997	0.135933	1.63213	0.599557	0.401675	235123	219	234904	0.0103214	FALSE	-1.86868	2.86868	NA	3.12937	0.154328	0.514784	2127	38	2089	0.01037
Other hypertrophic and atrophic conditions of skin	701	dermatologic	rs72711165_C	0.0581634	0.0632182	0.934235	1.1971	1.05989	0.357551	247246	12342	234904	0.0103534	FALSE	-0.356888	0.703803	0.120395	2.19691	0.699851	0.612095	2223	134	2089	0.010372
Keratoderma, acquired	701.1	dermatologic	rs72711165_C	-0.0719603	0.582161	0.229613	2.44076	0.930568	0.901625	235063	159	234904	0.0103246	FALSE	NA	NA	NA	NA	NA	NA	2108	19	2089	0.0104635
Scar conditions and fibrosis of skin	701.2	dermatologic	rs72711165_C	0.105507	0.148905	0.818249	1.46885	1.11127	0.478604	236930	2026	234904	0.0103347	FALSE	0.251853	1.00747	0.0716529	5.83641	1.28641	0.802598	2125	36	2089	0.0105835
Circumscribed scleroderma	701.3	dermatologic	rs72711165_C	-0.230768	0.198272	0.524506	1.14466	0.793923	0.244467	236492	1588	234904	0.010311	FALSE	NA	NA	NA	NA	NA	NA	2096	7	2089	0.0104914
Keloid scar	701.4	dermatologic	rs72711165_C	-0.472405	0.380635	0.266613	1.21276	0.623501	0.21457	235441	537	234904	0.0103166	FALSE	NA	NA	NA	NA	NA	NA	2104	15	2089	0.0104515
Abnormal granulation tissue	701.5	dermatologic	rs72711165_C	0.0749594	0.303412	0.558204	1.8548	1.07784	0.804866	235404	500	234904	0.0103268	FALSE	NA	NA	NA	NA	NA	NA	2098	9	2089	0.0104814
Acquired acanthosis nigricans	701.6	dermatologic	rs72711165_C	-0.560453	1.00654	0.0321831	2.55328	0.57095	0.577657	234988	84	234904	0.0103237	FALSE	NA	NA	NA	NA	NA	NA	2095	6	2089	0.0104964
Degenerative skin conditions and other dermatoses	702	dermatologic	rs72711165_C	0.13084	0.0599434	1.01148	1.27951	1.13979	0.0290558	236767	13275	223492	0.0103472	FALSE	-0.38797	0.509323	0.212387	1.64438	0.678433	0.446218	2181	300	1881	0.0103425
Actinic keratosis	702.1	dermatologic	rs72711165_C	0.147183	0.0644945	1.01864	1.31178	1.15857	0.0224835	245313	11140	234173	0.0103484	FALSE	-0.188539	0.679575	0.157307	2.54848	0.828168	0.781445	2090	143	1947	0.0105512
Seborrheic keratosis	702.2	dermatologic	rs72711165_C	0.107861	0.136682	0.842085	1.44043	1.11389	0.430033	236611	2438	234173	0.0102925	FALSE	-0.478055	0.592118	0.152704	1.68636	0.619988	0.419457	2181	234	1947	0.0102845
Degenerative skin disorders	702.4	dermatologic	rs72711165_C	0.732815	0.716559	0.341633	6.59561	2.08093	0.306457	223540	48	223492	0.0102772	FALSE	NA	NA	NA	NA	NA	NA	1892	11	1881	0.0107603
Diseases of nail, NOS	703	dermatologic	rs72711165_C	-0.0147246	0.115296	0.779542	1.22571	0.985383	0.898378	238063	3842	234221	0.0103639	FALSE	0.471406	0.720831	0.260246	5.18609	1.60225	0.513127	2160	63	2097	0.00994907
Ingrowing nail	703.1	dermatologic	rs72711165_C	-0.100724	0.114746	0.716117	1.12355	0.904182	0.380051	238406	4185	234221	0.0103503	FALSE	0.939667	1.00881	0.143296	12.002	2.55913	0.351614	2117	20	2097	0.00991497
Diseases of hair and hair follicles	704	dermatologic	rs72711165_C	-0.00784589	0.0938265	0.821073	1.18648	0.992185	0.933358	239956	5735	234221	0.0103668	FALSE	0.481274	0.580757	0.40824	4.36218	1.61813	0.407273	2183	86	2097	0.010104
Alopecia	704.1	dermatologic	rs72711165_C	0.0740882	0.136834	0.813887	1.39303	1.0769	0.588201	236680	2459	234221	0.0103768	FALSE	NA	NA	NA	NA	NA	NA	2113	16	2097	0.00993374
Alopecia Areata	704.11	dermatologic	rs72711165_C	0.122548	0.312505	0.572815	1.97449	1.13037	0.69495	234667	446	234221	0.0103705	FALSE	NA	NA	NA	NA	NA	NA	2098	1	2097	0.00976644
Telogen effluvium	704.12	dermatologic	rs72711165_C	0.67051	0.716681	0.321023	6.2009	1.95523	0.349492	234270	49	234221	0.0103701	FALSE	NA	NA	NA	NA	NA	NA	2099	2	2097	0.00976179
Hirsutism	704.2	dermatologic	rs72711165_C	0.36589	0.290722	0.770479	2.43242	1.4418	0.208191	234624	403	234221	0.0103761	FALSE	NA	NA	NA	NA	NA	NA	2103	6	2097	0.00974322
Other specified diseases of hair and hair follicles	704.8	dermatologic	rs72711165_C	-0.00634417	0.319131	0.495376	1.75402	0.993676	0.984139	234710	489	234221	0.0103677	FALSE	0.439751	0.703178	0.269606	4.92126	1.55232	0.531724	2162	65	2097	0.00997086
Disorders of sweat glands	705	dermatologic	rs72711165_C	-0.49322	0.186891	0.413628	0.86307	0.610657	0.00831302	230528	2277	228251	0.0103485	FALSE	NA	NA	NA	NA	NA	NA	1986	10	1976	0.0102868
Dyshidrosis	705.1	dermatologic	rs72711165_C	-0.503314	0.243774	0.360057	0.941826	0.604524	0.0389534	229605	1354	228251	0.0103638	FALSE	NA	NA	NA	NA	NA	NA	1983	7	1976	0.0103023
Hidradenitis	705.3	dermatologic	rs72711165_C	-0.38514	0.45062	0.242516	1.47363	0.680355	0.392722	228597	346	228251	0.0103831	FALSE	NA	NA	NA	NA	NA	NA	1979	3	1976	0.0103231
Hyperhidrosis	705.8	dermatologic	rs72711165_C	NA	NA	NA	NA	NA	NA	228251	NA	NA	NA	NA	0.0725905	0.595878	0.263442	2.95411	1.07529	0.903041	2118	142	1976	0.0103824
Diseases of sebaceous glands	706	dermatologic	rs72711165_C	-0.0221803	0.0556064	0.875584	1.08891	0.978064	0.689982	245625	17374	228251	0.010372	FALSE	-0.380159	0.711073	0.116619	2.18321	0.683753	0.592908	2119	143	1976	0.0101446
Acne	706.1	dermatologic	rs72711165_C	-0.20226	0.130049	0.626347	1.04376	0.816883	0.119886	231796	3545	228251	0.0103606	FALSE	NA	NA	NA	NA	NA	NA	1994	18	1976	0.0102455
Sebaceous cyst	706.2	dermatologic	rs72711165_C	0.0139953	0.0607732	0.898342	1.1401	1.01409	0.817869	242149	13898	228251	0.0103947	FALSE	-0.667916	0.963524	0.0351436	2.21635	0.512776	0.488183	2075	99	1976	0.0101188
Seborrhea	706.3	dermatologic	rs72711165_C	NA	NA	NA	NA	NA	NA	228251	NA	NA	NA	NA	NA	NA	NA	NA	NA	NA	1979	3	1976	0.0103231
Other specified diseases of sebaceous glands	706.8	dermatologic	rs72711165_C	0.240014	0.29097	0.678446	2.14409	1.27127	0.409443	228717	466	228251	0.0103931	FALSE	-0.0897684	1.02193	0.0496936	4.24219	0.914143	0.930003	2026	50	1976	0.0103305
Chronic ulcer of skin	707	dermatologic	rs72711165_C	0.0545823	0.141879	0.789529	1.3785	1.0561	0.700452	247448	2372	245076	0.0103505	FALSE	-0.268955	0.585943	0.192634	2.06765	0.764178	0.646225	2247	217	2030	0.0102612
Decubitus ulcer	707.1	dermatologic	rs72711165_C	0.172844	0.187509	0.804434	1.6822	1.18868	0.356638	246285	1209	245076	0.0103547	FALSE	0.175913	0.713887	0.201627	3.8289	1.19233	0.80536	2123	93	2030	0.010589
Chronic ulcer of leg or foot	707.2	dermatologic	rs72711165_C	-0.0187786	0.225929	0.609143	1.48388	0.981397	0.933758	246067	991	245076	0.0103452	FALSE	-0.313621	0.710837	0.12481	2.33391	0.730796	0.659068	2177	147	2030	0.0103339
Chronic ulcer of unspecified site	707.3	dermatologic	rs72711165_C	NA	NA	NA	NA	NA	NA	245095	19	245076	0.0103454	NA	-0.000205426	0.943077	0.0725054	4.20206	0.999795	0.999826	2086	56	2030	0.0105475
Diffuse diseases of connective tissue	709	dermatologic	rs72711165_C	-0.18886	0.252281	0.483708	1.30896	0.827902	0.454092	219928	935	218993	0.0103759	FALSE	-985.045	70819.7	0	Inf	0	0.988902	1952	27	1925	0.00998233
Sicca syndrome	709.2	dermatologic	rs72711165_C	-0.156496	0.318744	0.426784	1.5088	0.855135	0.623443	219562	569	218993	0.0103796	FALSE	NA	NA	NA	NA	NA	NA	1940	15	1925	0.0100441
Systemic sclerosis	709.3	dermatologic	rs72711165_C	0.236945	0.505418	0.390067	2.98355	1.26737	0.639205	219147	154	218993	0.0103854	FALSE	NA	NA	NA	NA	NA	NA	1928	3	1925	0.0101066
Polymyositis	709.4	dermatologic	rs72711165_C	NA	NA	0	0	NA	NA	219034	41	218993	0.0103816	NA	NA	NA	NA	NA	NA	NA	1925	NA	NA	NA
Dermatomyositis	709.5	dermatologic	rs72711165_C	NA	NA	NA	NA	NA	NA	218998	5	218993	0.0103834	NA	NA	NA	NA	NA	NA	NA	1925	NA	NA	NA
Other specified diffuse diseases of connective tissue	709.6	dermatologic	rs72711165_C	NA	NA	0	2.98124645422712e-318	NA	NA	219055	62	218993	0.0103807	NA	NA	NA	NA	NA	NA	NA	1928	3	1925	0.0101066
Unspecified diffuse connective tissue disease	709.7	dermatologic	rs72711165_C	-0.632768	0.711724	0.0875531	1.6565	0.53112	0.373969	219173	180	218993	0.0103796	FALSE	NA	NA	NA	NA	NA	NA	1937	12	1925	0.0100596
Osteomyelitis, periostitis, and other infections involving bone	710	musculoskeletal	rs72711165_C	-0.282468	0.318595	0.376059	1.32958	0.753921	0.375291	239852	636	239216	0.0103552	FALSE	-1163.38	72233.9	0	Inf	0	0.98715	1946	63	1883	0.0104923
Osteomyelitis	710.1	musculoskeletal	rs72711165_C	-0.239098	0.318808	0.392709	1.38866	0.787338	0.453271	239825	609	239216	0.0103564	FALSE	-1156.6	72273.2	0	Inf	0	0.987232	1944	61	1883	0.0105031
Acute osteomyelitis	710.11	musculoskeletal	rs72711165_C	NA	NA	NA	NA	NA	NA	239235	19	239216	0.010361	NA	-1161.73	72625	0	Inf	0	0.987237	1913	30	1883	0.0106733
Chronic osteomyelitis	710.12	musculoskeletal	rs72711165_C	-0.760938	1.00597	0.0263404	2.08448	0.467228	0.449396	239318	102	239216	0.0103595	FALSE	-1159.87	73163.8	0	Inf	0	0.987352	1915	32	1883	0.0106621
Unspecified osteomyelitis	710.19	musculoskeletal	rs72711165_C	-0.170172	0.336122	0.403348	1.52991	0.84352	0.61266	239728	512	239216	0.0103585	FALSE	-955.982	70602.1	0	Inf	0	0.989197	1927	44	1883	0.0105957
Periostitis	710.2	musculoskeletal	rs72711165_C	NA	NA	NA	NA	NA	NA	239216	NA	NA	NA	NA	NA	NA	NA	NA	NA	NA	1884	1	1883	0.0108376
Osteopathy resulting from poliomyelitis	710.3	musculoskeletal	rs72711165_C	NA	NA	NA	NA	NA	NA	239227	11	239216	0.0103614	NA	NA	NA	NA	NA	NA	NA	1883	NA	NA	NA
Arthropathy associated with infections	711	musculoskeletal	rs72711165_C	-0.353625	0.503576	0.2166	1.64436	0.702138	0.482537	239490	274	239216	0.0103584	FALSE	-1153.87	118984	NA	Inf	0	0.992262	1904	21	1883	0.0107237
Pyogenic arthritis	711.1	musculoskeletal	rs72711165_C	-0.565115	0.711737	0.0936961	1.77303	0.568295	0.427199	239385	169	239216	0.0103587	FALSE	NA	NA	NA	NA	NA	NA	1900	17	1883	0.0107463
Reiter's disease	711.2	musculoskeletal	rs72711165_C	-0.305628	1.00651	0.0415808	3.29856	0.736661	0.761393	239282	66	239216	0.0103611	FALSE	NA	NA	NA	NA	NA	NA	1883	NA	NA	NA
Behcet's syndrome	711.3	musculoskeletal	rs72711165_C	0.333507	1.01068	0.0785872	6.35008	1.39585	0.741413	239250	34	239216	0.0103625	FALSE	NA	NA	NA	NA	NA	NA	1883	NA	NA	NA
Infective connective tissue disorders	712	musculoskeletal	rs72711165_C	0.431459	0.584034	0.379128	4.06063	1.5395	0.460055	239311	95	239216	0.010364	FALSE	NA	NA	NA	NA	NA	NA	1886	3	1883	0.0108261
Arthropathy associated with other disorders classified elsewhere	713	musculoskeletal	rs72711165_C	0.328939	0.412529	0.548428	2.84422	1.38949	0.425235	239427	211	239216	0.0103653	FALSE	NA	NA	NA	NA	NA	NA	1899	16	1883	0.0110153
Arthropathy associated with neurological disorders	713.5	musculoskeletal	rs72711165_C	-0.0942404	1.00695	0.0513623	4.08371	0.910064	0.925435	239270	54	239216	0.0103616	FALSE	NA	NA	NA	NA	NA	NA	1898	15	1883	0.0110211
Rheumatoid arthritis and other inflammatory polyarthropathies	714	musculoskeletal	rs72711165_C	0.0542178	0.108365	0.847527	1.29675	1.05571	0.616846	238800	4085	234715	0.0103618	FALSE	-0.449576	0.929731	0.0520263	2.72936	0.637899	0.628702	1978	90	1888	0.00988448
Rheumatoid arthritis	714.1	musculoskeletal	rs72711165_C	0.0616027	0.126563	0.821578	1.35042	1.06354	0.626446	237681	2966	234715	0.0103601	FALSE	-1.85518	2.14823	1.30359e-05	2.06455	0.156425	0.387816	1951	63	1888	0.0097591
Juvenile rheumatoid arthritis	714.2	musculoskeletal	rs72711165_C	0.853883	0.719175	0.384466	7.50225	2.34875	0.235106	234757	42	234715	0.0103558	FALSE	NA	NA	NA	NA	NA	NA	1892	4	1888	0.00999894
Other inflammatory spondylopathies	715	musculoskeletal	rs72711165_C	-0.0543182	0.161392	0.678713	1.28003	0.947131	0.736449	236741	2026	234715	0.0103479	FALSE	0.193564	1.03244	0.0669601	5.92235	1.21357	0.851282	1930	42	1888	0.010064
Sacroiliitis NEC	715.1	musculoskeletal	rs72711165_C	-0.027144	0.268314	0.547767	1.58058	0.973221	0.91942	235420	705	234715	0.0103525	FALSE	NA	NA	NA	NA	NA	NA	1906	18	1888	0.00992838
Ankylosing spondylitis	715.2	musculoskeletal	rs72711165_C	0.195395	0.356358	0.553378	2.27888	1.21579	0.583478	235038	323	234715	0.0103563	FALSE	NA	NA	NA	NA	NA	NA	1894	6	1888	0.00998838
Spinal enthesopathy	715.3	musculoskeletal	rs72711165_C	NA	NA	0	4.30708e-201	NA	NA	234736	21	234715	0.0103525	NA	NA	NA	NA	NA	NA	NA	1888	NA	NA	NA
Other arthropathies	716	musculoskeletal	rs72711165_C	-0.124132	0.190817	0.593238	1.25694	0.883263	0.51535	240746	1530	239216	0.0103542	FALSE	0.0153772	0.468831	0.355409	2.32565	1.0155	0.973835	2118	235	1883	0.0108782
Unspecified polyarthropathy or polyarthritis	716.1	musculoskeletal	rs72711165_C	NA	NA	NA	NA	NA	NA	239216	NA	NA	NA	NA	NA	NA	NA	NA	NA	NA	1893	10	1883	0.0108214
Unspecified monoarthritis	716.2	musculoskeletal	rs72711165_C	0.0531535	1.00863	0.0594426	4.75903	1.05459	0.957972	239262	46	239216	0.010362	FALSE	NA	NA	NA	NA	NA	NA	1886	3	1883	0.0108261
Kaschin-Beck disease	716.3	musculoskeletal	rs72711165_C	NA	NA	NA	NA	NA	NA	239217	1	239216	0.0103618	NA	NA	NA	NA	NA	NA	NA	1884	1	1883	0.0108376
Palindromic rheumatism	716.8	musculoskeletal	rs72711165_C	0.156307	0.58277	0.288352	3.07298	1.16919	0.788535	239340	124	239216	0.0103628	FALSE	NA	NA	NA	NA	NA	NA	1883	NA	NA	NA
Arthropathy NOS	716.9	musculoskeletal	rs72711165_C	-0.174143	0.260445	0.481529	1.34643	0.840176	0.503728	240073	857	239216	0.0103561	FALSE	0.0531611	0.468172	0.3696	2.41334	1.0546	0.909594	2108	225	1883	0.0109298
Polymyalgia Rheumatica	717	musculoskeletal	rs72711165_C	0.237791	0.145169	0.941769	1.66582	1.26844	0.101416	247448	1939	245509	0.0103505	FALSE	-0.602123	2.00492	0.000115323	6.29546	0.547648	0.763931	2247	26	2221	0.0102612
Spinal stenosis	720	musculoskeletal	rs72711165_C	-0.0307558	0.11646	0.765287	1.20883	0.969712	0.791711	239485	3836	235649	0.010386	FALSE	-0.244049	0.479306	0.268172	1.82861	0.783449	0.610632	1858	288	1570	0.010225
Spinal stenosis of lumbar region	720.1	musculoskeletal	rs72711165_C	-0.088317	0.152078	0.669475	1.2169	0.915471	0.561419	238021	2372	235649	0.0103828	FALSE	-0.270172	0.528435	0.228105	1.91292	0.763248	0.609163	1810	240	1570	0.0102199
Spondylosis and allied disorders	721	musculoskeletal	rs72711165_C	-0.0402639	0.128025	0.739658	1.2228	0.960536	0.753141	238823	3174	235649	0.0103867	FALSE	-0.221319	0.413004	0.327067	1.6952	0.801461	0.592045	1979	409	1570	0.0101352
Spondylosis without myelopathy	721.1	musculoskeletal	rs72711165_C	-0.17312	0.168868	0.592937	1.15172	0.841037	0.30528	237727	2078	235649	0.0103777	FALSE	-0.050206	0.412857	0.38845	2.0129	0.951033	0.903211	1916	346	1570	0.0104684
Spondylosis with myelopathy	721.2	musculoskeletal	rs72711165_C	1.04331	0.339272	1.35106	5.18991	2.8386	0.00210405	235805	156	235649	0.0104052	FALSE	-1160.33	79410.6	0	Inf	0	0.988342	1628	58	1570	0.0100928
Other allied disorders of spine	721.8	musculoskeletal	rs72711165_C	0.0414574	0.383198	0.443178	2.03712	1.04233	0.913847	235971	322	235649	0.0103935	FALSE	-2.02798	3.24489	NA	3.26321	0.131601	0.531986	1601	31	1570	0.0102973
Intervertebral disc disorders	722	musculoskeletal	rs72711165_C	-0.344821	0.244504	0.42122	1.10504	0.708347	0.158456	236800	1151	235649	0.0103784	FALSE	-0.25901	0.39382	0.331187	1.58589	0.771815	0.510739	2043	473	1570	0.0100355
Displacement of intervertebral disc	722.1	musculoskeletal	rs72711165_C	NA	NA	NA	NA	NA	NA	235650	1	235649	0.010393	NA	0.135981	0.522437	0.346976	2.84937	1.14566	0.794646	1726	156	1570	0.0107202
Schmorl's nodes	722.3	musculoskeletal	rs72711165_C	-0.153019	1.00717	0.0484107	3.85168	0.858113	0.879242	235705	56	235649	0.0103927	FALSE	NA	NA	NA	NA	NA	NA	1570	NA	NA	NA
Degeneration of intervertebral disc	722.6	musculoskeletal	rs72711165_C	NA	NA	NA	NA	NA	NA	235659	10	235649	0.0103926	NA	-0.795712	0.529738	0.134235	1.13178	0.45126	0.133075	1977	407	1570	0.00935938
Intervertebral disc disorder with myelopathy	722.7	musculoskeletal	rs72711165_C	NA	NA	NA	NA	NA	NA	235649	NA	NA	NA	NA	NA	NA	NA	NA	NA	NA	1588	18	1570	0.010347
Postlaminectomy syndrome	722.8	musculoskeletal	rs72711165_C	-0.11763	1.00745	0.0501478	3.99548	0.889025	0.907051	235703	54	235649	0.0103928	FALSE	0.183949	1.01141	0.0667124	5.5236	1.20195	0.855683	1605	35	1570	0.0105486
Other and unspecified disc disorder	722.9	musculoskeletal	rs72711165_C	-0.367234	0.260207	0.397134	1.10939	0.692648	0.158152	236688	1039	235649	0.0103791	FALSE	-958.144	77213.2	0	Inf	0	0.990099	1617	47	1570	0.0101614
Other disorders of cervical region	723	musculoskeletal	rs72711165_C	-0.0843256	0.158199	0.663235	1.2351	0.919132	0.594009	237797	2148	235649	0.0103852	FALSE	0.301836	0.604726	0.322492	3.78007	1.35234	0.617689	1659	89	1570	0.0108083
Torticollis	723.1	musculoskeletal	rs72711165_C	-0.076497	0.158204	0.668442	1.24483	0.926356	0.628716	237780	2131	235649	0.010386	FALSE	NA	NA	NA	NA	NA	NA	1581	11	1570	0.010709
Other and unspecified disorders of back	724	musculoskeletal	rs72711165_C	-0.108662	0.142022	0.670348	1.17109	0.897033	0.444208	238374	2725	235649	0.010381	FALSE	-1.12041	0.97515	0.0216133	1.43324	0.326147	0.250573	1720	150	1570	0.00988576
Disorders of sacrum	724.1	musculoskeletal	rs72711165_C	-0.0611632	0.16458	0.66945	1.27847	0.94067	0.710167	237578	1929	235649	0.0103883	FALSE	-0.42783	1.01873	0.0351525	2.98191	0.651922	0.674511	1637	67	1570	0.0103427
Disorders of coccyx	724.2	musculoskeletal	rs72711165_C	-0.0784509	0.166767	0.654836	1.26142	0.924547	0.638053	237559	1910	235649	0.010387	FALSE	-1048.69	79172.5	0	Inf	0	0.989432	1611	41	1570	0.0101993
Other symptoms referable to back	724.8	musculoskeletal	rs72711165_C	NA	NA	NA	NA	NA	NA	235668	19	235649	0.0103943	NA	0.0707619	0.944846	0.0768974	4.54245	1.07333	0.9403	1617	47	1570	0.0105155
Other unspecified back disorders	724.9	musculoskeletal	rs72711165_C	-0.318984	0.290082	0.388407	1.22343	0.726887	0.27149	236449	800	235649	0.0103834	FALSE	0.181732	1.01045	0.0676233	5.52471	1.19929	0.857269	1605	35	1570	0.0105523
Peripheral enthesopathies and allied syndromes	726	musculoskeletal	rs72711165_C	0.0687579	0.0371701	0.995376	1.15153	1.07118	0.0643397	231090	41861	189229	0.0103416	FALSE	-0.480332	0.437197	0.236428	1.35302	0.618578	0.271916	2104	434	1670	0.0100083
Enthesopathy	726.1	musculoskeletal	rs72711165_C	0.0657152	0.0484235	0.970121	1.17295	1.06792	0.174751	211965	22736	189229	0.0102865	FALSE	-0.115424	0.439145	0.338939	1.95744	0.890988	0.792676	1962	292	1670	0.0107021
Synoviopathy	726.2	musculoskeletal	rs72711165_C	-0.0887666	0.233394	0.558385	1.4013	0.915059	0.703701	190237	1008	189229	0.0102185	FALSE	0.120773	0.921161	0.091808	4.70724	1.12837	0.895689	1714	44	1670	0.0108142
Bursitis	726.3	musculoskeletal	rs72711165_C	0.0327984	0.0820925	0.876305	1.20922	1.03334	0.689503	196732	7503	189229	0.0102349	FALSE	-0.291472	0.950431	0.0535231	3.18308	0.747163	0.759092	1740	70	1670	0.010627
Calcaneal spur; Exostosis NOS	726.4	musculoskeletal	rs72711165_C	0.157446	0.121308	0.914439	1.47225	1.17052	0.194319	192229	3000	189229	0.0102478	FALSE	-2.24582	2.79597	NA	2.04416	0.105841	0.421839	1721	51	1670	0.0104509
Other disorders of synovium, tendon, and bursa	727	musculoskeletal	rs72711165_C	0.00263665	0.0528176	0.902743	1.11047	1.00264	0.960186	209105	19876	189229	0.0102169	FALSE	0.0765262	0.438557	0.41103	2.36958	1.07953	0.861476	1918	248	1670	0.0109416
Synovitis and tenosynovitis	727.1	musculoskeletal	rs72711165_C	0.0573749	0.0954694	0.873499	1.27041	1.05905	0.547855	194609	5380	189229	0.0102369	FALSE	0.268218	0.517891	0.3995	3.22784	1.30763	0.604525	1805	135	1670	0.0110726
Bursitis disorders	727.2	musculoskeletal	rs72711165_C	-0.032842	0.712405	0.159558	3.02812	0.967691	0.96323	189329	100	189229	0.0102233	FALSE	0.712401	1.01377	0.115466	9.62732	2.03888	0.482229	1692	22	1670	0.0108859
Ganglion and cyst of synovium, tendon, and bursa	727.4	musculoskeletal	rs72711165_C	-0.11171	0.092804	0.741702	1.06748	0.894303	0.228696	195961	6732	189229	0.0101833	FALSE	0.878633	0.689422	0.434589	7.81719	2.40761	0.202505	1706	36	1670	0.0111257
Rupture of synovium	727.5	musculoskeletal	rs72711165_C	-0.319229	0.215467	0.461877	1.07924	0.726709	0.138455	190722	1493	189229	0.0102011	FALSE	NA	NA	NA	NA	NA	NA	1686	16	1670	0.0106249
Rupture of tendon, nontraumatic	727.6	musculoskeletal	rs72711165_C	0.119937	0.0817611	0.956737	1.31849	1.12743	0.142399	196207	6978	189229	0.0102653	FALSE	-473.99	22182.2	0	1.09268e+166	1.40819e-206	0.982952	1739	69	1670	0.010301
Contracture of tendon (sheath)	727.7	musculoskeletal	rs72711165_C	NA	NA	0	3.49127e-276	NA	NA	189287	58	189229	0.0102203	NA	NA	NA	NA	NA	NA	NA	1680	10	1670	0.0106628
Plica syndrome	727.8	musculoskeletal	rs72711165_C	NA	NA	NA	NA	NA	NA	189229	NA	NA	NA	NA	NA	NA	NA	NA	NA	NA	1681	11	1670	0.0106565
Disorders of muscle, ligament, and fascia	728	musculoskeletal	rs72711165_C	-0.0187511	0.244686	0.583596	1.53207	0.981424	0.938915	190084	855	189229	0.0102223	FALSE	NA	NA	NA	NA	NA	NA	1682	12	1670	0.0112444
Muscular calcification and ossification	728.1	musculoskeletal	rs72711165_C	0.733998	1.0157	0.116774	9.64569	2.08339	0.469892	189253	24	189229	0.0102248	FALSE	NA	NA	NA	NA	NA	NA	1673	3	1670	0.0107074
Laxity of ligament or hypermobility syndrome	728.2	musculoskeletal	rs72711165_C	0.389533	0.269971	0.82817	2.40554	1.47629	0.149058	189696	467	189229	0.0102353	FALSE	NA	NA	NA	NA	NA	NA	1671	1	1670	0.0107202
Fasciitis	728.7	musculoskeletal	rs72711165_C	0.119528	0.062547	0.994809	1.27135	1.12697	0.056003	201463	12234	189229	0.0102973	FALSE	0.134666	0.700759	0.198938	3.61163	1.14415	0.847608	1747	77	1670	0.0108646
Contracture of palmar fascia [Dupuytren's disease]	728.71	musculoskeletal	rs72711165_C	0.143291	0.100224	0.942564	1.39671	1.15407	0.152803	193710	4481	189229	0.0102582	FALSE	NA	NA	NA	NA	NA	NA	1683	13	1670	0.0106836
Other disorders of soft tissues	729	musculoskeletal	rs72711165_C	0.38951	0.160745	1.05974	1.99336	1.47626	0.0153865	190584	1355	189229	0.0102557	FALSE	-0.881324	0.928141	0.032659	1.71947	0.414234	0.342336	1796	126	1670	0.0103204
Rheumatism, unspecified and fibrositis	729.1	musculoskeletal	rs72711165_C	0.52715	0.179777	1.16665	2.36602	1.6941	0.00336524	190180	951	189229	0.0102565	FALSE	NA	NA	NA	NA	NA	NA	1673	3	1670	0.0107074
Panniculitis	729.3	musculoskeletal	rs72711165_C	0.441588	0.715926	0.255461	4.91776	1.55517	0.537362	189292	63	189229	0.0102253	FALSE	NA	NA	NA	NA	NA	NA	1680	10	1670	0.0106628
Nontraumatic compartment syndrome	729.7	musculoskeletal	rs72711165_C	NA	NA	NA	NA	NA	NA	189229	NA	NA	NA	NA	NA	NA	NA	NA	NA	NA	1673	3	1670	0.0107074
Osteitis deformans and osteopathies associated with other disorders classified elsewhere	731	musculoskeletal	rs72711165_C	0.257828	0.583295	0.318979	3.40627	1.29412	0.658475	226554	111	226443	0.0104107	FALSE	-1123.08	116565	NA	Inf	0	0.992313	1797	22	1775	0.0116469
Osteitis deformans [Paget's disease of bone]	731.1	musculoskeletal	rs72711165_C	0.123992	0.713739	0.186388	3.5559	1.13201	0.862085	226527	84	226443	0.0104098	FALSE	NA	NA	NA	NA	NA	NA	1775	NA	NA	NA
Osteochondropathies	732	musculoskeletal	rs72711165_C	0.0167635	0.211127	0.652715	1.49909	1.0169	0.936714	227524	1081	226443	0.0104101	FALSE	NA	NA	NA	NA	NA	NA	1779	4	1775	0.0118055
Juvenile osteochondrosis	732.1	musculoskeletal	rs72711165_C	-0.0168387	0.291313	0.524128	1.65875	0.983302	0.953906	227025	582	226443	0.010409	FALSE	NA	NA	NA	NA	NA	NA	1779	4	1775	0.0118055
Osteochondritis dissecans	732.7	musculoskeletal	rs72711165_C	-0.142347	0.712194	0.143061	2.71192	0.86732	0.841581	226553	110	226443	0.0104086	FALSE	NA	NA	NA	NA	NA	NA	1775	NA	NA	NA
Other disorders of bone and cartilage	733	musculoskeletal	rs72711165_C	-0.159769	0.22545	0.529608	1.28768	0.85234	0.478531	227579	1136	226443	0.0104014	FALSE	-1.0385	0.709486	0.0614222	1.13552	0.353985	0.143266	2018	243	1775	0.0109274
Cyst of bone	733.2	musculoskeletal	rs72711165_C	0.103667	0.381803	0.473573	2.16434	1.10923	0.785992	226747	304	226443	0.0104107	FALSE	NA	NA	NA	NA	NA	NA	1782	7	1775	0.0120255
Aseptic necrosis of bone	733.4	musculoskeletal	rs72711165_C	0.164512	0.403843	0.47564	2.38008	1.17882	0.683739	226697	254	226443	0.0104113	FALSE	-1067.03	115384	NA	Inf	0	0.992622	1800	25	1775	0.0116275
Costochondritis	733.6	musculoskeletal	rs72711165_C	-0.0201199	0.178715	0.676228	1.36569	0.980081	0.910363	228023	1580	226443	0.0104074	FALSE	NA	NA	NA	NA	NA	NA	1793	18	1775	0.0119518
Malunion and nonunion of fracture	733.8	musculoskeletal	rs72711165_C	NA	NA	NA	NA	NA	NA	226444	1	226443	0.0104092	NA	-920.467	113721	NA	Inf	0	0.993542	1795	20	1775	0.0116599
Chondromalacia	733.9	musculoskeletal	rs72711165_C	NA	NA	0	0	NA	NA	226591	148	226443	0.0104024	NA	0.510346	1.01963	0.0921292	7.85271	1.66587	0.61671	1800	25	1775	0.0119053
Acquired foot deformities	735	musculoskeletal	rs72711165_C	-0.00587423	0.0667479	0.870069	1.13041	0.994143	0.929872	241741	11945	229796	0.0103798	FALSE	-0.217037	0.728874	0.128721	2.62192	0.8049	0.765879	2064	107	1957	0.0109288
Flat foot	735.1	musculoskeletal	rs72711165_C	0.0643886	0.241748	0.638494	1.65667	1.06651	0.789972	230589	793	229796	0.0103906	FALSE	NA	NA	NA	NA	NA	NA	1972	15	1957	0.0111823
Acquired toe deformities	735.2	musculoskeletal	rs72711165_C	-0.0548928	0.103936	0.767048	1.15334	0.946587	0.597402	234787	4991	229796	0.0103738	FALSE	-0.274614	1.02237	0.0413896	3.52689	0.759865	0.788233	2015	58	1957	0.0109464
Hammer toe (acquired)	735.21	musculoskeletal	rs72711165_C	-0.170601	0.178881	0.581611	1.17537	0.843158	0.340231	231658	1862	229796	0.0103743	FALSE	0.111896	1.03738	0.0595502	5.41804	1.1184	0.914104	1998	41	1957	0.0110368
Claw toe (acquired)	735.22	musculoskeletal	rs72711165_C	NA	NA	NA	NA	NA	NA	229797	1	229796	0.0103884	NA	NA	NA	NA	NA	NA	NA	1959	2	1957	0.0110013
Hallux rigidus	735.23	musculoskeletal	rs72711165_C	-0.0216758	0.172115	0.685083	1.3479	0.978557	0.899781	231517	1721	229796	0.0103861	FALSE	NA	NA	NA	NA	NA	NA	1970	13	1957	0.0111964
Hallux valgus (Bunion)	735.3	musculoskeletal	rs72711165_C	0.0261645	0.0790563	0.876009	1.19448	1.02651	0.740675	237918	8122	229796	0.0103946	FALSE	0.322909	1.02305	0.0767542	6.5465	1.38114	0.752282	1989	32	1957	0.0110895
Other acquired deformities of limbs	736	musculoskeletal	rs72711165_C	0.250003	0.15466	0.933839	1.71483	1.28403	0.105993	231421	1625	229796	0.0104084	FALSE	0.0610355	1.01868	0.057663	4.89215	1.06294	0.952222	2000	43	1957	0.0110258
Acquired deformities of forearm	736.1	musculoskeletal	rs72711165_C	NA	NA	0	9.98039e-254	NA	NA	229820	24	229796	0.0103873	NA	NA	NA	NA	NA	NA	NA	1959	2	1957	0.0110013
Acquired deformities of finger	736.2	musculoskeletal	rs72711165_C	0.294587	0.211116	0.861963	1.97956	1.34257	0.162902	230627	831	229796	0.0104009	FALSE	NA	NA	NA	NA	NA	NA	1963	6	1957	0.0109789
Acquired deformities of hip	736.3	musculoskeletal	rs72711165_C	NA	NA	0	9.47763e-277	NA	NA	229824	28	229796	0.0103872	NA	NA	NA	NA	NA	NA	NA	1958	1	1957	0.0110069
Genu valgum or varum (acquired)	736.4	musculoskeletal	rs72711165_C	0.472723	0.320187	0.798675	2.83969	1.60436	0.139837	230104	308	229796	0.0103963	FALSE	NA	NA	NA	NA	NA	NA	1975	18	1957	0.0111653
Acquired deformities of knee	736.5	musculoskeletal	rs72711165_C	0.352742	0.412692	0.561491	2.91393	1.42296	0.392699	230004	208	229796	0.0103921	FALSE	NA	NA	NA	NA	NA	NA	1964	7	1957	0.0109733
Unequal leg length (acquired)	736.6	musculoskeletal	rs72711165_C	NA	NA	0	0	NA	NA	229843	47	229796	0.0103863	NA	NA	NA	NA	NA	NA	NA	1965	8	1957	0.0109677
Curvature of spine	737	musculoskeletal	rs72711165_C	-0.545994	0.280217	0.316856	0.959192	0.579266	0.0513591	230870	1074	229796	0.0103681	FALSE	-784.468	40787.4	0	Inf	0	0.984655	2063	106	1957	0.0104467
Kyphosis (acquired)	737.1	musculoskeletal	rs72711165_C	NA	NA	NA	NA	NA	NA	229814	18	229796	0.0103876	NA	-595.407	60719.1	0	Inf	2.61894e-259	0.992176	1985	28	1957	0.0108572
Lordosis (acquired)	737.2	musculoskeletal	rs72711165_C	NA	NA	0	7.71656543580381e-315	NA	NA	229849	53	229796	0.010386	NA	NA	NA	NA	NA	NA	NA	1963	6	1957	0.0109789
Kyphoscoliosis and scoliosis	737.3	musculoskeletal	rs72711165_C	-0.522588	0.304636	0.305947	1.0222	0.592984	0.0862625	230684	888	229796	0.0103722	FALSE	-887.116	67420.7	0	Inf	0	0.989502	2042	85	1957	0.0105541
Other acquired musculoskeletal deformity	738	musculoskeletal	rs72711165_C	-0.207509	0.132077	0.620328	1.04202	0.812606	0.116156	233297	3501	229796	0.0103589	FALSE	-16.4151	35.8613	NA	0.00328828	7.43069e-08	0.647141	2056	99	1957	0.0104849
Acquired spondylolisthesis	738.4	musculoskeletal	rs72711165_C	-0.23338	0.231173	0.485634	1.20803	0.791852	0.312712	230967	1171	229796	0.0103771	FALSE	-12.1057	31.7396	NA	0.00268492	5.52789e-06	0.702901	2030	73	1957	0.0106192
Contracture of joint	739	musculoskeletal	rs72711165_C	-0.601215	0.503214	0.169103	1.28274	0.548145	0.232185	230147	351	229796	0.0103813	FALSE	NA	NA	NA	NA	NA	NA	1966	9	1957	0.0109621
Osteoarthrosis	740	musculoskeletal	rs72711165_C	0.000899141	0.0359632	0.932357	1.07353	1.0009	0.980054	247448	50060	197388	0.0103505	FALSE	-0.305781	0.330268	0.371511	1.37214	0.736548	0.354519	2247	782	1465	0.0102612
Osteoarthritis; localized	740.1	musculoskeletal	rs72711165_C	-0.00882673	0.0422454	0.911757	1.07599	0.991212	0.834495	231308	33920	197388	0.0103421	FALSE	-0.241653	0.393684	0.337462	1.61421	0.785329	0.539331	1926	461	1465	0.0106737
Osteoarthrosis, localized, primary	740.11	musculoskeletal	rs72711165_C	-0.101395	0.0788721	0.771391	1.05107	0.903576	0.198594	206640	9252	197388	0.0103304	FALSE	-0.248827	0.414709	0.317216	1.65436	0.779715	0.548503	1871	406	1465	0.0107202
Osteoarthrosis, localized, secondary	740.12	musculoskeletal	rs72711165_C	-0.163965	0.235223	0.515723	1.30372	0.848772	0.485764	198439	1051	197388	0.010369	FALSE	NA	NA	NA	NA	NA	NA	1476	11	1465	0.0114624
Osteoarthrosis, generalized	740.2	musculoskeletal	rs72711165_C	0.0393066	0.0843911	0.877887	1.22241	1.04009	0.641382	204451	7063	197388	0.0103864	FALSE	-0.143068	0.715954	0.145169	2.79815	0.866695	0.841614	1581	116	1465	0.0110595
Osteoarthrosis involving more than one site, but not specified as generalized	740.3	musculoskeletal	rs72711165_C	-0.502622	1.00503	0.0343555	2.70281	0.604942	0.617	197469	81	197388	0.0103758	FALSE	-0.226724	1.03544	0.04187	3.78909	0.79714	0.826678	1522	57	1465	0.011116
Osteoarthrosis NOS	740.9	musculoskeletal	rs72711165_C	-0.0117242	0.0473642	0.899805	1.08342	0.988344	0.804496	223662	26274	197388	0.0103461	FALSE	-0.401199	0.379498	0.298924	1.34774	0.669517	0.290429	2059	594	1465	0.0102268
Symptoms and disorders of the joints	741	musculoskeletal	rs72711165_C	0.0331172	0.0783543	0.883276	1.20108	1.03367	0.672544	246007	8104	237903	0.0103399	FALSE	-0.491197	0.434997	0.234383	1.32932	0.611893	0.258815	2228	432	1796	0.0103487
Ankylosis of joint	741.1	musculoskeletal	rs72711165_C	0.348611	0.708059	0.237963	4.42321	1.4171	0.622474	237972	69	237903	0.0103328	FALSE	NA	NA	NA	NA	NA	NA	1807	11	1796	0.0113066
Stiffness of joint	741.2	musculoskeletal	rs72711165_C	0.368294	0.305063	0.74595	2.49512	1.44527	0.227327	238274	371	237903	0.0103385	FALSE	-6.45219	17.8869	NA	0.189958	0.00157706	0.718307	1857	61	1796	0.0107359
Difficulty in walking	741.3	musculoskeletal	rs72711165_C	-0.266885	0.50384	0.236131	1.79456	0.765761	0.596319	238155	252	237903	0.010329	FALSE	-0.281149	0.520047	0.228384	1.85527	0.754916	0.588767	2026	230	1796	0.0108539
Joint effusions	741.4	musculoskeletal	rs72711165_C	0.107498	0.0954356	0.918396	1.33552	1.11349	0.26	242959	5056	237903	0.0103522	FALSE	0.188512	0.521592	0.365872	2.98637	1.20745	0.717788	1946	150	1796	0.0113042
Hemarthrosis	741.5	musculoskeletal	rs72711165_C	0.462544	0.38224	0.677687	3.10236	1.58811	0.226245	238118	215	237903	0.0103369	FALSE	NA	NA	NA	NA	NA	NA	1804	8	1796	0.0113254
Villonodular synovitis	741.6	musculoskeletal	rs72711165_C	0.411174	0.715135	0.248034	4.75934	1.50859	0.565318	237968	65	237903	0.0103329	FALSE	NA	NA	NA	NA	NA	NA	1798	2	1796	0.0110851
Derangement of joint, non-traumatic	742	musculoskeletal	rs72711165_C	0.144333	0.16086	0.828893	1.55986	1.15527	0.369579	239567	1664	237903	0.0103425	FALSE	0.0322028	0.95656	0.0722427	4.44427	1.03273	0.973144	1843	47	1796	0.0111221
Loose body in joint	742.1	musculoskeletal	rs72711165_C	0.367407	0.357377	0.655752	2.71168	1.44399	0.303919	238174	271	237903	0.0103366	FALSE	NA	NA	NA	NA	NA	NA	1797	1	1796	0.0110913
Pathological, developmental or recurrent dislocation	742.2	musculoskeletal	rs72711165_C	0.0481661	0.304254	0.542283	1.80806	1.04934	0.874213	238410	507	237903	0.0103326	FALSE	NA	NA	NA	NA	NA	NA	1804	8	1796	0.0110482
Articular cartilage disorder	742.8	musculoskeletal	rs72711165_C	-0.00280873	0.411752	0.394006	2.03707	0.997195	0.994557	238191	288	237903	0.0103316	FALSE	0.829542	0.936739	0.166378	9.84213	2.29227	0.375853	1816	20	1796	0.0112874
Other derangement of joint	742.9	musculoskeletal	rs72711165_C	0.198515	0.255564	0.707255	1.93919	1.21959	0.437292	238529	626	237903	0.0103372	FALSE	0.51831	0.949341	0.119448	7.23884	1.67919	0.585088	1824	28	1796	0.0112379
Osteoporosis, osteopenia and pathological fracture	743	musculoskeletal	rs72711165_C	0.0888978	0.15428	0.795534	1.45866	1.09297	0.564473	247448	1910	245538	0.0103505	FALSE	-0.12462	0.441187	0.337336	1.95795	0.882832	0.777587	2247	337	1910	0.0102612
Osteoporosis	743.1	musculoskeletal	rs72711165_C	-1.01557	1.00694	0.0203469	1.61764	0.362197	0.313181	245672	134	245538	0.0103393	FALSE	-0.735403	0.708588	0.0845879	1.55075	0.479312	0.299343	2122	212	1910	0.00986381
Osteoporosis NOS	743.11	musculoskeletal	rs72711165_C	NA	NA	0	3.74181506196031e-317	NA	NA	245590	52	245538	0.0103408	NA	-0.620103	0.706296	0.0953922	1.73311	0.537889	0.379962	2100	190	1910	0.00996714
Senile osteoporosis	743.12	musculoskeletal	rs72711165_C	NA	NA	NA	NA	NA	NA	245538	NA	NA	NA	NA	-4.17732	7.44891	NA	1.67275	0.0153396	0.574937	1966	56	1910	0.010076
Other specified osteoporosis	743.13	musculoskeletal	rs72711165_C	-0.531514	1.00714	0.033103	2.63286	0.587714	0.597677	245620	82	245538	0.0103415	FALSE	0.410756	0.954362	0.103422	6.49799	1.50796	0.666906	1948	38	1910	0.0104479
Pathologic fracture	743.2	musculoskeletal	rs72711165_C	0.0961024	0.194302	0.733908	1.5766	1.10087	0.62088	246727	1189	245538	0.0103482	FALSE	0.413026	0.711491	0.259991	4.89453	1.51139	0.561572	1979	69	1910	0.0105432
Pathologic fracture of vertebrae	743.21	musculoskeletal	rs72711165_C	-0.60597	0.581253	0.134684	1.4264	0.545545	0.297169	245803	265	245538	0.0103379	FALSE	0.280772	1.02016	0.0729448	6.19802	1.32415	0.783145	1948	38	1910	0.0104199
Pathologic fracture of femur	743.22	musculoskeletal	rs72711165_C	NA	NA	NA	5.01675e-16	NA	NA	245561	23	245538	0.010342	NA	NA	NA	NA	NA	NA	NA	1924	14	1910	0.01029
Stress fracture	743.4	musculoskeletal	rs72711165_C	0.518633	0.413112	0.662552	3.44407	1.67973	0.209323	245711	173	245538	0.0103479	FALSE	NA	NA	NA	NA	NA	NA	1923	13	1910	0.0105902
Osteopenia or other disorder of bone and cartilage	743.9	musculoskeletal	rs72711165_C	0.0304563	0.335847	0.493417	1.86943	1.03092	0.927743	245966	428	245538	0.0103433	FALSE	0.133762	0.679936	0.21609	3.52714	1.14312	0.844041	2008	98	1910	0.0104477
Pain in joint	745	musculoskeletal	rs72711165_C	-0.0104084	0.0354748	0.922729	1.06041	0.989646	0.769215	247448	49476	197972	0.0103505	FALSE	-0.293074	0.321435	0.384579	1.37114	0.745967	0.361892	2247	817	1430	0.0102612
Cardiac and circulatory congenital anomalies	747	congenital anomalies	rs72711165_C	-0.090389	0.197956	0.60391	1.31631	0.913576	0.64795	247448	1372	246076	0.0103505	FALSE	-0.436354	0.707782	0.110293	2.04232	0.646389	0.537558	2247	166	2081	0.0102612
Cardiac congenital anomalies	747.1	congenital anomalies	rs72711165_C	-0.201275	0.225422	0.508023	1.23507	0.817688	0.371921	247254	1178	246076	0.0103465	FALSE	-0.35762	0.727965	0.111372	2.2648	0.699339	0.623243	2226	145	2081	0.0103259
Cardiac shunt/ heart septal defect	747.11	congenital anomalies	rs72711165_C	-0.17095	0.303946	0.435787	1.4512	0.842864	0.573819	246703	627	246076	0.0103513	FALSE	0.256249	1.00267	0.072049	5.8022	1.29207	0.798286	2122	41	2081	0.0105964
Valvular heart disease/ heart chambers	747.12	congenital anomalies	rs72711165_C	-0.704425	0.581037	0.122095	1.29192	0.494393	0.225375	246366	290	246076	0.0103492	FALSE	-1036.59	67695.6	0	Inf	0	0.987783	2149	68	2081	0.0102306
Congenital anomalies of great vessels	747.13	congenital anomalies	rs72711165_C	0.0462311	0.582266	0.258453	2.7485	1.04732	0.936716	246214	138	246076	0.0103556	FALSE	NA	NA	NA	NA	NA	NA	2094	13	2081	0.0104993
Congenital anomalies of peripheral vascular system	747.2	congenital anomalies	rs72711165_C	0.344082	0.452021	0.50199	3.06742	1.41069	0.446533	246248	172	246076	0.0103582	FALSE	-1.14965	2.78399	NA	6.37375	0.316746	0.679641	2102	21	2081	0.0104933
Anomalies of respiratory system, congenital	748	congenital anomalies	rs72711165_C	0.575873	0.584271	0.437909	4.69506	1.77868	0.324317	246895	84	246811	0.0103534	FALSE	NA	NA	NA	NA	NA	NA	2244	10	2234	0.010275
Congenital anomalies of face and neck	749	congenital anomalies	rs72711165_C	-0.145476	0.318858	0.431232	1.52518	0.86461	0.648216	247366	555	246811	0.0103478	FALSE	NA	NA	NA	NA	NA	NA	2237	3	2234	0.0103071
Cleft palate	749.1	congenital anomalies	rs72711165_C	NA	NA	0	0	NA	NA	238339	59	238280	0.0103348	NA	NA	NA	NA	NA	NA	NA	1895	NA	NA	NA
Congenital anomalies of skull and face bones	749.2	congenital anomalies	rs72711165_C	NA	NA	0	2.78588e-181	NA	NA	246848	37	246811	0.0103493	NA	NA	NA	NA	NA	NA	NA	2234	NA	NA	NA
Digestive congenital anomalies	750	congenital anomalies	rs72711165_C	0.258065	0.137703	0.976401	1.67694	1.29442	0.0609204	245788	2052	243736	0.0103606	FALSE	-1034.44	67382.2	0	Inf	0	0.987751	2195	51	2144	0.0102765
Upper gastrointestinal congenital anomalies	750.1	congenital anomalies	rs72711165_C	0.180612	0.165778	0.850362	1.63168	1.19795	0.275943	245260	1524	243736	0.0103482	FALSE	-921.003	66370	0	Inf	0	0.988928	2170	26	2144	0.0103949
Esophageal atresia/tracheoesophageal fistula	750.11	congenital anomalies	rs72711165_C	0.8664	0.695525	0.419075	7.35073	2.37833	0.212883	243780	44	243736	0.0103389	FALSE	NA	NA	NA	NA	NA	NA	2154	10	2144	0.0104721
Congenital anomalies of mouth/tongue	750.13	congenital anomalies	rs72711165_C	-0.663948	0.581074	0.127136	1.34547	0.514815	0.253196	244016	280	243736	0.0103306	FALSE	NA	NA	NA	NA	NA	NA	2150	6	2144	0.0104916
Congenital anomalies of esophagus	750.14	congenital anomalies	rs72711165_C	-0.106639	0.932214	0.0682485	3.70231	0.89885	0.908926	243799	63	243736	0.0103361	FALSE	NA	NA	NA	NA	NA	NA	2149	5	2144	0.0104965
Congenital anomalies of stomach	750.15	congenital anomalies	rs72711165_C	NA	NA	0	0	NA	NA	243785	49	243736	0.0103343	NA	NA	NA	NA	NA	NA	NA	2149	5	2144	0.0104965
Lower gastrointestinal congenital anomalies	750.2	congenital anomalies	rs72711165_C	0.529113	0.261565	0.971129	2.72737	1.69743	0.0430864	244169	433	243736	0.0103487	FALSE	-1017.74	67325.6	0	Inf	0	0.987939	2172	28	2144	0.0103854
Congenital anomalies of intestine	750.21	congenital anomalies	rs72711165_C	0.891549	0.282016	1.33113	4.0579	2.43891	0.00157045	244000	264	243736	0.0103518	FALSE	NA	NA	NA	NA	NA	NA	2150	6	2144	0.0104916
Congenital anomaly of gallbladder, bile ducts, liver, pancreas	750.22	congenital anomalies	rs72711165_C	-0.477846	0.711144	0.102465	1.93376	0.620118	0.501622	243891	155	243736	0.0103339	FALSE	-1091.13	111158	NA	Inf	0	0.992168	2165	21	2144	0.0104189
Congenital hypertrophic pyloric stenosis	750.5	congenital anomalies	rs72711165_C	-0.00159315	0.712592	0.164633	3.12601	0.998408	0.998216	243833	97	243736	0.0103363	FALSE	NA	NA	NA	NA	NA	NA	2145	1	2144	0.0105161
Genitourinary congenital anomalies	751	congenital anomalies	rs72711165_C	-0.133821	0.180274	0.601325	1.22217	0.874747	0.457894	245468	1732	243736	0.0103274	FALSE	-0.216405	1.01392	0.0439099	3.64937	0.805409	0.830988	2204	60	2144	0.0104614
Congenital anomalies of genital organs	751.1	congenital anomalies	rs72711165_C	-0.289291	0.298516	0.392075	1.27798	0.748794	0.332497	244466	730	243736	0.0103288	FALSE	NA	NA	NA	NA	NA	NA	2151	7	2144	0.0104868
Congenital anomalies of female genital organs	751.11	congenital anomalies	rs72711165_C	NA	NA	NA	NA	NA	NA	0	NA	NA	NA	NA	NA	NA	NA	NA	NA	NA	0	NA	NA	NA
Congenital anomalies of male genital organs	751.12	congenital anomalies	rs72711165_C	NA	NA	NA	NA	NA	NA	0	NA	NA	NA	NA	NA	NA	NA	NA	NA	NA	0	NA	NA	NA
Congenital anomalies of urinary system	751.2	congenital anomalies	rs72711165_C	-0.00209968	0.225763	0.619584	1.50833	0.997903	0.992579	244708	972	243736	0.0103362	FALSE	0.0197156	1.00341	0.0565646	4.55132	1.01991	0.984324	2193	49	2144	0.0105139
Cystic kidney disease	751.21	congenital anomalies	rs72711165_C	0.214981	0.291601	0.660563	2.09293	1.23984	0.460975	244209	473	243736	0.0103409	FALSE	0.256418	1.00327	0.0720678	5.80621	1.29229	0.798274	2183	39	2144	0.0105621
Other specified congenital anomalies of kidney	751.22	congenital anomalies	rs72711165_C	-0.146473	0.356207	0.392966	1.61742	0.863749	0.680924	244182	446	243736	0.0103339	FALSE	NA	NA	NA	NA	NA	NA	2151	7	2144	0.0104868
Obstructive genitourinary defect	751.3	congenital anomalies	rs72711165_C	0.0476494	1.00756	0.0591858	4.71844	1.0488	0.962281	243782	46	243736	0.0103365	FALSE	NA	NA	NA	NA	NA	NA	2148	4	2144	0.0105014
Nervous system congenital anomalies	752	congenital anomalies	rs72711165_C	-0.129025	0.237405	0.531363	1.35503	0.878952	0.586799	246952	1000	245952	0.0103507	FALSE	NA	NA	NA	NA	NA	NA	2191	15	2176	0.0102955
Neural tube defects	752.1	congenital anomalies	rs72711165_C	-0.139608	0.250981	0.509555	1.37185	0.869699	0.57804	246856	904	245952	0.0103509	FALSE	NA	NA	NA	NA	NA	NA	2178	2	2176	0.0103262
Spina bifida	752.11	congenital anomalies	rs72711165_C	0.3721	0.41267	0.572519	2.97085	1.45078	0.367221	246152	200	245952	0.0103598	FALSE	NA	NA	NA	NA	NA	NA	2178	2	2176	0.0103262
Other specified congenital anomalies of nervous system	752.2	congenital anomalies	rs72711165_C	-0.712562	1.00595	0.0276476	2.18799	0.490386	0.47873	246050	98	245952	0.010354	FALSE	NA	NA	NA	NA	NA	NA	2188	12	2176	0.0103096
Congenital anomalies of the eye	753	congenital anomalies	rs72711165_C	-0.233109	0.406203	0.317295	1.60345	0.792067	0.566053	246325	373	245952	0.0103529	FALSE	NA	NA	NA	NA	NA	NA	2181	5	2176	0.010541
Congenital cataract and lens anomalies	753.1	congenital anomalies	rs72711165_C	-0.00159488	0.567766	0.256965	2.56627	0.998406	0.997759	246104	152	245952	0.0103561	FALSE	NA	NA	NA	NA	NA	NA	2177	1	2176	0.010331
Congenital anomalies of posterior segment of eye	753.2	congenital anomalies	rs72711165_C	-0.458291	0.711775	0.104266	1.97351	0.632363	0.519659	246103	151	245952	0.0103538	FALSE	NA	NA	NA	NA	NA	NA	2176	NA	NA	NA
Congenital musculoskeletal deformities of spine	754	congenital anomalies	rs72711165_C	-0.1702	0.289211	0.451787	1.41777	0.843496	0.556199	245611	704	244907	0.0103463	FALSE	-1126.46	67627.1	0	Inf	0	0.98671	2212	53	2159	0.00997152
Lumbosacral spondylolysis, congenital	754.1	congenital anomalies	rs72711165_C	NA	NA	NA	NA	NA	NA	244907	NA	NA	NA	NA	NA	NA	NA	NA	NA	NA	2160	1	2159	0.0102116
Spondylolisthesis, congenital	754.2	congenital anomalies	rs72711165_C	NA	NA	0	2.22705e-261	NA	NA	244930	23	244907	0.0103503	NA	-1123.59	67934.5	0	Inf	0	0.986804	2209	50	2159	0.00998506
Congenital anomalies of limbs	755	congenital anomalies	rs72711165_C	-0.269214	0.244523	0.454301	1.19192	0.763979	0.270907	245980	1073	244907	0.0103407	FALSE	1.36314	0.710713	0.663745	13.2771	3.90846	0.0551118	2183	24	2159	0.0105621
Congenital deformities of feet	755.1	congenital anomalies	rs72711165_C	-0.238148	0.303694	0.407568	1.35653	0.788086	0.432941	245584	677	244907	0.0103451	FALSE	NA	NA	NA	NA	NA	NA	2176	17	2159	0.010596
Congenital anomaly of fingers/toes	755.3	congenital anomalies	rs72711165_C	NA	NA	0	2.01781e-284	NA	NA	244959	52	244907	0.010349	NA	NA	NA	NA	NA	NA	NA	2161	2	2159	0.0102068
Congenital anomalies of upper limb, including shoulder girdle	755.4	congenital anomalies	rs72711165_C	NA	NA	0	2.16894818524307e-321	NA	NA	244966	59	244907	0.0103487	NA	NA	NA	NA	NA	NA	NA	2160	1	2159	0.0102116
Other congenital anomalies of lower limb, including pelvic girdle	755.6	congenital anomalies	rs72711165_C	-0.194497	0.450388	0.293646	1.78262	0.823249	0.665855	245197	290	244907	0.0103492	FALSE	NA	NA	NA	NA	NA	NA	2165	6	2159	0.010188
Congenital hip dysplasia and deformity	755.61	congenital anomalies	rs72711165_C	-0.200096	0.581519	0.202179	2.14393	0.818652	0.730778	245081	174	244907	0.01035	FALSE	NA	NA	NA	NA	NA	NA	2159	NA	NA	NA
Other congenital musculoskeletal anomalies	756	congenital anomalies	rs72711165_C	0.32402	0.210858	0.888189	2.03771	1.38267	0.124373	245723	816	244907	0.0103638	FALSE	NA	NA	NA	NA	NA	NA	2176	17	2159	0.0101365
Congenital anomalies of abdominal wall; diaphram	756.1	congenital anomalies	rs72711165_C	0.0232578	1.00831	0.0576992	4.61386	1.02353	0.981597	244954	47	244907	0.0103513	FALSE	NA	NA	NA	NA	NA	NA	2162	3	2159	0.0102021
Pectus and other congenital anomalies of ribs/sternum	756.2	congenital anomalies	rs72711165_C	1.13491	0.45581	1.10135	6.83324	3.11088	0.0127792	244986	79	244907	0.0103581	FALSE	NA	NA	NA	NA	NA	NA	2164	5	2159	0.0101927
Pectus excavatum	756.21	congenital anomalies	rs72711165_C	1.18381	0.588832	0.799891	8.73847	3.26679	0.0443854	244952	45	244907	0.0103555	FALSE	NA	NA	NA	NA	NA	NA	2163	4	2159	0.0101974
Pectus carinatum	756.22	congenital anomalies	rs72711165_C	NA	NA	NA	NA	NA	NA	244910	3	244907	0.0103511	NA	NA	NA	NA	NA	NA	NA	2159	NA	NA	NA
Congenital anomalies of muscle, tendon, fascia, and connective tissue	756.3	congenital anomalies	rs72711165_C	0.0108316	0.411706	0.399393	2.06487	1.01089	0.979011	245198	291	244907	0.0103512	FALSE	NA	NA	NA	NA	NA	NA	2161	2	2159	0.0102068
Congenital osteodystrophies	756.5	congenital anomalies	rs72711165_C	0.379399	0.252655	0.853394	2.3128	1.46141	0.133188	245449	542	244907	0.0103611	FALSE	NA	NA	NA	NA	NA	NA	2165	6	2159	0.010188
Congenital anomalies of the integument	757	congenital anomalies	rs72711165_C	0.101504	0.713453	0.182283	3.47332	1.10683	0.886866	246211	88	246123	0.0103394	FALSE	NA	NA	NA	NA	NA	NA	2222	7	2215	0.0103767
Chromosomal anomalies and genetic disorders	758	congenital anomalies	rs72711165_C	-0.607569	0.710702	0.0900386	1.69618	0.544674	0.392615	246299	176	246123	0.0103357	FALSE	NA	NA	NA	NA	NA	NA	2217	2	2215	0.0104001
Chromosomal anomalies	758.1	congenital anomalies	rs72711165_C	0.0728481	0.712961	0.177261	3.37088	1.07557	0.918616	246212	89	246123	0.0103394	FALSE	NA	NA	NA	NA	NA	NA	2217	2	2215	0.0104001
Other and unspecified congenital anomalies	759	congenital anomalies	rs72711165_C	0.108585	0.411925	0.440311	2.27822	1.1147	0.792086	246384	261	246123	0.0103403	FALSE	NA	NA	NA	NA	NA	NA	2221	6	2215	0.0103814
Anomalies of endocrine glands, congenital	759.1	congenital anomalies	rs72711165_C	0.69216	0.453364	0.709701	4.36038	1.99803	0.12683	246246	123	246123	0.0103441	FALSE	NA	NA	NA	NA	NA	NA	2216	1	2215	0.0104048
Back pain	760	symptoms	rs72711165_C	-0.0476996	0.0394716	0.881831	1.02942	0.95342	0.226873	247448	38757	208691	0.0103505	FALSE	-0.0839063	0.320093	0.475648	1.68818	0.919517	0.79322	2247	700	1547	0.0102612
Cervicalgia	761	symptoms	rs72711165_C	0.0204792	0.0569471	0.91126	1.13926	1.02069	0.719133	247448	15974	231474	0.0103505	FALSE	-0.181999	0.432928	0.320986	1.80752	0.833602	0.674199	2247	329	1918	0.0102612
Thoracic or lumbosacral neuritis or radiculitis, unspecified	763	symptoms	rs72711165_C	0.233342	0.317262	0.632675	2.22316	1.26281	0.462043	231089	395	230694	0.0103534	FALSE	-0.311269	0.519244	0.222516	1.79962	0.732517	0.548862	2094	235	1859	0.0105017
Sciatica	764	symptoms	rs72711165_C	0.00394907	0.061741	0.887609	1.13077	1.00396	0.949001	244369	13675	230694	0.0103483	FALSE	-0.187379	0.587843	0.206106	2.24135	0.829129	0.749911	2020	161	1859	0.0106389
Cervical radiculitis	765	symptoms	rs72711165_C	0.516985	0.505217	0.516923	3.95008	1.67696	0.306169	230812	118	230694	0.0103526	FALSE	0.375137	0.52037	0.439327	3.60075	1.45519	0.470968	1970	111	1859	0.0111284
Neuralgia, neuritis, and radiculitis NOS	766	symptoms	rs72711165_C	-0.0225887	0.121866	0.762751	1.23074	0.977664	0.852949	234139	3445	230694	0.0103452	FALSE	0.302812	0.719536	0.220458	4.37484	1.35366	0.673869	1917	58	1859	0.0109118
Cervicocranial/Cervicobrachial syndrome	767	symptoms	rs72711165_C	-0.534149	1.00614	0.0330628	2.61855	0.586168	0.595497	230776	82	230694	0.0103477	FALSE	NA	NA	NA	NA	NA	NA	1865	6	1859	0.0106799
Nonallopathic lesions NEC	769	symptoms	rs72711165_C	NA	NA	NA	NA	NA	NA	247448	5	247443	0.0103505	NA	NA	NA	NA	NA	NA	NA	2247	4	2243	0.0102612
Myalgia and myositis unspecified	770	symptoms	rs72711165_C	0.0451887	0.0899119	0.872874	1.24208	1.04623	0.615253	247448	6009	241439	0.0103505	FALSE	-1.08356	0.699816	0.0596982	1.06164	0.338389	0.121539	2247	265	1982	0.0102612
Musculoskeletal symptoms referable to limbs	771	symptoms	rs72711165_C	0.00378344	0.178596	0.692721	1.39834	1.00379	0.983099	247306	1557	245749	0.0103483	FALSE	-1.74948	1.04483	0.00871013	0.828164	0.173865	0.0940499	2015	234	1781	0.0103243
Swelling of limb	771.1	symptoms	rs72711165_C	0.292077	0.505074	0.412401	3.15004	1.33921	0.563072	245895	146	245749	0.0103506	FALSE	-0.34257	0.502211	0.226433	1.70226	0.709943	0.495161	2058	277	1781	0.0109606
Cramp of limb	771.2	symptoms	rs72711165_C	NA	NA	NA	NA	NA	NA	245749	NA	NA	NA	NA	-953.073	42917.9	0	5.09378e+285	0	0.982283	1856	75	1781	0.0109394
Symptoms of the muscles	772	symptoms	rs72711165_C	0.340442	0.38089	0.601646	2.73911	1.40557	0.371425	247294	242	247052	0.010349	FALSE	0.0175203	0.960637	0.0713144	4.4268	1.01767	0.985449	2011	49	1962	0.0112168
Muscular wasting and disuse atrophy	772.1	symptoms	rs72711165_C	0.607892	0.593112	0.440497	4.90845	1.83656	0.305402	247129	77	247052	0.0103475	FALSE	NA	NA	NA	NA	NA	NA	1980	18	1962	0.0111035
Spasm of muscle	772.2	symptoms	rs72711165_C	0.530661	0.999799	0.10026	7.65395	1.70006	0.59558	247081	29	247052	0.0103457	FALSE	-1104.47	68934.3	0	Inf	0	0.987217	2031	69	1962	0.0108247
Muscle weakness	772.3	symptoms	rs72711165_C	0.513903	1.01232	0.0939848	7.64916	1.6718	0.6117	247081	29	247052	0.0103457	FALSE	-1.37691	1.03376	0.013153	1.18172	0.252356	0.182879	2127	165	1962	0.0105738
Rhabdomyolysis	772.4	symptoms	rs72711165_C	NA	NA	0	2.04338e-203	NA	NA	247076	24	247052	0.0103439	NA	NA	NA	NA	NA	NA	NA	1979	17	1962	0.0111091
Facial weakness	772.6	symptoms	rs72711165_C	NA	NA	NA	NA	NA	NA	247052	NA	NA	NA	NA	-907.24	67712.3	0	Inf	0	0.98931	1999	37	1962	0.010998
Pain in limb	773	symptoms	rs72711165_C	0.0671858	0.102599	0.868984	1.29977	1.06949	0.512572	247448	4468	242980	0.0103505	FALSE	0.126126	0.42939	0.4408	2.44961	1.13443	0.768962	2247	262	1985	0.0102612
Hypothermia/Chills	780	symptoms	rs72711165_C	0.531091	0.412975	0.670887	3.48564	1.70079	0.198439	247448	172	247276	0.0103505	FALSE	0.0517698	1.01232	0.0580211	4.79542	1.05313	0.959214	2247	44	2203	0.0102612
Symptoms involving nervous and musculoskeletal systems	781	symptoms	rs72711165_C	0.168357	0.0948925	0.977159	1.41795	1.18336	0.0760316	247420	4850	242570	0.0103496	FALSE	-1.42106	0.930482	0.0189712	1.00497	0.241457	0.126703	2235	210	2025	0.0103163
Loss of height	781.1	symptoms	rs72711165_C	NA	NA	NA	NA	NA	NA	242570	NA	NA	NA	NA	NA	NA	NA	NA	NA	NA	2036	11	2025	0.0110142
Abnormal posture	781.2	symptoms	rs72711165_C	0.484298	1.01132	0.0913126	7.39908	1.62304	0.632027	242601	31	242570	0.0103178	FALSE	NA	NA	NA	NA	NA	NA	2030	5	2025	0.0110468
Symptoms involving skin and other integumentary tissue	782	symptoms	rs72711165_C	NA	NA	NA	NA	NA	NA	240254	NA	NA	NA	NA	-0.58688	0.58572	0.139946	1.50396	0.556059	0.316353	1882	249	1633	0.0101211
Edema	782.3	symptoms	rs72711165_C	0.0543239	0.0931342	0.875042	1.26102	1.05583	0.5597	245864	5610	240254	0.0103596	FALSE	-0.139503	0.374787	0.391888	1.73438	0.86979	0.709729	2114	481	1633	0.0104338
Pallor and flushing	782.6	symptoms	rs72711165_C	-0.128552	0.181214	0.603385	1.23072	0.879368	0.47808	241973	1719	240254	0.0103413	FALSE	0.653953	1.0264	0.105555	9.28215	1.92313	0.524039	1654	21	1633	0.0108346
Fever of unknown origin	783	symptoms	rs72711165_C	0.0682572	0.114661	0.848123	1.33022	1.07064	0.551647	247448	3576	243872	0.0103505	FALSE	-0.341214	0.467744	0.249018	1.61983	0.710907	0.465703	2247	350	1897	0.0102612
Postprocedural fever	783.1	symptoms	rs72711165_C	NA	NA	NA	NA	NA	NA	243872	NA	NA	NA	NA	NA	NA	NA	NA	NA	NA	1909	12	1897	0.010703
Abdominal pain	785	symptoms	rs72711165_C	-0.0218941	0.0477483	0.8899	1.07311	0.978344	0.64657	247448	24290	223158	0.0103505	FALSE	-0.329615	0.353669	0.340948	1.38527	0.719201	0.351344	2247	628	1619	0.0102612
Syncope and collapse	788	symptoms	rs72711165_C	0.00696661	0.0835651	0.851279	1.18151	1.00699	0.933559	247448	7251	240197	0.0103505	FALSE	-0.102467	0.388345	0.39148	1.83233	0.902608	0.791892	2247	447	1800	0.0102612
Nausea and vomiting	789	symptoms	rs72711165_C	0.014213	0.0744622	0.873711	1.17005	1.01431	0.848623	247448	9092	238356	0.0103505	FALSE	0.0675756	0.334095	0.533885	2.00579	1.06991	0.83971	2247	549	1698	0.0102612
Persistent vomiting	789.1	symptoms	rs72711165_C	NA	NA	NA	NA	NA	NA	238356	NA	NA	NA	NA	0.69921	0.973693	0.120401	9.14572	2.01216	0.472695	1718	20	1698	0.0101042
Nonspecific findings on examination of blood	790	symptoms	rs72711165_C	-1.04239	0.711385	0.0580911	1.09771	0.352611	0.14284	245748	270	245478	0.0103793	FALSE	-2.39016	2.19554	5.876e-06	1.22522	0.0916147	0.276311	1978	102	1876	0.0108961
Elevated sedimentation rate	790.1	symptoms	rs72711165_C	-0.530578	0.501732	0.182372	1.37372	0.588265	0.290287	245811	333	245478	0.0103808	FALSE	-1.24186	2.70225	NA	5.13731	0.288848	0.645829	1896	20	1876	0.011341
Other abnormal blood chemistry	790.6	symptoms	rs72711165_C	-0.526462	0.244509	0.351217	0.921413	0.590691	0.0313078	246869	1391	245478	0.0103625	FALSE	-0.796782	0.585131	0.113282	1.21333	0.450777	0.173288	2189	313	1876	0.0105308
Elevated C-reactive protein (CRP)	790.8	symptoms	rs72711165_C	NA	NA	NA	NA	NA	NA	245478	NA	NA	NA	NA	NA	NA	NA	NA	NA	NA	1882	6	1876	0.0113871
Abnormal arterial blood gases	790.9	symptoms	rs72711165_C	NA	NA	NA	NA	NA	NA	245478	NA	NA	NA	NA	NA	NA	NA	NA	NA	NA	1885	9	1876	0.011369
Abnormal Papanicolaou smear of cervix and cervical HPV	792	genitourinary	rs72711165_C	NA	NA	NA	NA	NA	NA	0	NA	NA	NA	NA	NA	NA	NA	NA	NA	NA	0	NA	NA	NA
Papanicolaou smear of cervix or vagina with atypical squamous cells	792.1	genitourinary	rs72711165_C	NA	NA	NA	NA	NA	NA	0	NA	NA	NA	NA	NA	NA	NA	NA	NA	NA	0	NA	NA	NA
Nonspecific abnormal findings on radiological and other examination of musculoskeletal system	793	symptoms	rs72711165_C	-0.09491	0.366627	0.403185	1.7316	0.909455	0.795733	247448	405	247043	0.0103505	FALSE	NA	NA	NA	NA	NA	NA	2247	14	2233	0.0102612
Nonspecific abnormal findings on radiological and other examination of other intrathoracic organs (echocardiogram, etc)	793.2	symptoms	rs72711165_C	-0.2978	0.190969	0.498487	1.05683	0.74245	0.118899	247448	1836	245612	0.0103505	FALSE	-0.471896	0.991153	0.0380051	2.77115	0.623818	0.633997	2247	82	2165	0.0102612
Abnormal results of other function studies (bladder, pancreas, placenta, spleen, etc)	794	symptoms	rs72711165_C	NA	NA	0	0	NA	NA	247448	51	247397	0.0103505	NA	NA	NA	NA	NA	NA	NA	2247	15	2232	0.0102612
Elevated prostate specific antigen [PSA]	796	genitourinary	rs72711165_C	NA	NA	NA	NA	NA	NA	0	NA	NA	NA	NA	NA	NA	NA	NA	NA	NA	0	NA	NA	NA
Shock	797	symptoms	rs72711165_C	NA	NA	0	0	NA	NA	247448	157	247291	0.0103505	NA	-0.275728	0.727054	0.121984	2.46308	0.759019	0.704509	2247	137	2110	0.0102612
Cardiogenic shock	797.1	symptoms	rs72711165_C	NA	NA	0	0	NA	NA	247389	98	247291	0.0103529	NA	-1012.33	41202.6	0	1.55701e+241	0	0.980398	2201	91	2110	0.0100164
Malaise and fatigue	798	symptoms	rs72711165_C	0.0623039	0.115748	0.841156	1.32495	1.06429	0.590388	247448	3494	243954	0.0103505	FALSE	-0.913831	0.389556	0.173572	0.815435	0.400985	0.0189849	2247	778	1469	0.0102612
Chronic fatigue syndrome	798.1	symptoms	rs72711165_C	0.213255	0.17885	0.853783	1.72521	1.2377	0.233117	245200	1246	243954	0.0103536	FALSE	-0.124308	0.729731	0.141464	2.89597	0.883108	0.864737	1547	78	1469	0.0128381
Fracture of lower limb	800	injuries & poisonings	rs72711165_C	-0.0501923	0.119735	0.745355	1.19262	0.951047	0.675075	229521	3666	225855	0.0103451	FALSE	-0.96312	0.978054	0.0252067	1.69115	0.3817	0.324756	1975	124	1851	0.0111405
Fracture of neck of femur	800.1	injuries & poisonings	rs72711165_C	-0.128406	0.198102	0.581297	1.26778	0.879496	0.516868	227305	1450	225855	0.0103449	FALSE	-973.602	63946.3	0	Inf	0	0.987852	1912	61	1851	0.011211
Fracture of unspecified part of femur	800.2	injuries & poisonings	rs72711165_C	-0.541703	0.382957	0.247277	1.13557	0.581757	0.157207	226423	568	225855	0.0103428	FALSE	NA	NA	NA	NA	NA	NA	1867	16	1851	0.0117491
Fracture of tibia and fibula	800.3	injuries & poisonings	rs72711165_C	-0.0314959	0.23791	0.585165	1.49522	0.968995	0.894679	226749	894	225855	0.0103524	FALSE	-1.72524	2.84835	NA	3.46746	0.17813	0.544715	1879	28	1851	0.0114436
Fracture of patella	800.4	injuries & poisonings	rs72711165_C	0.206564	0.210929	0.789579	1.81198	1.22945	0.327428	226760	905	225855	0.0103629	FALSE	NA	NA	NA	NA	NA	NA	1863	12	1851	0.0115059
Fracture of ankle and foot	801	injuries & poisonings	rs72711165_C	-0.202281	0.12199	0.637109	1.02852	0.816865	0.097283	229927	4072	225855	0.0103206	FALSE	-0.617427	0.965422	0.0369621	2.34741	0.53933	0.522471	1934	83	1851	0.0113767
Fracture of foot	801.1	injuries & poisonings	rs72711165_C	-0.213213	0.187381	0.546762	1.14301	0.807984	0.255179	227583	1728	225855	0.0103388	FALSE	-1.7962	2.852	NA	3.23898	0.165929	0.528824	1882	31	1851	0.0114253
Fracture of pelvis	802	injuries & poisonings	rs72711165_C	0.375991	0.253188	0.84955	2.30726	1.45643	0.137537	226395	540	225855	0.0103642	FALSE	-943.844	104294	0	Inf	0	0.992779	1873	22	1851	0.0114445
Fracture of upper limb	803	injuries & poisonings	rs72711165_C	0.0506931	0.0626422	0.928384	1.18691	1.052	0.418373	238466	12611	225855	0.0103818	FALSE	-0.106383	0.708054	0.158604	2.90471	0.89908	0.880569	1952	101	1851	0.0115558
Fracture of humerus	803.1	injuries & poisonings	rs72711165_C	-0.0984356	0.139191	0.681375	1.17713	0.906254	0.479444	228683	2828	225855	0.0103415	FALSE	-2.15282	2.91319	NA	2.52972	0.116156	0.459913	1891	40	1851	0.011371
Fracture of radius and ulna	803.2	injuries & poisonings	rs72711165_C	0.0743838	0.078361	0.920513	1.25175	1.07722	0.342496	233607	7752	225855	0.0103792	FALSE	0.682268	0.724509	0.33077	6.55959	1.97836	0.346348	1896	45	1851	0.0118618
Colles' fracture	803.21	injuries & poisonings	rs72711165_C	NA	NA	NA	NA	NA	NA	225855	NA	NA	NA	NA	NA	NA	NA	NA	NA	NA	1859	8	1851	0.0120979
Fracture of clavicle or scapula	803.3	injuries & poisonings	rs72711165_C	0.150428	0.125896	0.899163	1.47409	1.16233	0.232142	228562	2707	225855	0.0103736	FALSE	-980.473	106467	NA	Inf	0	0.992652	1871	20	1851	0.0114567
Fracture of hand or wrist	804	injuries & poisonings	rs72711165_C	-0.0856814	0.194723	0.611177	1.31517	0.917887	0.659925	227264	1409	225855	0.0103486	FALSE	0.02474	1.02429	0.0557401	4.8018	1.02505	0.98073	1893	42	1851	0.0115877
Fracture of vertebral column without mention of spinal cord injury	805	injuries & poisonings	rs72711165_C	0.515098	0.382636	0.713825	3.2729	1.6738	0.178244	226058	203	225855	0.0103597	FALSE	-1069.01	68122.5	0	Inf	0	0.98748	1932	81	1851	0.011095
Fracture of ribs	807	injuries & poisonings	rs72711165_C	-0.0446693	0.178628	0.659904	1.33227	0.956314	0.802535	227476	1621	225855	0.0103502	FALSE	0.0266805	1.02762	0.0555138	4.8471	1.02704	0.979287	1891	40	1851	0.0115999
Fracture of unspecified bones	809	injuries & poisonings	rs72711165_C	-0.027153	0.582234	0.240147	2.55339	0.973212	0.962803	226004	149	225855	0.0103534	FALSE	-4.00718	3.7322	NA	0.602916	0.0181845	0.282966	2008	157	1851	0.0107024
Cerebral laceration and contusion	816	injuries & poisonings	rs72711165_C	NA	NA	NA	NA	NA	NA	245132	NA	NA	NA	NA	NA	NA	NA	NA	NA	NA	2178	5	2173	0.0105838
Concussion	817	injuries & poisonings	rs72711165_C	0.221076	0.291467	0.664829	2.10531	1.24742	0.448156	245595	463	245132	0.0103432	FALSE	NA	NA	NA	NA	NA	NA	2185	12	2173	0.0105499
Intracranial hemorrhage (injury)	818	injuries & poisonings	rs72711165_C	NA	NA	NA	NA	NA	NA	245132	NA	NA	NA	NA	-629.334	62497.1	0	Inf	4.82711e-274	0.991966	2203	30	2173	0.0104637
Subdural hemorrhage (injury)	818.1	injuries & poisonings	rs72711165_C	NA	NA	NA	NA	NA	NA	245132	NA	NA	NA	NA	NA	NA	NA	NA	NA	NA	2186	13	2173	0.0105451
Subarachnoid hemorrhage (injury)	818.2	injuries & poisonings	rs72711165_C	NA	NA	NA	NA	NA	NA	245132	NA	NA	NA	NA	NA	NA	NA	NA	NA	NA	2180	7	2173	0.0105741
Skull and face fracture and other intercranial injury	819	injuries & poisonings	rs72711165_C	0.0987096	0.154676	0.802646	1.47401	1.10375	0.523364	247002	1870	245132	0.0103469	FALSE	-6.17012	18.8728	NA	0.235302	0.00209099	0.74372	2209	36	2173	0.0104378
Torus fracture	823	injuries & poisonings	rs72711165_C	-0.128713	0.712138	0.144998	2.74907	0.879226	0.856571	224093	108	223985	0.0103526	FALSE	NA	NA	NA	NA	NA	NA	1814	2	1812	0.0118137
Dislocation	830	injuries & poisonings	rs72711165_C	-0.132482	0.202092	0.573715	1.27119	0.875919	0.512113	235637	1371	234266	0.0103812	FALSE	-0.438731	0.95852	0.0445679	2.75875	0.644855	0.647156	2192	77	2115	0.0102906
Internal derangement of knee	835	injuries & poisonings	rs72711165_C	-0.0578875	0.0676415	0.824387	1.07482	0.943756	0.39211	246147	11881	234266	0.0103605	FALSE	0.218681	0.701273	0.216242	3.91184	1.24443	0.755167	2196	81	2115	0.0104995
Traumatic arthropathy	836	injuries & poisonings	rs72711165_C	0.144175	1.00922	0.0650816	5.22567	1.15509	0.886403	234308	42	234266	0.0103888	FALSE	NA	NA	NA	NA	NA	NA	2121	6	2115	0.0103678
Sprains and strains	840	injuries & poisonings	rs72711165_C	-0.0249446	0.0741117	0.84076	1.12437	0.975364	0.736433	243218	9553	233665	0.0103391	FALSE	-0.466538	0.57988	0.159411	1.67436	0.62717	0.421084	2169	224	1945	0.0101692
Muscle/tendon sprain	840.1	injuries & poisonings	rs72711165_C	NA	NA	NA	NA	NA	NA	233665	NA	NA	NA	NA	-1077.7	118051	NA	Inf	0	0.992716	1965	20	1945	0.0103967
Rotator cuff (capsule) sprain	840.2	injuries & poisonings	rs72711165_C	NA	NA	NA	NA	NA	NA	233665	NA	NA	NA	NA	-944.656	70526.9	0	Inf	0	0.989313	2000	55	1945	0.0102147
Joint/ligament sprain	840.3	injuries & poisonings	rs72711165_C	0.0693446	0.138194	0.807604	1.38973	1.07181	0.615814	236108	2443	233665	0.010357	FALSE	-1.49897	2.80904	NA	4.17782	0.223359	0.593601	1970	25	1945	0.0104043
Sprains and strains of back and neck	841	injuries & poisonings	rs72711165_C	0.0146142	0.100868	0.827461	1.22932	1.01472	0.884803	238526	4861	233665	0.010353	FALSE	0.323444	0.584347	0.345704	3.73394	1.38188	0.579912	2041	96	1945	0.0107741
Other sprains and strains	842	injuries & poisonings	rs72711165_C	0.397281	0.382499	0.634594	2.90802	1.48777	0.298969	233895	230	233665	0.0103548	FALSE	0.0271003	0.976294	0.06847	4.58635	1.02747	0.977855	1993	48	1945	0.0105291
Hemorrhage or hematoma complicating a procedure	850	injuries & poisonings	rs72711165_C	NA	NA	NA	NA	NA	NA	244487	17	244470	0.0103737	NA	-1164.01	45622.8	0	Inf	0	0.979645	1831	194	1637	0.0100298
Complications of transplants and reattached limbs	851	injuries & poisonings	rs72711165_C	0.0319801	0.581967	0.25489	2.70738	1.0325	0.956177	244610	140	244470	0.0103746	FALSE	1.01543	0.530488	0.822402	7.03312	2.76056	0.0556009	1715	78	1637	0.0118738
Complication of colostomy or enterostomy	853	injuries & poisonings	rs72711165_C	NA	NA	NA	NA	NA	NA	244470	NA	NA	NA	NA	NA	NA	NA	NA	NA	NA	1641	4	1637	0.011191
Complications of cardiac/vascular device, implant, and graft	854	injuries & poisonings	rs72711165_C	NA	NA	0	0	NA	NA	244553	83	244470	0.0103709	NA	-0.529507	0.524175	0.176928	1.45997	0.588895	0.312413	1945	308	1637	0.0105044
Complication of nervous system device, implant, and graft	855	injuries & poisonings	rs72711165_C	NA	NA	NA	NA	NA	NA	244470	NA	NA	NA	NA	NA	NA	NA	NA	NA	NA	1645	8	1637	0.0111638
Vascular complications of surgery and medical procedures	856	injuries & poisonings	rs72711165_C	0.292448	0.50517	0.412511	3.152	1.3397	0.56265	244617	147	244470	0.0103764	FALSE	-1023.14	73748.4	0	Inf	0	0.988931	1691	54	1637	0.0108601
Mechanical complication of unspecified genitourinary device, implant, and graft	857	injuries & poisonings	rs72711165_C	-0.0139707	0.244845	0.586064	1.53967	0.986126	0.954498	245305	835	244470	0.0103738	FALSE	-1058.25	75244.9	0	Inf	0	0.988779	1662	25	1637	0.0110496
Complication of internal orthopedic device	858	injuries & poisonings	rs72711165_C	-0.306828	0.206532	0.47711	1.07596	0.735777	0.13738	246049	1579	244470	0.0103565	FALSE	0.597972	0.683373	0.335732	5.65663	1.81843	0.381557	1692	55	1637	0.0115198
Complication due to other implant and internal device	859	injuries & poisonings	rs72711165_C	-0.666846	0.581163	0.126746	1.3418	0.513325	0.251202	244754	284	244470	0.0103685	FALSE	0.0574531	0.726791	0.169973	3.45146	1.05914	0.936993	1727	90	1637	0.0112128
Open wounds of head; neck; and trunk	870	injuries & poisonings	rs72711165_C	0.157133	0.225992	0.726252	1.7696	1.17015	0.486865	246246	826	245420	0.0103498	FALSE	-1.22332	1.02016	0.0162041	1.3619	0.294253	0.230474	2060	145	1915	0.0108267
Open wound or laceration of eye or eyelid	870.1	injuries & poisonings	rs72711165_C	-0.777447	1.0059	0.0259064	2.04976	0.459578	0.439592	245524	104	245420	0.0103415	FALSE	NA	NA	NA	NA	NA	NA	1923	8	1915	0.011598
Open wound of ear	870.2	injuries & poisonings	rs72711165_C	0.435607	0.412684	0.61006	3.16588	1.5459	0.291176	245610	190	245420	0.0103481	FALSE	NA	NA	NA	NA	NA	NA	1923	8	1915	0.0113323
Other open wound of head and face	870.3	injuries & poisonings	rs72711165_C	-0.156086	0.380882	0.365716	1.66528	0.855485	0.68195	245812	392	245420	0.0103416	FALSE	-0.473038	1.02705	0.0336004	2.92619	0.623106	0.645102	1988	73	1915	0.0112133
Open wound of nose and sinus	870.4	injuries & poisonings	rs72711165_C	NA	NA	NA	NA	NA	NA	245420	NA	NA	NA	NA	NA	NA	NA	NA	NA	NA	1918	3	1915	0.0113618
Open wound of lip and mouth	870.5	injuries & poisonings	rs72711165_C	NA	NA	NA	NA	NA	NA	245420	NA	NA	NA	NA	NA	NA	NA	NA	NA	NA	1923	8	1915	0.0113323
Open wound of neck	870.6	injuries & poisonings	rs72711165_C	0.0913534	1.00762	0.0618354	4.93044	1.09566	0.927761	245464	44	245420	0.010344	FALSE	NA	NA	NA	NA	NA	NA	1917	2	1915	0.0113678
Open wound of genital organs	870.8	injuries & poisonings	rs72711165_C	0.801115	0.71747	0.365512	7.08427	2.22802	0.264173	245465	45	245420	0.010346	FALSE	NA	NA	NA	NA	NA	NA	1915	NA	NA	NA
Open wounds of extremities	871	injuries & poisonings	rs72711165_C	0.137587	0.244544	0.682543	1.79081	1.1475	0.573689	246141	721	245420	0.0103482	FALSE	-2.26782	1.51159	0.000575782	0.789823	0.103538	0.133539	2109	194	1915	0.0104535
Open wound of hand except finger(s)	871.1	injuries & poisonings	rs72711165_C	NA	NA	NA	NA	NA	NA	245421	1	245420	0.0103438	NA	-1106.6	68891.6	0	Inf	0	0.987184	1965	50	1915	0.0110901
Open wound of finger(s)	871.2	injuries & poisonings	rs72711165_C	NA	NA	NA	NA	NA	NA	245420	NA	NA	NA	NA	-2.39408	3.05999	NA	2.09568	0.0912569	0.433991	1965	50	1915	0.0111209
Open wound of foot except toe(s) alone	871.3	injuries & poisonings	rs72711165_C	0.251418	0.355618	0.586271	2.40719	1.28585	0.479574	245724	304	245420	0.0103475	FALSE	NA	NA	NA	NA	NA	NA	1934	19	1915	0.0113025
Open wound of toe(s)	871.4	injuries & poisonings	rs72711165_C	NA	NA	NA	NA	NA	NA	245420	NA	NA	NA	NA	NA	NA	NA	NA	NA	NA	1924	9	1915	0.0113264
Traumatic amputation	872	injuries & poisonings	rs72711165_C	-0.384571	0.405533	0.273115	1.37634	0.680743	0.342973	245860	440	245420	0.0103379	FALSE	-1271.31	117094	NA	Inf	0	0.991337	1937	22	1915	0.0112504
Broken tooth	873	injuries & poisonings	rs72711165_C	0.624357	0.506295	0.574105	4.40702	1.86704	0.217506	247448	104	247344	0.0103505	FALSE	NA	NA	NA	NA	NA	NA	NA	NA	NA	NA
Complication of amputation stump	874	injuries & poisonings	rs72711165_C	0.896526	0.50785	0.752157	5.81082	2.45107	0.0775074	245500	80	245420	0.0103486	FALSE	NA	NA	NA	NA	NA	NA	1933	18	1915	0.0112737
Non-healing surgical wound	875	injuries & poisonings	rs72711165_C	NA	NA	NA	NA	NA	NA	245420	NA	NA	NA	NA	0.350027	0.93252	0.102809	5.93149	1.41911	0.707396	1946	31	1915	0.0114895
Posttraumatic wound infection not elsewhere classified	876	injuries & poisonings	rs72711165_C	NA	NA	NA	NA	NA	NA	245420	NA	NA	NA	NA	-981.392	67994.5	0	Inf	0	0.988484	1953	38	1915	0.0111582
Late effects of musculoskeletal and connective tissue injuries	905	injuries & poisonings	rs72711165_C	NA	NA	NA	NA	NA	NA	246472	NA	NA	NA	NA	NA	NA	NA	NA	NA	NA	2234	1	2233	0.0103209
Injuries to the nervous system	907	injuries & poisonings	rs72711165_C	0.0357518	0.220831	0.650762	1.55344	1.0364	0.871387	247448	976	246472	0.0103505	FALSE	NA	NA	NA	NA	NA	NA	2246	13	2233	0.0102658
Superficial injury, infected	910	injuries & poisonings	rs72711165_C	NA	NA	0	1.8272067427949e-315	NA	NA	247448	34	247414	0.0103505	NA	NA	NA	NA	NA	NA	NA	2247	6	2241	0.0102612
Superficial injury without mention of infection	915	injuries & poisonings	rs72711165_C	0.153798	0.10788	0.93717	1.43118	1.16626	0.153971	247448	3716	243732	0.0103505	FALSE	-966.723	65444.3	0	Inf	0	0.988214	2247	34	2213	0.0102612
Contusion	916	injuries & poisonings	rs72711165_C	0.264679	0.12072	1.0191	1.63697	1.30301	0.0283429	247448	2665	244783	0.0103505	FALSE	-1.12518	0.705826	0.0564972	1.02996	0.324593	0.110905	2247	284	1963	0.0102612
Allergic reaction to food	930	injuries & poisonings	rs72711165_C	0.198459	0.238372	0.735871	1.8838	1.21952	0.405094	216856	708	216148	0.010437	FALSE	-4.82151	14.2368	NA	2.13095	0.00805462	0.734862	1832	22	1810	0.0104001
Contact dermatitis and other eczema due to plants [except food]	931	dermatologic	rs72711165_C	NA	NA	0	3.94556e-85	NA	NA	216171	23	216148	0.0104285	NA	-515.513	57467.8	NA	Inf	1.30472e-224	0.992843	1830	20	1810	0.0104085
Dermatitis due to solar radiation	938	dermatologic	rs72711165_C	-0.493559	0.269457	0.342502	0.992901	0.61045	0.066999	217243	1095	216148	0.0104092	FALSE	-531.878	35899.2	0	Inf	1.01911e-231	0.988179	1860	50	1810	0.0102406
Acute dermatitis due to solar radiation	938.1	dermatologic	rs72711165_C	-0.263084	0.449917	0.274509	1.66333	0.768677	0.558723	216459	311	216148	0.0104262	FALSE	NA	NA	NA	NA	NA	NA	1812	2	1810	0.0105119
Chronic dermatitis due to solar radiation	938.2	dermatologic	rs72711165_C	-0.541795	0.504603	0.178892	1.364	0.581703	0.282955	216476	328	216148	0.010423	FALSE	-515.725	35710.9	0	Inf	1.05521e-224	0.988478	1850	40	1810	0.0102959
Atopic/contact dermatitis due to other or unspecified	939	dermatologic	rs72711165_C	-0.046955	0.0479323	0.867545	1.04693	0.95413	0.327277	240847	24699	216148	0.0103777	FALSE	-0.105098	0.441553	0.339192	1.97896	0.900236	0.811867	2109	299	1810	0.0104585
Contact and allergic dermatitis of eyelid	939.1	dermatologic	rs72711165_C	NA	NA	NA	NA	NA	NA	216148	NA	NA	NA	NA	NA	NA	NA	NA	NA	NA	1810	NA	NA	NA
Adverse reaction to serum or vaccine	941	injuries & poisonings	rs72711165_C	-0.215874	0.220419	0.506432	1.20691	0.805837	0.327392	217410	1262	216148	0.0104173	FALSE	NA	NA	NA	NA	NA	NA	1816	6	1810	0.0104887
Infusion and transfusion reaction	942	injuries & poisonings	rs72711165_C	NA	NA	NA	NA	NA	NA	216152	4	216148	0.0104294	NA	NA	NA	NA	NA	NA	NA	1819	9	1810	0.0104714
Anaphylactic shock NOS	946	injuries & poisonings	rs72711165_C	0.0561312	0.202252	0.692626	1.53563	1.05774	0.781373	217283	1135	216148	0.0104326	FALSE	NA	NA	NA	NA	NA	NA	1825	15	1810	0.010437
Urticaria	947	dermatologic	rs72711165_C	-0.0214356	0.0947025	0.808538	1.1724	0.978793	0.820932	221875	5727	216148	0.0104229	FALSE	-8.24855	27.6861	NA	0.0219429	0.000261637	0.765756	1856	46	1810	0.0102654
Allergies, other	949	injuries & poisonings	rs72711165_C	NA	NA	NA	NA	NA	NA	216148	NA	NA	NA	NA	-0.292755	0.744201	0.11717	2.53641	0.746205	0.694038	1919	109	1810	0.0104495
Diaper or napkin rash	949.1	injuries & poisonings	rs72711165_C	NA	NA	NA	NA	NA	NA	216153	5	216148	0.0104293	NA	NA	NA	NA	NA	NA	NA	1811	1	1810	0.0105177
Spinal cord injury without evidence of spinal bone injury	952	injuries & poisonings	rs72711165_C	NA	NA	NA	NA	NA	NA	247432	10	247422	0.0103511	NA	NA	NA	NA	NA	NA	NA	2246	4	2242	0.0102658
Injury to other and unspecified nerves	957	injuries & poisonings	rs72711165_C	NA	NA	NA	NA	NA	NA	247438	16	247422	0.0103509	NA	NA	NA	NA	NA	NA	NA	2243	1	2242	0.0102795
Certain early complications of trauma or procedure	958	injuries & poisonings	rs72711165_C	-0.173329	0.426981	0.319099	1.75753	0.840861	0.684786	247448	317	247131	0.0103505	FALSE	-1059.26	67046.8	0	Inf	0	0.987395	2247	36	2211	0.0102612
Postoperative shock	958.1	injuries & poisonings	rs72711165_C	NA	NA	NA	NA	NA	NA	247131	NA	NA	NA	NA	NA	NA	NA	NA	NA	NA	2223	12	2211	0.010372
Traumatic and surgical subcutaneous emphysema	958.2	injuries & poisonings	rs72711165_C	NA	NA	0	0	NA	NA	247201	70	247131	0.0103496	NA	NA	NA	NA	NA	NA	NA	2220	9	2211	0.010386
Poisoning by antibiotics	960	injuries & poisonings	rs72711165_C	-0.0598797	0.0547245	0.844731	1.04691	0.941878	0.273866	235773	18938	216835	0.0103438	FALSE	-0.875887	0.92842	0.0326053	1.72776	0.416492	0.345468	1829	144	1685	0.00877009
Adverse effects of antibacterials (not penicillins)	960.1	injuries & poisonings	rs72711165_C	0.198451	0.270539	0.683134	1.98879	1.21951	0.463231	217385	550	216835	0.0104008	FALSE	NA	NA	NA	NA	NA	NA	1688	3	1685	0.00913418
Allergy/adverse effect of penicillin	960.2	injuries & poisonings	rs72711165_C	-0.0551522	0.058842	0.841654	1.06009	0.946341	0.348608	232927	16092	216835	0.0103539	FALSE	-0.458548	0.916247	0.0510684	2.5793	0.632201	0.616749	1776	91	1685	0.00903181
Poisoning by antifungal antibiotics	960.3	injuries & poisonings	rs72711165_C	NA	NA	0	3.20344e-251	NA	NA	216858	23	216835	0.0103938	NA	NA	NA	NA	NA	NA	NA	1686	1	1685	0.00914502
Poisoning by other anti-infectives	961	injuries & poisonings	rs72711165_C	-0.30145	0.381238	0.316063	1.44115	0.739745	0.429111	217291	456	216835	0.0103892	FALSE	0.64356	0.979111	0.111238	8.65101	1.90325	0.510994	1707	22	1685	0.00932542
Poisoning/allergy of sulfonamides	961.1	injuries & poisonings	rs72711165_C	-0.155959	0.263401	0.487178	1.37833	0.855595	0.553787	217669	834	216835	0.0103889	FALSE	-0.392855	0.963991	0.0453483	2.92878	0.675126	0.683619	1748	63	1685	0.00913816
Poisoning by hormones and synthetic substitutes	962	injuries & poisonings	rs72711165_C	0.846578	0.454733	0.826673	5.10673	2.33165	0.062645	216940	105	216835	0.0104014	FALSE	-0.40087	1.02781	0.0352904	3.11057	0.669737	0.696519	1770	85	1685	0.00899266
Adrenal cortical steroids causing adverse effects in therapeutic use	962.1	injuries & poisonings	rs72711165_C	NA	NA	NA	NA	NA	NA	216851	16	216835	0.0103941	NA	-0.219868	1.02234	0.0428244	3.70046	0.802625	0.829719	1753	68	1685	0.00907986
Insulins and antidiabetic agents causing adverse effects in therapeutic use	962.2	injuries & poisonings	rs72711165_C	1.65301	0.730903	0.843453	17.2952	5.22268	0.0237221	216855	20	216835	0.0103985	FALSE	NA	NA	NA	NA	NA	NA	1700	15	1685	0.00906971
Hormones and synthetic substitutes causing adverse effects in therapeutic use	962.3	injuries & poisonings	rs72711165_C	0.794123	0.719014	0.3623	7.0661	2.2125	0.269394	216878	43	216835	0.0103974	FALSE	NA	NA	NA	NA	NA	NA	1693	8	1685	0.00910721
Poisoning by primarily systemic agents	963	injuries & poisonings	rs72711165_C	0.449175	0.715775	0.257489	4.95448	1.56702	0.530308	216895	60	216835	0.0103966	FALSE	1.17261	0.528335	0.974441	8.3157	3.23041	0.0264567	1751	66	1685	0.00994717
Antineoplastic and immunosuppressive drugs causing adverse effects	963.1	injuries & poisonings	rs72711165_C	0.358188	1.01149	0.0804778	6.5268	1.43073	0.72325	216868	33	216835	0.0103956	FALSE	1.22246	0.529287	1.02403	8.77392	3.39553	0.0209084	1749	64	1685	0.00995855
Poisoning by agents primarily affecting blood constituents	964	injuries & poisonings	rs72711165_C	-0.323879	1.00736	0.040764	3.24606	0.723338	0.747822	216901	66	216835	0.010394	FALSE	-496.43	38925.8	0	Inf	2.52927e-216	0.989825	1728	43	1685	0.00892274
Anticoagulants causing adverse effects	964.1	injuries & poisonings	rs72711165_C	NA	NA	0	4.29881867765912e-310	NA	NA	216873	38	216835	0.010393	NA	-480.183	38730.2	0	Inf	2.87765e-209	0.990108	1720	35	1685	0.00896424
Poisoning by analgesics, antipyretics, and antirheumatics	965	injuries & poisonings	rs72711165_C	0.164847	0.102637	0.958154	1.43335	1.17921	0.108248	220932	4097	216835	0.0104268	FALSE	-0.253238	0.951571	0.0531539	3.28381	0.776283	0.790142	1753	68	1685	0.00911523
Opiates and related narcotics causing adverse effects in therapeutic use	965.1	injuries & poisonings	rs72711165_C	0.0837629	0.170618	0.763831	1.49395	1.08737	0.62347	218417	1582	216835	0.0104005	FALSE	0.013045	0.704568	0.173622	3.21723	1.01313	0.985228	1786	101	1685	0.00922368
Antirheumatics causing adverse effects in therapeutic use	965.2	injuries & poisonings	rs72711165_C	NA	NA	NA	NA	NA	NA	216835	NA	NA	NA	NA	NA	NA	NA	NA	NA	NA	1688	3	1685	0.00913418
Salicylates causing adverse effects in therapeutic use	965.3	injuries & poisonings	rs72711165_C	NA	NA	NA	NA	NA	NA	216836	1	216835	0.0103948	NA	NA	NA	NA	NA	NA	NA	1695	10	1685	0.00909971
Poisoning by anticonvulsants and anti-Parkinsonism drugs	966	injuries & poisonings	rs72711165_C	NA	NA	0	6.09152e-257	NA	NA	216862	27	216835	0.0103936	NA	NA	NA	NA	NA	NA	NA	1691	6	1685	0.00911798
Adverse effects of sedatives or other central nervous system depressants and anesthetics	967	injuries & poisonings	rs72711165_C	-0.470209	0.450657	0.222681	1.35354	0.624871	0.29677	217218	383	216835	0.010388	FALSE	1.02328	0.731308	0.449422	9.44566	2.78232	0.161738	1716	31	1685	0.00956789
Poisoning by psychotropic agents	969	injuries & poisonings	rs72711165_C	-0.204863	0.713053	0.134203	2.55292	0.814759	0.773879	216952	117	216835	0.0103939	FALSE	-4.55	12.3002	NA	2.5472	0.0105672	0.711447	1712	27	1685	0.00900935
Poisoning by drugs primarily affecting the autonomic nervous system	971	injuries & poisonings	rs72711165_C	NA	NA	NA	NA	NA	NA	216847	12	216835	0.0103943	NA	NA	NA	NA	NA	NA	NA	1691	6	1685	0.00911798
Poisoning by agents primarily affecting the cardiovascular system	972	injuries & poisonings	rs72711165_C	-0.299265	0.245556	0.439876	1.15879	0.741363	0.222948	217926	1091	216835	0.0103816	FALSE	1.14633	0.531068	0.937807	8.06031	3.14662	0.0308862	1759	74	1685	0.00990108
Cardiac rhythm regulators causing adverse effects in therapeutic use	972.1	injuries & poisonings	rs72711165_C	-0.0151786	0.336541	0.470643	1.78834	0.984936	0.964026	217274	439	216835	0.0103946	FALSE	1.69794	0.752733	0.856304	19.5333	5.46271	0.024089	1710	25	1685	0.00960117
Antilipemic and antiarteriosclerotic drugs causing adverse effects in therapeutic use	972.2	injuries & poisonings	rs72711165_C	-0.206706	0.383715	0.345263	1.59034	0.813259	0.590096	217243	408	216835	0.0103912	FALSE	NA	NA	NA	NA	NA	NA	1695	10	1685	0.00939115
Antihypertensive agents causing adverse effects	972.6	injuries & poisonings	rs72711165_C	-0.156901	0.504029	0.263629	2.005	0.854788	0.755577	217057	222	216835	0.0103935	FALSE	-486.949	39078.6	NA	Inf	3.31801e-212	0.990058	1707	22	1685	0.00903251
Poisoning by agents primarily affecting the gastrointestinal system	973	injuries & poisonings	rs72711165_C	0.059409	1.00916	0.0597918	4.79926	1.06121	0.953056	216879	44	216835	0.0103951	FALSE	NA	NA	NA	NA	NA	NA	1689	4	1685	0.00912877
Poisoning by water, mineral, and uric acid metabolism drugs	974	injuries & poisonings	rs72711165_C	-0.57748	1.00675	0.0316292	2.51175	0.561311	0.566234	216920	85	216835	0.0103931	FALSE	-484.306	38830.8	NA	Inf	4.66306e-211	0.990049	1709	24	1685	0.00902194
Poisoning by agents primarily acting on the smooth and skeletal muscles and respiratory system	975	injuries & poisonings	rs72711165_C	0.172633	1.01117	0.0668373	5.41173	1.18843	0.864439	216875	40	216835	0.0103953	FALSE	NA	NA	NA	NA	NA	NA	1688	3	1685	0.00913418
Poisoning by agents primarily affecting skin & mucous membrane, ophthalmological, otorhinolaryngological, & dental drugs	976	injuries & poisonings	rs72711165_C	-0.533001	1.00762	0.0330374	2.6335	0.586841	0.596826	216918	83	216835	0.0103932	FALSE	NA	NA	NA	NA	NA	NA	1687	2	1685	0.0091396
Personal history of allergy to medicinal agents	977	injuries & poisonings	rs72711165_C	0.100963	0.073201	0.955424	1.27315	1.10624	0.167817	225651	8816	216835	0.0104313	FALSE	0.452476	0.516982	0.482289	3.90992	1.5722	0.381451	1818	133	1685	0.00961744
Adverse drug events and drug allergies	979	injuries & poisonings	rs72711165_C	-0.187667	0.241069	0.496974	1.28598	0.828891	0.436287	217862	1027	216835	0.0103862	FALSE	-0.0521325	0.600741	0.227489	2.62925	0.949203	0.930846	1843	158	1685	0.00918231
Toxic effect of (non-ethyl) alcohol and petroleum and other solvents	981	injuries & poisonings	rs72711165_C	-0.00960431	0.58196	0.244513	2.59746	0.990442	0.986833	246944	145	246799	0.0103473	FALSE	NA	NA	NA	NA	NA	NA	2239	2	2237	0.0102979
Toxic effect of corrosive aromatics, acids, and caustic alkalis	983	injuries & poisonings	rs72711165_C	NA	NA	NA	NA	NA	NA	246809	10	246799	0.0103469	NA	NA	NA	NA	NA	NA	NA	2238	1	2237	0.0103025
Toxic effect of lead and its compounds (including fumes)	984	injuries & poisonings	rs72711165_C	NA	NA	NA	NA	NA	NA	246804	5	246799	0.0103471	NA	NA	NA	NA	NA	NA	NA	2237	NA	NA	NA
Toxic effect of other metals	985	injuries & poisonings	rs72711165_C	0.694352	0.716633	0.32874	6.34801	2.00241	0.332591	246848	49	246799	0.0103493	FALSE	NA	NA	NA	NA	NA	NA	2237	NA	NA	NA
Toxic effect of carbon monoxide	986	injuries & poisonings	rs72711165_C	0.568195	0.714866	0.290399	5.56729	1.76508	0.426714	246854	55	246799	0.0103491	FALSE	NA	NA	NA	NA	NA	NA	2239	2	2237	0.0102979
Toxic effect of other gases, fumes, or vapors	987	injuries & poisonings	rs72711165_C	NA	NA	0	7.14697e-285	NA	NA	246841	42	246799	0.0103455	NA	NA	NA	NA	NA	NA	NA	2239	2	2237	0.0102979
Toxic effect of noxious substances eaten as food	988	injuries & poisonings	rs72711165_C	0.0219129	0.38119	0.436796	1.99146	1.02215	0.954158	247126	327	246799	0.0103478	FALSE	NA	NA	NA	NA	NA	NA	2237	NA	NA	NA
Toxic effect of other substances, chiefly nonmedicinal as to source	989	injuries & poisonings	rs72711165_C	NA	NA	NA	NA	NA	NA	246817	18	246799	0.0103486	NA	NA	NA	NA	NA	NA	NA	2240	3	2237	0.0102933
Effects radiation NOS	990	injuries & poisonings	rs72711165_C	-0.0393013	0.128901	0.738979	1.2259	0.961461	0.760446	244245	3134	241111	0.0103589	FALSE	-0.49442	1.03137	0.0323839	2.87692	0.609924	0.631666	2043	70	1973	0.0100218
Sepsis and SIRS	994	injuries & poisonings	rs72711165_C	-0.0794568	0.122993	0.718869	1.1651	0.923618	0.518262	247448	3572	243876	0.0103505	FALSE	0.200034	0.468984	0.426165	2.79138	1.22144	0.669725	2247	218	2029	0.0102612
Systemic inflammatory response syndrome (SIRS)	994.1	injuries & poisonings	rs72711165_C	NA	NA	NA	NA	NA	NA	243876	NA	NA	NA	NA	NA	NA	NA	NA	NA	NA	2045	16	2029	0.010012
Sepsis	994.2	injuries & poisonings	rs72711165_C	-0.0794568	0.122993	0.718869	1.1651	0.923618	0.518262	247448	3572	243876	0.0103505	FALSE	0.052867	0.517793	0.321364	2.58461	1.05429	0.918677	2234	205	2029	0.0100971
Septic shock	994.21	injuries & poisonings	rs72711165_C	NA	NA	NA	NA	NA	NA	243876	NA	NA	NA	NA	-2.36192	2.8753	NA	1.90377	0.0942388	0.411389	2094	65	2029	0.00981184

### Sheet: Supplemental Table 4
Supplemental Table 4. PheWAS Results for rs657152 9q34.2 ABO in UK Biobank Discovery Cohort and CATHGEN validation Cohort
				UK Biobank											CATHGEN
Phenotype	PheCODE	Category	SNP	beta	SE	Lower CI	Upper CI	OR	p	n_total	n_cases	n_controls	allele_freq	FDR	beta	SE	Lower CI	Upper CI	OR	p	n_total	n_cases	n_controls	allele_freq
Intestinal infection	8	infectious diseases	rs657152_A	-0.0184244	0.0173096	0.948939	1.01556	0.981744	0.287147	247448	7718	239730	0.340168	FALSE	0.0904385	0.169352	0.781525	1.5203	1.09465	0.593323	2247	78	2169	0.352692
Bacterial enteritis	8.5	infectious diseases	rs657152_A	-0.0200373	0.0225385	0.937707	1.02433	0.980162	0.373989	244227	4497	239730	0.340214	FALSE	0.152616	0.248384	0.708024	1.88397	1.16488	0.538928	2204	35	2169	0.352541
Intestinal e.coli	8.51	infectious diseases	rs657152_A	0.0441712	0.0729061	0.905028	1.20457	1.04516	0.544605	240143	413	239730	0.340324	FALSE	NA	NA	NA	NA	NA	NA	2172	3	2169	0.35198
Intestinal infection due to C. difficile	8.52	infectious diseases	rs657152_A	0.00748254	0.0604048	0.894331	1.13335	1.00751	0.901416	240341	611	239730	0.340308	FALSE	0.172046	0.283567	0.671798	2.05656	1.18773	0.544036	2196	27	2169	0.352459
Viral Enteritis	8.6	infectious diseases	rs657152_A	-0.0222315	0.029856	0.922252	1.03677	0.978014	0.456499	242272	2542	239730	0.340254	FALSE	0.194061	0.270824	0.705338	2.05236	1.21417	0.473648	2198	29	2169	0.352593
Intestinal infection due to protozoa	8.7	infectious diseases	rs657152_A	-0.0713368	0.0902211	0.778702	1.10937	0.931148	0.429126	240010	280	239730	0.340286	FALSE	NA	NA	NA	NA	NA	NA	2169	NA	NA	NA
Tuberculosis	10	infectious diseases	rs657152_A	-0.150627	0.147809	0.639988	1.14357	0.860169	0.308171	237048	108	236940	0.34006	FALSE	NA	NA	NA	NA	NA	NA	1770	12	1758	0.349435
Diseases due to other mycobacteria	31	infectious diseases	rs657152_A	0.372514	0.280653	0.827849	2.50499	1.45138	0.184406	236966	26	236940	0.340085	FALSE	NA	NA	NA	NA	NA	NA	1773	15	1758	0.349972
Leprosy	31.1	infectious diseases	rs657152_A	NA	NA	NA	NA	NA	NA	236940	NA	NA	NA	NA	NA	NA	NA	NA	NA	NA	1758	NA	NA	NA
Septicemia	38	infectious diseases	rs657152_A	0.0300889	0.0242745	0.982551	1.08064	1.03055	0.215151	240764	3824	236940	0.340165	FALSE	0.134147	0.106076	0.927622	1.40645	1.14356	0.206004	1975	217	1758	0.352152
Gram negative septicemia	38.1	infectious diseases	rs657152_A	-0.0765549	0.100866	0.758251	1.12635	0.926302	0.447866	237165	225	236940	0.340059	FALSE	-0.114797	0.243449	0.54509	1.42197	0.891547	0.637252	1798	40	1758	0.348442
Gram positive septicemia	38.2	infectious diseases	rs657152_A	0.0221385	0.0711353	0.888385	1.17423	1.02239	0.755636	237378	438	236940	0.340084	FALSE	0.662529	0.289651	1.09688	3.43939	1.93969	0.0221765	1783	25	1758	0.351093
Bacteremia	38.3	infectious diseases	rs657152_A	NA	NA	NA	NA	NA	NA	236940	NA	NA	NA	NA	0.0432112	0.1393	0.792013	1.36852	1.04416	0.756407	1881	123	1758	0.349548
Bacterial infection NOS	41	infectious diseases	rs657152_A	0.007395	0.0173406	0.973702	1.04219	1.00742	0.669775	244595	7655	236940	0.340117	FALSE	0.0167534	0.083495	0.862624	1.19686	1.01689	0.840971	2149	391	1758	0.349698
Staphylococcus infections	41.1	infectious diseases	rs657152_A	0.0383924	0.0281672	0.983174	1.09796	1.03914	0.172877	239750	2810	236940	0.340175	FALSE	-0.196692	0.156381	0.600874	1.11057	0.821443	0.208474	1861	103	1758	0.346588
Methicillin sensitive Staphylococcus aureus	41.11	infectious diseases	rs657152_A	0.0406842	0.0350588	0.972125	1.11535	1.04152	0.245863	238745	1805	236940	0.340141	FALSE	-0.0317264	0.219069	0.623833	1.47736	0.968772	0.88485	1806	48	1758	0.348837
Methicillin resistant Staphylococcus aureus	41.12	infectious diseases	rs657152_A	NA	NA	NA	NA	NA	NA	236940	NA	NA	NA	NA	-0.224649	0.231889	0.499607	1.24478	0.798796	0.332656	1804	46	1758	0.347838
Streptococcus infection	41.2	infectious diseases	rs657152_A	-0.0133824	0.0392524	0.913342	1.06528	0.986707	0.733155	238401	1461	236940	0.340055	FALSE	-0.00322653	0.212494	0.651053	1.50205	0.996779	0.987885	1809	51	1758	0.349088
Rheumatic fever / chorea	41.21	infectious diseases	rs657152_A	-0.00933056	0.318317	0.517253	1.82032	0.990713	0.976616	236962	22	236940	0.340076	FALSE	NA	NA	NA	NA	NA	NA	1759	1	1758	0.349062
E. coli	41.4	infectious diseases	rs657152_A	-0.0131263	0.0307448	0.929059	1.04806	0.986959	0.66942	239338	2398	236940	0.340042	FALSE	-0.0753662	0.182948	0.643182	1.32017	0.927404	0.680374	1830	72	1758	0.348361
H. pylori	41.8	infectious diseases	rs657152_A	NA	NA	NA	NA	NA	NA	236940	NA	NA	NA	NA	NA	NA	NA	NA	NA	NA	1770	12	1758	0.349435
Infection with drug-resistant microorganisms	41.9	infectious diseases	rs657152_A	NA	NA	NA	NA	NA	NA	236940	NA	NA	NA	NA	-0.18534	0.205178	0.549497	1.23162	0.830822	0.36636	1816	58	1758	0.347742
Herpes zoster	53	infectious diseases	rs657152_A	0.00725278	0.0161869	0.975776	1.0397	1.00728	0.654106	229519	8835	220684	0.34029	FALSE	-0.224938	0.18436	0.551337	1.13803	0.798566	0.222427	2058	72	1986	0.3535
Herpes zoster with nervous system complications	53.1	infectious diseases	rs657152_A	0.075404	0.16943	0.76888	1.49619	1.07832	0.656287	220760	76	220684	0.340238	FALSE	0.0267283	0.33224	0.523216	1.94576	1.02709	0.93588	2007	21	1986	0.355258
Herpes simplex	54	infectious diseases	rs657152_A	-0.0351681	0.0280763	0.913596	1.01989	0.965443	0.210356	223582	2898	220684	0.340128	FALSE	-0.121294	0.282366	0.498782	1.51988	0.885774	0.667515	2015	29	1986	0.35484
Viral hepatitis	70	infectious diseases	rs657152_A	0.0332212	0.0425369	0.950739	1.12328	1.03378	0.434804	221908	1224	220684	0.340269	FALSE	-0.223662	0.297602	0.436494	1.41214	0.799586	0.452324	2015	29	1986	0.35484
Viral hepatitis A	70.1	infectious diseases	rs657152_A	-0.00925689	0.068054	0.866184	1.13112	0.990786	0.891803	221167	483	220684	0.340227	FALSE	NA	NA	NA	NA	NA	NA	1988	2	1986	0.355383
Viral hepatitis B	70.2	infectious diseases	rs657152_A	0.0310143	0.0982161	0.849109	1.24825	1.0315	0.752173	220913	229	220684	0.340238	FALSE	NA	NA	NA	NA	NA	NA	1991	5	1986	0.355099
Viral hepatitis C	70.3	infectious diseases	rs657152_A	-0.0640356	0.0975783	0.772903	1.13338	0.937972	0.511665	220923	239	220684	0.340216	FALSE	-0.26252	0.328881	0.392278	1.4385	0.769111	0.42474	2010	24	1986	0.354727
Chronic hepatitis	70.4	infectious diseases	rs657152_A	-0.0113791	0.0902477	0.826905	1.17814	0.988685	0.899662	220959	275	220684	0.340231	FALSE	NA	NA	NA	NA	NA	NA	1996	10	1986	0.355211
Hepatitis NOS	70.9	infectious diseases	rs657152_A	0.0382382	0.0773026	0.891803	1.20763	1.03898	0.620843	221053	369	220684	0.340246	FALSE	NA	NA	NA	NA	NA	NA	2002	16	1986	0.355146
Human immunodeficiency virus [HIV] disease	71	infectious diseases	rs657152_A	0.102517	0.221195	0.710736	1.69749	1.10796	0.64303	220728	44	220684	0.340238	FALSE	NA	NA	NA	NA	NA	NA	1988	2	1986	0.355635
HIV infection, symptomatic	71.1	infectious diseases	rs657152_A	NA	NA	NA	NA	NA	NA	220684	NA	NA	NA	NA	NA	NA	NA	NA	NA	NA	1988	2	1986	0.355635
Viral warts & HPV	78	infectious diseases	rs657152_A	0.00587468	0.0349796	0.939003	1.07702	1.00589	0.866626	222514	1830	220684	0.340242	FALSE	-0.306682	0.261205	0.431855	1.2094	0.735884	0.240352	2022	36	1986	0.354106
Viral infection	79	infectious diseases	rs657152_A	-0.00789358	0.0129988	0.967149	1.01771	0.992137	0.543683	234784	14100	220684	0.340185	FALSE	0.0193612	0.139538	0.772868	1.33674	1.01955	0.889646	2104	118	1986	0.355513
Varicella infection	79.1	infectious diseases	rs657152_A	0.0177053	0.0330904	0.953735	1.08584	1.01786	0.592611	222725	2041	220684	0.340281	FALSE	NA	NA	NA	NA	NA	NA	1988	2	1986	0.355635
Infectious mononucleosis	79.2	infectious diseases	rs657152_A	-0.0344115	0.0390115	0.894756	1.04262	0.966174	0.377731	222169	1485	220684	0.340191	FALSE	NA	NA	NA	NA	NA	NA	1991	5	1986	0.355099
Viremia, NOS	79.9	infectious diseases	rs657152_A	-0.0073835	0.0165475	0.960915	1.02531	0.992644	0.655453	229145	8461	220684	0.340208	FALSE	NA	NA	NA	NA	NA	NA	2000	14	1986	0.355251
Postoperative infection	80	infectious diseases	rs657152_A	0.0262665	0.0209442	0.98524	1.06955	1.02661	0.209798	245995	5147	240848	0.340153	FALSE	0.0710576	0.127419	0.834165	1.37553	1.07364	0.577071	2168	142	2026	0.353551
Infection/inflammation of internal prosthetic device; implant; and graft	81	infectious diseases	rs657152_A	0.00899991	0.0359046	0.940223	1.08233	1.00904	0.802076	242587	1739	240848	0.340045	FALSE	-0.0132584	0.148408	0.734531	1.31565	0.986829	0.928814	2132	106	2026	0.352253
Graft-versus-host disease	81.1	infectious diseases	rs657152_A	NA	NA	NA	NA	NA	NA	240848	NA	NA	NA	NA	NA	NA	NA	NA	NA	NA	2027	1	2026	0.352492
Acute graft-versus-host disease	81.11	infectious diseases	rs657152_A	NA	NA	NA	NA	NA	NA	240848	NA	NA	NA	NA	NA	NA	NA	NA	NA	NA	2026	NA	NA	NA
Chronic graft-versus-host disease	81.12	infectious diseases	rs657152_A	NA	NA	NA	NA	NA	NA	240848	NA	NA	NA	NA	NA	NA	NA	NA	NA	NA	2027	1	2026	0.352492
Sexually transmitted infections (not HIV or hepatitis)	90	infectious diseases	rs657152_A	0.0523681	0.0613328	0.933709	1.18757	1.05376	0.393197	247448	583	246865	0.340168	FALSE	NA	NA	NA	NA	NA	NA	2247	5	2242	0.352692
Gonococcal infections	90.2	infectious diseases	rs657152_A	0.0195355	0.151848	0.753294	1.36763	1.01973	0.897633	246961	96	246865	0.340141	FALSE	NA	NA	NA	NA	NA	NA	2243	1	2242	0.353099
Venereal diseases due to Chlamydia trachomatis	90.3	infectious diseases	rs657152_A	0.209237	0.241144	0.76023	1.96555	1.23274	0.385567	246901	36	246865	0.340146	FALSE	NA	NA	NA	NA	NA	NA	2242	NA	NA	NA
Burns	1000	NULL	rs657152_A	0.0290614	0.0369506	0.957304	1.10653	1.02949	0.431577	247448	1627	245821	0.340168	FALSE	NA	NA	NA	NA	NA	NA	2247	7	2240	0.352692
Foreign body injury	1001	NULL	rs657152_A	0.09572	0.0332121	1.03089	1.17426	1.10045	0.00395061	247448	1977	245471	0.340168	FALSE	NA	NA	NA	NA	NA	NA	2247	17	2230	0.352692
Symptoms concerning nutrition, metabolism, and development	1002	NULL	rs657152_A	0.0344544	0.0194322	0.996302	1.07517	1.03505	0.0762198	247448	5995	241453	0.340168	FALSE	0.462856	0.16498	1.14808	2.19518	1.58861	0.0050233	2247	78	2169	0.352692
Other signs and symptoms involving emotional state	1004	NULL	rs657152_A	0.0145136	0.0256773	0.964695	1.06686	1.01462	0.571917	247448	3404	244044	0.340168	FALSE	NA	NA	NA	NA	NA	NA	2247	6	2241	0.352692
Crushing injury	1006	NULL	rs657152_A	-0.01827	0.0575246	0.876563	1.09835	0.981896	0.750786	247448	679	246769	0.340168	FALSE	NA	NA	NA	NA	NA	NA	2247	1	2246	0.352692
Injury to blood vessels	1007	NULL	rs657152_A	-0.352865	0.199993	0.468459	1.02878	0.702672	0.0776664	247448	64	247384	0.340168	FALSE	NA	NA	NA	NA	NA	NA	2247	1	2246	0.352692
Crushing or internal injury to organs	1008	NULL	rs657152_A	0.0632335	0.0626924	0.941371	1.20371	1.06528	0.313152	247448	557	246891	0.340168	FALSE	NA	NA	NA	NA	NA	NA	2247	2	2245	0.352692
Injury, NOS	1009	NULL	rs657152_A	-0.0118267	0.0146273	0.960274	1.01694	0.988243	0.418784	247448	10921	236527	0.340168	FALSE	0.745652	0.26252	1.26126	3.54935	2.10781	0.00450629	2247	30	2217	0.352692
Other tests	1010	NULL	rs657152_A	-0.0154444	0.0209691	0.944942	1.0259	0.984674	0.461407	247448	5214	242234	0.340168	FALSE	-0.0128206	0.0733708	0.854529	1.13943	0.987261	0.861287	2247	551	1696	0.352692
Complications of surgical and medical procedures	1011	NULL	rs657152_A	0.0246111	0.0191153	0.98716	1.06397	1.02492	0.197918	247448	6238	241210	0.340168	FALSE	0.195211	0.154785	0.894681	1.64318	1.21557	0.207247	2247	93	2154	0.352692
Late effect	1012	NULL	rs657152_A	0.0395918	0.1757	0.732326	1.46077	1.04039	0.821717	247448	71	247377	0.340168	FALSE	NA	NA	NA	NA	NA	NA	2247	2	2245	0.352692
Asphyxia and hypoxemia	1013	NULL	rs657152_A	-0.138814	0.0881973	0.730723	1.0328	0.87039	0.11551	247448	301	247147	0.340168	FALSE	-0.279152	0.188709	0.517424	1.08647	0.756425	0.139067	2247	71	2176	0.352692
Effects of heat, cold and air pressure	1014	NULL	rs657152_A	0.00558077	0.0603522	0.892728	1.13108	1.0056	0.926325	247448	611	246837	0.340168	FALSE	NA	NA	NA	NA	NA	NA	NA	NA	NA	NA
Effects of other external causes	1015	NULL	rs657152_A	0.0136953	0.0279252	0.959641	1.07066	1.01379	0.623831	247448	2884	244564	0.340168	FALSE	0.133328	0.136974	0.871201	1.49166	1.14263	0.330363	2247	120	2127	0.352692
Other ill-defined and unknown causes of morbidity and mortality	1019	NULL	rs657152_A	0.0377386	0.0140964	1.01013	1.06751	1.03846	0.00742427	247448	11629	235819	0.340168	FALSE	-0.271266	0.300344	0.411601	1.34781	0.762414	0.366429	2247	27	2220	0.352692
Dermatophytosis / Dermatomycosis	110	infectious diseases	rs657152_A	0.00177584	0.0109889	0.980412	1.02357	1.00178	0.871619	240552	20128	220424	0.340276	FALSE	0.0119845	0.111549	0.811663	1.25738	1.01206	0.914442	2062	197	1865	0.352815
Dermatophytosis	110.1	infectious diseases	rs657152_A	0.000156281	0.011533	0.977779	1.023	1.00016	0.989188	238555	18131	220424	0.340236	FALSE	-0.0127114	0.115844	0.784996	1.23678	0.987369	0.912625	2048	183	1865	0.352297
Dermatophytosis of nail	110.11	infectious diseases	rs657152_A	-0.0263825	0.0159364	0.943964	1.00481	0.973962	0.0978253	229624	9200	220424	0.339991	FALSE	-0.0145959	0.149559	0.731983	1.31694	0.98551	0.922256	1971	106	1865	0.352361
Althete's foot	110.12	infectious diseases	rs657152_A	0.050629	0.0237005	1.00408	1.10184	1.05193	0.0326629	224389	3965	220424	0.340418	FALSE	0.0637454	0.230705	0.671244	1.66457	1.06582	0.782313	1907	42	1865	0.352912
Dermatophytosis of the body	110.13	infectious diseases	rs657152_A	-0.00877803	0.0263786	0.941178	1.04372	0.99126	0.739307	223687	3263	220424	0.340174	FALSE	-0.1824	0.213409	0.541855	1.25473	0.833268	0.392718	1918	53	1865	0.351409
Dermatomycoses	110.2	infectious diseases	rs657152_A	0.0121858	0.0274172	0.959157	1.06799	1.01226	0.65671	223407	2983	220424	0.340256	FALSE	0.330674	0.308397	0.751274	2.54002	1.39191	0.283614	1887	22	1865	0.353472
Candidiasis	112	infectious diseases	rs657152_A	-0.0152223	0.0162101	0.954045	1.01664	0.984893	0.347698	229321	8897	220424	0.3401	FALSE	-0.0387188	0.109655	0.77432	1.19064	0.962021	0.724016	2072	207	1865	0.351833
Candidiasis of skin and nails	112.3	infectious diseases	rs657152_A	-0.019732	0.0474307	0.89299	1.07549	0.980461	0.677398	221423	999	220424	0.340186	FALSE	0.112106	0.228358	0.70816	1.74026	1.11863	0.623483	1907	42	1865	0.353174
Mycoses	117	infectious diseases	rs657152_A	-0.0940996	0.0921676	0.758156	1.08842	0.910192	0.307273	220695	271	220424	0.340175	FALSE	0.340245	0.238057	0.875726	2.23613	1.40529	0.152929	1902	37	1865	0.354102
Histoplasmosis	117.1	infectious diseases	rs657152_A	NA	NA	NA	NA	NA	NA	220431	7	220424	0.340209	NA	NA	NA	NA	NA	NA	NA	1865	NA	NA	NA
Coccidioidomycosis	117.2	infectious diseases	rs657152_A	NA	NA	NA	NA	NA	NA	220424	NA	NA	NA	NA	NA	NA	NA	NA	NA	NA	1865	NA	NA	NA
Blastomycotic infection	117.3	infectious diseases	rs657152_A	NA	NA	NA	NA	NA	NA	220425	1	220424	0.3402	NA	NA	NA	NA	NA	NA	NA	1865	NA	NA	NA
Aspergillosis	117.4	infectious diseases	rs657152_A	-0.0741467	0.119213	0.732488	1.16948	0.928535	0.533961	220585	161	220424	0.340189	FALSE	0.436123	0.312816	0.829446	2.85474	1.5467	0.163262	1886	21	1865	0.35366
Spirochetal infection	130	infectious diseases	rs657152_A	0.0964691	0.11324	0.879849	1.37212	1.10128	0.394269	246554	169	246385	0.340226	FALSE	NA	NA	NA	NA	NA	NA	2173	3	2170	0.352048
Lyme disease	130.1	infectious diseases	rs657152_A	0.166583	0.145226	0.885233	1.56574	1.18126	0.251355	246486	101	246385	0.340226	FALSE	NA	NA	NA	NA	NA	NA	2171	1	2170	0.351912
Protozoan infection	131	infectious diseases	rs657152_A	0.17478	0.137219	0.907149	1.55467	1.19098	0.202758	246498	113	246385	0.34023	FALSE	NA	NA	NA	NA	NA	NA	2170	NA	NA	NA
Infestation (lice, mites)	132	infectious diseases	rs657152_A	-0.0968098	0.0825738	0.770778	1.06561	0.907729	0.241035	246723	338	246385	0.340181	FALSE	NA	NA	NA	NA	NA	NA	2175	5	2170	0.351954
Pediculosis and phthirus infestation	132.1	infectious diseases	rs657152_A	0.000366025	0.0986911	0.822628	1.21159	1.00037	0.997041	246614	229	246385	0.34021	FALSE	NA	NA	NA	NA	NA	NA	2171	1	2170	0.352142
Arthropod-borne diseases	133	infectious diseases	rs657152_A	-0.074017	0.175463	0.653254	1.30186	0.928656	0.673142	246459	74	246385	0.340207	FALSE	NA	NA	NA	NA	NA	NA	2172	2	2170	0.35198
Helminthiases	134	infectious diseases	rs657152_A	-0.159472	0.0853478	0.719876	1.00613	0.852594	0.0616937	246708	323	246385	0.340167	FALSE	NA	NA	NA	NA	NA	NA	2171	1	2170	0.351912
Intestinal helminthiases	134.1	infectious diseases	rs657152_A	-0.100335	0.117058	0.716604	1.13446	0.904535	0.391367	246553	168	246385	0.340197	FALSE	NA	NA	NA	NA	NA	NA	2170	NA	NA	NA
Other infectious and parasitic diseases	136	infectious diseases	rs657152_A	0.0647086	0.190493	0.728783	1.54125	1.06685	0.73409	246445	60	246385	0.340216	FALSE	0.0170346	0.183104	0.705897	1.44983	1.01718	0.925878	2238	68	2170	0.3521
Cancer of mouth	145	neoplasms	rs657152_A	-0.058781	0.065511	0.828462	1.07112	0.942913	0.369575	246221	531	245690	0.340221	FALSE	NA	NA	NA	NA	NA	NA	2226	10	2216	0.351752
Cancer of lip	145.1	neoplasms	rs657152_A	-0.396131	0.247114	0.405624	1.07425	0.672919	0.108929	245733	43	245690	0.340237	FALSE	NA	NA	NA	NA	NA	NA	2216	NA	NA	NA
Cancer of tongue	145.2	neoplasms	rs657152_A	-0.0502663	0.0956932	0.78662	1.14498	0.950976	0.599385	245938	248	245690	0.340238	FALSE	NA	NA	NA	NA	NA	NA	2218	2	2216	0.351894
Cancer of major salivary glands	145.3	neoplasms	rs657152_A	0.0190846	0.156832	0.745386	1.38012	1.01927	0.903146	245780	90	245690	0.340253	FALSE	NA	NA	NA	NA	NA	NA	2219	3	2216	0.352186
Cancer of the gums	145.4	neoplasms	rs657152_A	-0.0741928	0.295745	0.507832	1.63254	0.928493	0.801916	245716	26	245690	0.340251	FALSE	NA	NA	NA	NA	NA	NA	2217	1	2216	0.352052
Cancer of the mouth floor	145.5	neoplasms	rs657152_A	-0.0530536	0.222176	0.60563	1.45233	0.948329	0.811268	245736	46	245690	0.340249	FALSE	NA	NA	NA	NA	NA	NA	2216	NA	NA	NA
Cancer of larynx, pharynx, nasal cavities	149	neoplasms	rs657152_A	0.0026189	0.0637911	0.883996	1.13524	1.00262	0.967253	246240	550	245690	0.340245	FALSE	NA	NA	NA	NA	NA	NA	2233	17	2216	0.353112
Cancer of oropharynx	149.1	neoplasms	rs657152_A	-0.0253931	0.0996773	0.800039	1.18289	0.974927	0.798914	245917	227	245690	0.340243	FALSE	NA	NA	NA	NA	NA	NA	2220	4	2216	0.352252
Cancer of nasopharynx	149.2	neoplasms	rs657152_A	0.129578	0.247489	0.692069	1.83482	1.13835	0.600577	245725	35	245690	0.340256	FALSE	NA	NA	NA	NA	NA	NA	2217	1	2216	0.352278
Cancer of hypopharynx	149.3	neoplasms	rs657152_A	-0.142919	0.249316	0.522007	1.39431	0.866824	0.566478	245728	38	245690	0.340246	FALSE	NA	NA	NA	NA	NA	NA	2216	NA	NA	NA
Cancer of larynx	149.4	neoplasms	rs657152_A	0.00152524	0.0997506	0.821803	1.21542	1.00153	0.9878	245915	225	245690	0.340248	FALSE	NA	NA	NA	NA	NA	NA	2222	6	2216	0.35261
Hx of malignant neoplasm of oral cavity and pharynx	149.5	neoplasms	rs657152_A	NA	NA	NA	NA	NA	NA	245690	NA	NA	NA	NA	NA	NA	NA	NA	NA	NA	2224	8	2216	0.353192
Cancer of of nasal cavities	149.9	neoplasms	rs657152_A	0.0880321	0.208444	0.71906	1.6327	1.09202	0.672784	245740	50	245690	0.340256	FALSE	NA	NA	NA	NA	NA	NA	2220	4	2216	0.352027
Cancer of esophagus	150	neoplasms	rs657152_A	-0.05704	0.0580976	0.842242	1.05772	0.944556	0.3262	235564	676	234888	0.340491	FALSE	NA	NA	NA	NA	NA	NA	2068	9	2059	0.353241
Cancer of stomach	151	neoplasms	rs657152_A	-0.0559546	0.0668102	0.828664	1.07687	0.945582	0.402303	235398	510	234888	0.340502	FALSE	NA	NA	NA	NA	NA	NA	2067	8	2059	0.353412
Colorectal cancer	153	neoplasms	rs657152_A	0.0016742	0.0243113	0.954953	1.05044	1.00168	0.945097	229733	3865	225868	0.340963	FALSE	0.201539	0.188275	0.841721	1.76451	1.22328	0.284417	1831	63	1768	0.355
Colon cancer	153.2	neoplasms	rs657152_A	-0.0193754	0.0289513	0.926545	1.0379	0.980811	0.503342	228594	2726	225868	0.34091	FALSE	0.222939	0.198867	0.841916	1.84037	1.24974	0.262268	1824	56	1768	0.354992
Malignant neoplasm of rectum, rectosigmoid junction, and anus	153.3	neoplasms	rs657152_A	0.0413323	0.0354681	0.971973	1.11697	1.0422	0.243883	227639	1771	225868	0.34104	FALSE	0.0873291	0.333275	0.55541	2.07507	1.09126	0.793296	1788	20	1768	0.35375
Cancer of liver and intrahepatic bile duct	155	neoplasms	rs657152_A	0.00195417	0.0749517	0.864009	1.15925	1.00196	0.9792	235286	398	234888	0.340528	FALSE	NA	NA	NA	NA	NA	NA	2075	16	2059	0.353253
Malignant neoplasm of liver, primary	155.1	neoplasms	rs657152_A	0.0523035	0.115106	0.838524	1.31731	1.0537	0.649544	235054	166	234888	0.340537	FALSE	NA	NA	NA	NA	NA	NA	2063	4	2059	0.353127
Pancreatic cancer	157	neoplasms	rs657152_A	0.138285	0.058429	1.02345	1.28696	1.1483	0.0179463	235519	631	234888	0.340614	FALSE	NA	NA	NA	NA	NA	NA	2072	13	2059	0.352318
Neoplasm of unspecified nature of digestive system	158	neoplasms	rs657152_A	-0.106723	0.0538921	0.808113	0.998252	0.898775	0.0476691	235687	799	234888	0.340449	FALSE	0.278175	0.265011	0.778031	2.21203	1.32072	0.293868	2089	30	2059	0.353759
Malignant neoplasm of other and ill-defined sites within the digestive organs and peritoneum	159	neoplasms	rs657152_A	0.0760771	0.0622345	0.95443	1.21823	1.07905	0.221547	235453	565	234888	0.340571	FALSE	NA	NA	NA	NA	NA	NA	2076	17	2059	0.352602
Malignant neoplasm of small intestine, including duodenum	159.2	neoplasms	rs657152_A	0.00384139	0.109265	0.808167	1.24081	1.00385	0.971955	235075	187	234888	0.34053	FALSE	NA	NA	NA	NA	NA	NA	2064	5	2059	0.352714
Malignant neoplasm of gallbladder and extrahepatic bile ducts	159.3	neoplasms	rs657152_A	0.128984	0.10556	0.923167	1.39686	1.13767	0.221744	235081	193	234888	0.340555	FALSE	NA	NA	NA	NA	NA	NA	2060	1	2059	0.352914
Malignant neoplasm of retroperitoneum and peritoneum	159.4	neoplasms	rs657152_A	0.117107	0.116218	0.892996	1.40902	1.12424	0.313622	235048	160	234888	0.34055	FALSE	NA	NA	NA	NA	NA	NA	2063	4	2059	0.352643
Cancer of intrathoracic organs	164	neoplasms	rs657152_A	0.164429	0.217412	0.762778	1.79455	1.17872	0.449467	245044	45	244999	0.340329	FALSE	NA	NA	NA	NA	NA	NA	2142	5	2137	0.351308
Cancer within the respiratory system	165	neoplasms	rs657152_A	-0.0665548	0.0309106	0.880422	0.993843	0.935612	0.0313079	247424	2425	244999	0.340161	FALSE	0.111972	0.146022	0.837338	1.48565	1.11848	0.443188	2245	108	2137	0.352784
Cancer of bronchus; lung	165.1	neoplasms	rs657152_A	-0.0854901	0.034474	0.857843	0.981981	0.918062	0.0131442	246957	1958	244999	0.34016	FALSE	0.127011	0.148997	0.845028	1.51698	1.13543	0.393971	2240	103	2137	0.352902
Cancer of bone and connective tissue	170	neoplasms	rs657152_A	0.0647666	0.0743153	0.921286	1.23302	1.06691	0.383475	247448	396	247052	0.340168	FALSE	NA	NA	NA	NA	NA	NA	2247	16	2231	0.352692
Bone cancer	170.1	neoplasms	rs657152_A	0.0261246	0.132457	0.788689	1.32663	1.02647	0.843647	247178	126	247052	0.340148	FALSE	NA	NA	NA	NA	NA	NA	2240	9	2231	0.352679
Cancer of connective tissue	170.2	neoplasms	rs657152_A	0.0235113	0.0881188	0.85998	1.21506	1.02379	0.789613	247337	285	247052	0.340151	FALSE	NA	NA	NA	NA	NA	NA	2239	8	2231	0.353059
Skin cancer	172	neoplasms	rs657152_A	-0.0216476	0.0152252	0.949772	1.00818	0.978585	0.155076	247321	10184	237137	0.340151	FALSE	0.00746101	0.0887254	0.845769	1.19783	1.00749	0.932984	2157	340	1817	0.353732
Melanomas of skin, dx or hx	172.1	neoplasms	rs657152_A	-0.0289434	0.0298329	0.916123	1.02978	0.971471	0.331954	239689	2552	237137	0.34027	FALSE	0.106776	0.20128	0.744809	1.64378	1.11268	0.595776	1873	56	1817	0.354245
Melanomas of skin	172.11	neoplasms	rs657152_A	-0.0289434	0.0298329	0.916123	1.02978	0.971471	0.331954	239689	2552	237137	0.34027	FALSE	0.143233	0.284487	0.651347	2.0012	1.154	0.614628	1844	27	1817	0.354121
Other non-epithelial cancer of skin	172.2	neoplasms	rs657152_A	-0.0247909	0.0175915	0.942395	1.00967	0.975514	0.158761	244699	7562	237137	0.340173	FALSE	0.0136719	0.0924909	0.844668	1.21411	1.01377	0.882486	2123	306	1817	0.35398
Basal cell carcinoma	172.21	neoplasms	rs657152_A	NA	NA	NA	NA	NA	NA	237137	NA	NA	NA	NA	-0.000454016	0.1506	0.740874	1.33846	0.999546	0.997595	1920	103	1817	0.353646
Squamous cell carcinoma	172.22	neoplasms	rs657152_A	NA	NA	NA	NA	NA	NA	237137	NA	NA	NA	NA	-0.0481048	0.176783	0.669525	1.34119	0.953034	0.785535	1893	76	1817	0.353144
Carcinoma in situ of skin	172.3	neoplasms	rs657152_A	-0.00220113	0.0551799	0.894941	1.11111	0.997801	0.968181	237873	736	237137	0.340331	FALSE	-0.353059	0.244818	0.426779	1.11945	0.702536	0.149266	1860	43	1817	0.351882
Neoplasm of uncertain behavior of skin	173	neoplasms	rs657152_A	0.156558	0.115763	0.929891	1.46462	1.16948	0.176245	237296	159	237137	0.340356	FALSE	-0.13359	0.103605	0.712601	1.06998	0.874949	0.197255	2058	241	1817	0.350097
Breast cancer	174	neoplasms	rs657152_A	0.0376842	0.0181422	1.00207	1.07593	1.0384	0.0377866	233089	7159	225930	0.339542	FALSE	-0.298477	0.167032	0.530693	1.02296	0.741947	0.0739468	2157	94	2063	0.352573
Breast cancer [female]	174.1	neoplasms	rs657152_A	NA	NA	NA	NA	NA	NA	0	NA	NA	NA	NA	NA	NA	NA	NA	NA	NA	0	NA	NA	NA
Malignant neoplasm of female breast	174.11	neoplasms	rs657152_A	NA	NA	NA	NA	NA	NA	0	NA	NA	NA	NA	NA	NA	NA	NA	NA	NA	0	NA	NA	NA
Breast cancer [male]	174.2	neoplasms	rs657152_A	NA	NA	NA	NA	NA	NA	0	NA	NA	NA	NA	NA	NA	NA	NA	NA	NA	0	NA	NA	NA
Neoplasm of uncertain behavior of breast	174.3	neoplasms	rs657152_A	-0.0483837	0.15766	0.695215	1.29146	0.952768	0.75893	226022	92	225930	0.339272	FALSE	NA	NA	NA	NA	NA	NA	2069	6	2063	0.355486
Acquired absence of breast	175	neoplasms	rs657152_A	NA	NA	NA	NA	NA	NA	0	NA	NA	NA	NA	NA	NA	NA	NA	NA	NA	0	NA	NA	NA
Cervical cancer and dysplasia	180	neoplasms	rs657152_A	NA	NA	NA	NA	NA	NA	0	NA	NA	NA	NA	NA	NA	NA	NA	NA	NA	0	NA	NA	NA
Cervical cancer	180.1	neoplasms	rs657152_A	NA	NA	NA	NA	NA	NA	0	NA	NA	NA	NA	NA	NA	NA	NA	NA	NA	0	NA	NA	NA
Cervical intraepithelial neoplasia [CIN] [Cervical dysplasia]	180.3	neoplasms	rs657152_A	NA	NA	NA	NA	NA	NA	0	NA	NA	NA	NA	NA	NA	NA	NA	NA	NA	0	NA	NA	NA
Malignant neoplasm of uterus	182	neoplasms	rs657152_A	NA	NA	NA	NA	NA	NA	0	NA	NA	NA	NA	NA	NA	NA	NA	NA	NA	0	NA	NA	NA
Cancer of other female genital organs	184	neoplasms	rs657152_A	NA	NA	NA	NA	NA	NA	0	NA	NA	NA	NA	NA	NA	NA	NA	NA	NA	0	NA	NA	NA
Malignant neoplasm of ovary and other uterine adnexa	184.1	neoplasms	rs657152_A	NA	NA	NA	NA	NA	NA	0	NA	NA	NA	NA	NA	NA	NA	NA	NA	NA	0	NA	NA	NA
Malignant neoplasm of ovary	184.11	neoplasms	rs657152_A	NA	NA	NA	NA	NA	NA	0	NA	NA	NA	NA	NA	NA	NA	NA	NA	NA	0	NA	NA	NA
Cancer of other female genital organs (excluding uterus and ovary)	184.2	neoplasms	rs657152_A	NA	NA	NA	NA	NA	NA	0	NA	NA	NA	NA	NA	NA	NA	NA	NA	NA	0	NA	NA	NA
Cancer of prostate	185	neoplasms	rs657152_A	NA	NA	NA	NA	NA	NA	0	NA	NA	NA	NA	NA	NA	NA	NA	NA	NA	0	NA	NA	NA
Cancer of other male genital organs	187	neoplasms	rs657152_A	NA	NA	NA	NA	NA	NA	0	NA	NA	NA	NA	NA	NA	NA	NA	NA	NA	0	NA	NA	NA
Malignant neoplasm of unspecified male genital organ	187.1	neoplasms	rs657152_A	NA	NA	NA	NA	NA	NA	0	NA	NA	NA	NA	NA	NA	NA	NA	NA	NA	0	NA	NA	NA
Malignant neoplasm of testis	187.2	neoplasms	rs657152_A	NA	NA	NA	NA	NA	NA	0	NA	NA	NA	NA	NA	NA	NA	NA	NA	NA	0	NA	NA	NA
Neoplasm of uncertain behavior of male genital organs	187.8	neoplasms	rs657152_A	NA	NA	NA	NA	NA	NA	0	NA	NA	NA	NA	NA	NA	NA	NA	NA	NA	0	NA	NA	NA
Cancer of urinary organs (incl. kidney and bladder)	189	neoplasms	rs657152_A	0.00925043	0.028189	0.954891	1.06646	1.00929	0.742793	247448	2849	244599	0.340168	FALSE	-0.218118	0.192744	0.545791	1.16444	0.80403	0.257784	2247	67	2180	0.352692
Cancer of kidney and renal pelvis	189.1	neoplasms	rs657152_A	-0.0225278	0.0500133	0.885945	1.07787	0.977724	0.652395	245501	902	244599	0.340129	FALSE	-0.839717	0.378195	0.193278	0.866448	0.431833	0.0263965	2203	23	2180	0.352474
Malignant neoplasm of kidney, except pelvis	189.11	neoplasms	rs657152_A	-0.0239305	0.0509334	0.88309	1.07828	0.976354	0.63847	245469	870	244599	0.340128	FALSE	-0.984291	0.422551	0.149908	0.805725	0.373704	0.0198378	2200	20	2180	0.3525
Malignant neoplasm of renal pelvis	189.12	neoplasms	rs657152_A	0.0535432	0.196221	0.712006	1.54027	1.055	0.784951	244656	57	244599	0.340153	FALSE	NA	NA	NA	NA	NA	NA	2183	3	2180	0.353871
Cancer of bladder	189.2	neoplasms	rs657152_A	0.0139063	0.0338252	0.948738	1.08327	1.014	0.680982	246565	1966	244599	0.340172	FALSE	-0.0166635	0.233844	0.614833	1.54368	0.983475	0.943192	2223	43	2180	0.354026
Malignant neoplasm of bladder	189.21	neoplasms	rs657152_A	0.017788	0.0356988	0.94891	1.09146	1.01795	0.618286	246359	1760	244599	0.340178	FALSE	0.0555881	0.240435	0.652713	1.68212	1.05716	0.817161	2220	40	2180	0.354279
Malignant neoplasm of other urinary organs	189.4	neoplasms	rs657152_A	0.0208901	0.121102	0.80277	1.29124	1.02111	0.863044	244750	151	244599	0.340153	FALSE	-0.166681	0.310047	0.449541	1.52948	0.84647	0.590854	2205	25	2180	0.353741
Cancer of eye	190	neoplasms	rs657152_A	-0.100521	0.123406	0.707292	1.14805	0.904366	0.415328	245717	152	245565	0.340168	FALSE	NA	NA	NA	NA	NA	NA	2192	1	2191	0.3547
Manlignant and unknown neoplasms of brain and nervous system	191	neoplasms	rs657152_A	-0.0342371	0.0609109	0.856887	1.08805	0.966342	0.574058	246173	608	245565	0.340165	FALSE	-0.275918	0.275427	0.432187	1.28099	0.758875	0.316448	2223	32	2191	0.353801
Cancer of brain and nervous system	191.1	neoplasms	rs657152_A	-0.026807	0.0669395	0.852993	1.10904	0.973549	0.688813	246067	502	245565	0.340172	FALSE	-0.578263	0.363855	0.260703	1.1032	0.560872	0.112	2212	21	2191	0.353527
Cancer of brain	191.11	neoplasms	rs657152_A	-0.028994	0.0694255	0.846924	1.11194	0.971422	0.67622	246032	467	245565	0.340171	FALSE	NA	NA	NA	NA	NA	NA	2210	19	2191	0.353847
Thyroid cancer	193	neoplasms	rs657152_A	-0.0634807	0.0916002	0.782693	1.12109	0.938492	0.488298	246366	272	246094	0.340138	FALSE	NA	NA	NA	NA	NA	NA	2214	8	2206	0.352529
Cancer of other endocrine glands	194	neoplasms	rs657152_A	0.0727496	0.155675	0.788607	1.4535	1.07546	0.640274	246184	90	246094	0.34016	FALSE	NA	NA	NA	NA	NA	NA	2210	4	2206	0.35181
Cancer, suspected or other	195	neoplasms	rs657152_A	0.054138	0.020656	1.01367	1.09916	1.05563	0.00876902	235688	5312	230376	0.340172	FALSE	-0.19893	0.145302	0.613483	1.08535	0.819608	0.170977	1946	120	1826	0.355344
Malignant neoplasm, other	195.1	neoplasms	rs657152_A	0.0588809	0.0209455	1.01791	1.10501	1.06065	0.0049364	235531	5155	230376	0.340189	FALSE	-0.345097	0.176103	0.497161	0.993133	0.708151	0.0500383	1911	85	1826	0.354788
Malignant neoplasm of head, face, and neck	195.3	neoplasms	rs657152_A	-0.10419	0.164301	0.648298	1.23629	0.901055	0.525991	230462	86	230376	0.339896	FALSE	NA	NA	NA	NA	NA	NA	1830	4	1826	0.358744
Radiotherapy	196	neoplasms	rs657152_A	-0.0252761	0.0349901	0.910174	1.04399	0.975041	0.470063	232232	1856	230376	0.339852	FALSE	-0.0299184	0.126606	0.755036	1.24105	0.970525	0.813192	1975	149	1826	0.357468
Chemotherapy	197	neoplasms	rs657152_A	0.0295672	0.0171578	0.995892	1.06518	1.03001	0.0848424	238176	7800	230376	0.340108	FALSE	-0.0662131	0.107712	0.756229	1.15397	0.935931	0.538738	2041	215	1826	0.356442
Secondary malignant neoplasm	198	neoplasms	rs657152_A	0.00753548	0.0169197	0.974645	1.04148	1.00756	0.656055	238482	8106	230376	0.339948	FALSE	0.107569	0.134227	0.853878	1.44621	1.11357	0.4229	1957	131	1826	0.359479
Secondary malignancy of lymph nodes	198.1	neoplasms	rs657152_A	0.0101434	0.0226599	0.966214	1.05597	1.0102	0.654415	234803	4427	230376	0.339947	FALSE	0.0421262	0.201013	0.698347	1.53939	1.04303	0.834004	1883	57	1826	0.358205
Secondary malignancy of respiratory organs	198.2	neoplasms	rs657152_A	-0.00198366	0.0327159	0.935824	1.06389	0.998018	0.951652	232487	2111	230376	0.339892	FALSE	0.0298103	0.28039	0.585224	1.7684	1.03026	0.915331	1855	29	1826	0.357953
Secondary malignant neoplasm of digestive systems	198.3	neoplasms	rs657152_A	0.0710407	0.0408145	0.990774	1.1627	1.07362	0.0817581	231697	1321	230376	0.339996	FALSE	NA	NA	NA	NA	NA	NA	1845	19	1826	0.358267
Secondary malignant neoplasm of liver	198.4	neoplasms	rs657152_A	0.00916007	0.0304155	0.95062	1.071	1.0092	0.763289	232814	2438	230376	0.339917	FALSE	-0.16719	0.275786	0.482998	1.43331	0.846039	0.54436	1857	31	1826	0.357297
Secondary malignancy of brain/spine	198.5	neoplasms	rs657152_A	NA	NA	NA	NA	NA	NA	230376	NA	NA	NA	NA	-0.0486606	0.337355	0.478591	1.81754	0.952504	0.88531	1846	20	1826	0.357801
Secondary malignancy of bone	198.6	neoplasms	rs657152_A	0.00967177	0.0333924	0.945535	1.07778	1.00972	0.772092	232392	2016	230376	0.339919	FALSE	-0.326673	0.252454	0.431507	1.16664	0.72132	0.195669	1866	40	1826	0.356378
Secondary malignant neoplasm of skin	198.7	neoplasms	rs657152_A	-0.0438672	0.117562	0.757618	1.20177	0.957081	0.709043	230540	164	230376	0.339898	FALSE	NA	NA	NA	NA	NA	NA	1832	6	1826	0.357261
Neoplasm of uncertain behavior	199	neoplasms	rs657152_A	-0.0366389	0.0394948	0.891911	1.04128	0.964024	0.353568	231831	1455	230376	0.339857	FALSE	-0.266652	0.128534	0.59293	0.981978	0.76594	0.0380266	1984	158	1826	0.353327
Neurofibromatosis	199.4	neoplasms	rs657152_A	0.131604	0.15523	0.837577	1.54104	1.14066	0.39655	230465	89	230376	0.339917	FALSE	NA	NA	NA	NA	NA	NA	1827	1	1826	0.357965
Myeloproliferative disease	200	neoplasms	rs657152_A	0.00975731	0.0478929	0.918888	1.10869	1.00981	0.838563	244626	974	243652	0.340129	FALSE	-0.0971781	0.20734	0.598129	1.35222	0.907394	0.639291	2169	54	2115	0.35362
Polycythemia vera	200.1	neoplasms	rs657152_A	0.0497073	0.0795706	0.898033	1.22694	1.05096	0.532172	238660	347	238313	0.340072	FALSE	NA	NA	NA	NA	NA	NA	1930	18	1912	0.351553
Hodgkin's disease	201	neoplasms	rs657152_A	0.0243812	0.0932245	0.851988	1.22816	1.02468	0.793682	243906	254	243652	0.340131	FALSE	NA	NA	NA	NA	NA	NA	2124	9	2115	0.35405
Cancer of other lymphoid, histiocytic tissue	202	neoplasms	rs657152_A	-0.0115411	0.0387512	0.915934	1.06621	0.988525	0.765837	245153	1501	243652	0.340106	FALSE	0.125026	0.214954	0.737563	1.71847	1.13318	0.56081	2162	47	2115	0.354766
Non-Hodgkins lymphoma	202.2	neoplasms	rs657152_A	-0.0134987	0.0387767	0.914095	1.06418	0.986592	0.727754	245152	1500	243652	0.340103	FALSE	0.10216	0.219999	0.713218	1.69536	1.10756	0.642387	2160	45	2115	0.354631
Nodular lymphoma	202.21	neoplasms	rs657152_A	-0.0569623	0.0894622	0.79121	1.12381	0.94463	0.524308	243936	284	243652	0.34011	FALSE	NA	NA	NA	NA	NA	NA	2125	10	2115	0.355061
Reticulosarcoma	202.22	neoplasms	rs657152_A	NA	NA	NA	NA	NA	NA	243652	NA	NA	NA	NA	NA	NA	NA	NA	NA	NA	2125	10	2115	0.35459
Lymphosarcoma	202.23	neoplasms	rs657152_A	NA	NA	NA	NA	NA	NA	243652	NA	NA	NA	NA	NA	NA	NA	NA	NA	NA	2117	2	2115	0.354277
Large cell lymphoma	202.24	neoplasms	rs657152_A	-0.0566618	0.0665473	0.828511	1.07556	0.944914	0.394519	244166	514	243652	0.340096	FALSE	NA	NA	NA	NA	NA	NA	2116	1	2115	0.353972
Leukemia	204	neoplasms	rs657152_A	0.0597849	0.0379038	0.985328	1.14319	1.06161	0.114732	245186	1534	243652	0.340207	FALSE	-0.0876621	0.214568	0.595156	1.3844	0.91607	0.682868	2166	51	2115	0.353649
Lymphoid leukemia	204.1	neoplasms	rs657152_A	0.0945907	0.0615268	0.97364	1.2393	1.09921	0.124198	244226	574	243652	0.340173	FALSE	0.354942	0.302598	0.779466	2.57487	1.4261	0.240803	2138	23	2115	0.355007
Lymphoid leukemia, acute	204.11	neoplasms	rs657152_A	0.363351	0.206178	0.954886	2.14869	1.43814	0.0780153	243700	48	243652	0.340142	FALSE	NA	NA	NA	NA	NA	NA	2118	3	2115	0.354582
Lymphoid leukemia, chronic	204.12	neoplasms	rs657152_A	0.0726861	0.0651582	0.945671	1.22099	1.07539	0.264622	244167	515	243652	0.340157	FALSE	0.425047	0.326087	0.798849	2.89826	1.52966	0.192412	2135	20	2115	0.355037
Myeloid leukemia	204.2	neoplasms	rs657152_A	0.0957827	0.0727948	0.953234	1.26818	1.10052	0.188245	244061	409	243652	0.340161	FALSE	NA	NA	NA	NA	NA	NA	2130	15	2115	0.353993
Myeloid leukemia, acute	204.21	neoplasms	rs657152_A	0.0854456	0.0862472	0.918476	1.28821	1.0892	0.32183	243944	292	243652	0.340148	FALSE	NA	NA	NA	NA	NA	NA	2120	5	2115	0.354012
Myeloid leukemia, chronic	204.22	neoplasms	rs657152_A	NA	NA	NA	NA	NA	NA	243652	NA	NA	NA	NA	NA	NA	NA	NA	NA	NA	2124	9	2115	0.354286
Monocytic leukemia	204.3	neoplasms	rs657152_A	0.325367	0.221196	0.891225	2.12841	1.38454	0.141305	243694	42	243652	0.340138	FALSE	NA	NA	NA	NA	NA	NA	2116	1	2115	0.353972
Multiple myeloma	204.4	neoplasms	rs657152_A	0.010699	0.0662847	0.886787	1.15002	1.01076	0.87177	244158	506	243652	0.34013	FALSE	NA	NA	NA	NA	NA	NA	2129	14	2115	0.352985
Benign neoplasm of colon	208	neoplasms	rs657152_A	-0.0576226	0.0119833	0.922066	0.966416	0.944006	1.52e-06	245165	17214	227951	0.340046	TRUE	-0.0399402	0.0824885	0.816616	1.12856	0.960847	0.62825	2210	407	1803	0.351357
Benign neoplasm of lip, oral cavity, and pharynx	210	neoplasms	rs657152_A	-0.0729805	0.0532127	0.836993	1.03118	0.929619	0.170223	246498	808	245690	0.3402	FALSE	NA	NA	NA	NA	NA	NA	2224	8	2216	0.352518
Benign neoplasm of other parts of digestive system	211	neoplasms	rs657152_A	-0.0672807	0.0219446	0.895479	0.975923	0.934933	0.00216989	241359	4845	236514	0.340163	FALSE	-0.194103	0.212165	0.536817	1.23703	0.823573	0.360261	2138	53	2085	0.351965
Benign neoplasm of respiratory and intrathoracic organs	212	neoplasms	rs657152_A	-0.171286	0.0916214	0.7025	1.00631	0.842581	0.0615541	247448	282	247166	0.340168	FALSE	NA	NA	NA	NA	NA	NA	2247	8	2239	0.352692
Benign neoplasm of bone and articular cartilage	213	neoplasms	rs657152_A	0.0418535	0.0757863	0.897761	1.20848	1.04274	0.580772	204543	384	204159	0.339987	FALSE	NA	NA	NA	NA	NA	NA	1875	5	1870	0.354934
Lipoma	214	neoplasms	rs657152_A	0.0691635	0.0165685	1.03732	1.10693	1.07161	2.98781e-05	246981	8229	238752	0.34015	TRUE	0.159868	0.211748	0.769285	1.76977	1.17336	0.450254	2232	48	2184	0.353719
Lipoma of skin and subcutaneous tissue	214.1	neoplasms	rs657152_A	0.076043	0.0240091	1.0293	1.13089	1.07901	0.00153886	242590	3838	238752	0.339897	FALSE	-0.324458	0.343636	0.354442	1.38196	0.722919	0.345071	2205	21	2184	0.352154
Other benign neoplasm of connective and other soft tissue	215	neoplasms	rs657152_A	0.0522366	0.0659612	0.925047	1.19811	1.05363	0.428402	239257	505	238752	0.339643	FALSE	NA	NA	NA	NA	NA	NA	2200	16	2184	0.352045
Benign neoplasm of skin	216	neoplasms	rs657152_A	-0.000904096	0.0129674	0.973993	1.02478	0.999096	0.944416	246112	14053	232059	0.340152	FALSE	-0.137861	0.117433	0.69004	1.094	0.87122	0.240414	2232	180	2052	0.352375
Screening for malignant neoplasms of the skin	216.1	neoplasms	rs657152_A	NA	NA	NA	NA	NA	NA	232059	NA	NA	NA	NA	0.276595	0.282588	0.749445	2.28585	1.31863	0.327682	2078	26	2052	0.355631
Vascular hamartomas and non-neoplastic nevi	217	neoplasms	rs657152_A	0.0304763	0.0376428	0.95735	1.10959	1.03095	0.418161	233629	1570	232059	0.34011	FALSE	-0.198315	0.212066	0.534585	1.23145	0.820111	0.349708	2105	53	2052	0.353682
Nevus, non-neoplastic	217.1	neoplasms	rs657152_A	0.0383039	0.0411265	0.958259	1.12592	1.03905	0.351663	233369	1310	232059	0.340116	FALSE	-0.216075	0.214684	0.522183	1.21544	0.805675	0.314184	2104	52	2052	0.353612
Benign neoplasm of uterus	218	neoplasms	rs657152_A	NA	NA	NA	NA	NA	NA	0	NA	NA	NA	NA	NA	NA	NA	NA	NA	NA	0	NA	NA	NA
Uterine leiomyoma	218.1	neoplasms	rs657152_A	NA	NA	NA	NA	NA	NA	0	NA	NA	NA	NA	NA	NA	NA	NA	NA	NA	0	NA	NA	NA
Other benign neoplasm of uterus	218.2	neoplasms	rs657152_A	NA	NA	NA	NA	NA	NA	0	NA	NA	NA	NA	NA	NA	NA	NA	NA	NA	0	NA	NA	NA
Benign neoplasm of ovary	220	neoplasms	rs657152_A	NA	NA	NA	NA	NA	NA	0	NA	NA	NA	NA	NA	NA	NA	NA	NA	NA	0	NA	NA	NA
Benign neoplasm of other female genital organs	221	neoplasms	rs657152_A	NA	NA	NA	NA	NA	NA	0	NA	NA	NA	NA	NA	NA	NA	NA	NA	NA	0	NA	NA	NA
Benign neoplasm of male genital organs	222	neoplasms	rs657152_A	NA	NA	NA	NA	NA	NA	0	NA	NA	NA	NA	NA	NA	NA	NA	NA	NA	0	NA	NA	NA
Benign neoplasm of kidney and other urinary organs	223	neoplasms	rs657152_A	0.0578901	0.111278	0.849789	1.31506	1.0596	0.602903	204336	177	204159	0.339979	FALSE	NA	NA	NA	NA	NA	NA	1882	12	1870	0.354145
Benign neoplasm of eye	224	neoplasms	rs657152_A	-0.0597248	0.0819772	0.800941	1.10469	0.942024	0.466274	245903	338	245565	0.340167	FALSE	NA	NA	NA	NA	NA	NA	2210	19	2191	0.353848
Benign neoplasm of eye, uveal	224.1	neoplasms	rs657152_A	-0.0863168	0.0921762	0.764113	1.09696	0.917304	0.34905	245835	270	245565	0.340163	FALSE	NA	NA	NA	NA	NA	NA	2206	15	2191	0.353583
Benign neoplasm of brain and other parts of nervous system	225	neoplasms	rs657152_A	0.0357868	0.0507971	0.937725	1.1444	1.03643	0.481118	246422	857	245565	0.340213	FALSE	NA	NA	NA	NA	NA	NA	2205	14	2191	0.353743
Benign neoplasm of brain, cranial nerves, meninges	225.1	neoplasms	rs657152_A	0.0232597	0.0531363	0.921767	1.13528	1.02353	0.661577	246351	786	245565	0.340202	FALSE	NA	NA	NA	NA	NA	NA	2202	11	2191	0.353998
Benign neoplasm of spinal cord, meninges	225.2	neoplasms	rs657152_A	0.104488	0.218787	0.71589	1.69347	1.11014	0.632949	245610	45	245565	0.340188	FALSE	NA	NA	NA	NA	NA	NA	2192	1	2191	0.354472
Benign neoplasm of thyroid glands	226	neoplasms	rs657152_A	0.156659	0.10663	0.9471	1.43912	1.1696	0.141783	246282	188	246094	0.340181	FALSE	NA	NA	NA	NA	NA	NA	2212	6	2206	0.351718
Benign neoplasm of other endocrine glands and related structures	227	neoplasms	rs657152_A	-0.00236688	0.0512211	0.901838	1.10243	0.997636	0.963144	246947	853	246094	0.340154	FALSE	0.0803272	0.286998	0.607167	1.8843	1.08364	0.779564	2233	27	2206	0.352217
Benign neoplasm of adrenal gland	227.1	neoplasms	rs657152_A	0.116015	0.10365	0.914698	1.37369	1.12301	0.263015	246295	201	246094	0.340175	FALSE	NA	NA	NA	NA	NA	NA	2212	6	2206	0.35217
Benign neoplasm of parathyroid gland	227.2	neoplasms	rs657152_A	-0.0400702	0.0838503	0.813825	1.13074	0.960722	0.632737	246416	322	246094	0.340144	FALSE	NA	NA	NA	NA	NA	NA	2212	6	2206	0.352848
Benign neoplasm of pituitary gland and craniopharyngeal duct (pouch)	227.3	neoplasms	rs657152_A	-0.038316	0.0840803	0.814865	1.13322	0.962409	0.6486	246413	319	246094	0.340144	FALSE	NA	NA	NA	NA	NA	NA	2216	10	2206	0.351309
Hemangioma and lymphangioma, any site	228	neoplasms	rs657152_A	-0.00266791	0.0300897	0.940042	1.05773	0.997336	0.929348	247448	2487	244961	0.340168	FALSE	-0.177929	0.149342	0.62122	1.11675	0.837002	0.233491	2247	109	2138	0.352692
Hemangioma of skin and subcutaneous tissue	228.1	neoplasms	rs657152_A	NA	NA	NA	NA	NA	NA	244961	NA	NA	NA	NA	-0.18777	0.177894	0.58016	1.1673	0.828805	0.291189	2214	76	2138	0.353207
Benign neoplasm of unspecified sites	229	neoplasms	rs657152_A	0.0526904	0.104859	0.856356	1.2922	1.0541	0.615324	247448	199	247249	0.340168	FALSE	-0.120618	0.280709	0.500624	1.51578	0.886372	0.66742	2247	29	2218	0.352692
Benign neoplasm of lymph nodes	229.1	neoplasms	rs657152_A	-0.398885	0.290344	0.368471	1.15954	0.671068	0.169493	247280	31	247249	0.340147	FALSE	NA	NA	NA	NA	NA	NA	2219	1	2218	0.353087
Kaposi's sarcoma	230	neoplasms	rs657152_A	NA	NA	NA	NA	NA	NA	247448	6	247442	0.340168	NA	NA	NA	NA	NA	NA	NA	2247	NA	NA	NA
Simple and unspecified goiter	240	endocrine/metabolic	rs657152_A	-0.0718076	0.0679159	0.813835	1.06219	0.93071	0.290374	227965	497	227468	0.340528	FALSE	-0.153172	0.311461	0.454189	1.55439	0.857982	0.62287	1789	25	1764	0.347681
Nontoxic nodular goiter	241	endocrine/metabolic	rs657152_A	-0.0654717	0.0324878	0.878641	0.997984	0.936626	0.0438763	229653	2185	227468	0.34044	FALSE	-0.249018	0.180215	0.542723	1.10209	0.779566	0.167037	1841	77	1764	0.346008
Nontoxic uninodular goiter	241.1	endocrine/metabolic	rs657152_A	-0.0475855	0.0528077	0.859241	1.0569	0.953529	0.367531	228282	814	227468	0.340531	FALSE	-0.32001	0.237247	0.447941	1.1406	0.726142	0.177386	1808	44	1764	0.346517
Nontoxic multinodular goiter	241.2	endocrine/metabolic	rs657152_A	-0.103593	0.051915	0.813847	0.99757	0.901593	0.0459964	228329	861	227468	0.340482	FALSE	-0.324466	0.254363	0.43019	1.17237	0.722913	0.202095	1803	39	1764	0.346646
Thyrotoxicosis with or without goiter	242	endocrine/metabolic	rs657152_A	-0.0293295	0.0282213	0.918687	1.02616	0.971096	0.298679	230341	2873	227468	0.34048	FALSE	-0.0320837	0.196902	0.652834	1.41607	0.968426	0.870564	1824	60	1764	0.347863
Graves' disease	242.1	endocrine/metabolic	rs657152_A	0.0231517	0.057247	0.914181	1.14424	1.02342	0.685906	228146	678	227468	0.340576	FALSE	NA	NA	NA	NA	NA	NA	1774	10	1764	0.347803
Toxic multinodular goiter	242.2	endocrine/metabolic	rs657152_A	-0.0720045	0.148693	0.691435	1.2398	0.930527	0.628209	227572	104	227468	0.340554	FALSE	NA	NA	NA	NA	NA	NA	1768	4	1764	0.347852
Exophthalmos	242.3	endocrine/metabolic	rs657152_A	0.021984	0.276296	0.583761	1.73613	1.02223	0.936582	227497	29	227468	0.340563	FALSE	NA	NA	NA	NA	NA	NA	1767	3	1764	0.347766
Thyrotoxic exophthalmos	242.31	endocrine/metabolic	rs657152_A	NA	NA	NA	NA	NA	NA	227468	NA	NA	NA	NA	NA	NA	NA	NA	NA	NA	1764	NA	NA	NA
Hypothyroidism	244	endocrine/metabolic	rs657152_A	-0.0211092	0.0121644	0.95602	1.00271	0.979112	0.0826827	244160	16692	227468	0.340277	FALSE	0.138734	0.0839143	0.974037	1.35368	1.14882	0.0982729	2151	387	1764	0.353557
Secondary hypothyroidism	244.1	endocrine/metabolic	rs657152_A	-0.0967847	0.0467006	0.827929	0.994285	0.907751	0.0382235	228530	1062	227468	0.34047	FALSE	0.309028	0.228423	0.86563	2.12752	1.3621	0.176095	1805	41	1764	0.349863
Acquired hypothyroidism	244.2	endocrine/metabolic	rs657152_A	-0.0719354	0.066115	0.816656	1.05837	0.930591	0.276579	227992	524	227468	0.340527	FALSE	0.185352	0.198739	0.810304	1.77054	1.20364	0.351007	1819	55	1764	0.349369
Iodine hypothyroidism	244.3	endocrine/metabolic	rs657152_A	NA	NA	NA	NA	NA	NA	227468	NA	NA	NA	NA	NA	NA	NA	NA	NA	NA	1766	2	1764	0.348529
Hypothyroidism NOS	244.4	endocrine/metabolic	rs657152_A	-0.0220356	0.012389	0.954713	1.00222	0.978205	0.0752982	243507	16039	227468	0.340276	FALSE	0.105408	0.0850639	0.939888	1.31213	1.11116	0.215284	2141	377	1764	0.352173
Congenital hypothyroidism	244.5	endocrine/metabolic	rs657152_A	-0.00854897	0.228563	0.625424	1.538	0.991487	0.970164	227511	43	227468	0.340562	FALSE	NA	NA	NA	NA	NA	NA	1767	3	1764	0.347766
Thyroiditis	245	endocrine/metabolic	rs657152_A	-0.0220407	0.0666369	0.857599	1.1137	0.9782	0.740827	227975	507	227468	0.340553	FALSE	0.517098	0.315061	0.898544	3.11993	1.67715	0.100743	1785	21	1764	0.349581
Thyroiditis, acute and subacute	245.1	endocrine/metabolic	rs657152_A	-0.213549	0.20736	0.531095	1.20083	0.807713	0.303084	227524	56	227468	0.340551	FALSE	NA	NA	NA	NA	NA	NA	1766	2	1764	0.348246
Chronic thyroiditis	245.2	endocrine/metabolic	rs657152_A	-0.00427118	0.0820685	0.846552	1.16801	0.995738	0.958494	227800	332	227468	0.340562	FALSE	NA	NA	NA	NA	NA	NA	1780	16	1764	0.349439
Chronic lymphocytic thyroiditis	245.21	endocrine/metabolic	rs657152_A	0.0156032	0.083846	0.86052	1.1956	1.01573	0.852371	227784	316	227468	0.340568	FALSE	NA	NA	NA	NA	NA	NA	1780	16	1764	0.349439
Other disorders of thyroid	246	endocrine/metabolic	rs657152_A	-0.0606581	0.0631743	0.830786	1.06432	0.941145	0.336969	228038	570	227468	0.340535	FALSE	-0.0905699	0.221222	0.585237	1.39789	0.91341	0.682241	1812	48	1764	0.347682
Thyroid cyst	246.2	endocrine/metabolic	rs657152_A	NA	NA	NA	NA	NA	NA	227468	NA	NA	NA	NA	NA	NA	NA	NA	NA	NA	1767	3	1764	0.348049
Abnormal results of function study of thyroid	246.7	endocrine/metabolic	rs657152_A	0.0612885	0.0768295	0.913508	1.23475	1.06321	0.425032	227839	371	227468	0.340587	FALSE	0.374703	0.224223	0.932479	2.25421	1.45456	0.0946988	1805	41	1764	0.35014
Secondary diabetes mellitus	249	endocrine/metabolic	rs657152_A	NA	NA	NA	NA	NA	NA	225215	NA	NA	NA	NA	0.151267	0.206754	0.771441	1.73953	1.16331	0.464394	1176	55	1121	0.359271
Diabetes mellitus	250	endocrine/metabolic	rs657152_A	0.0472909	0.0117515	1.02453	1.07283	1.04843	5.71572e-05	242716	17501	225215	0.339899	TRUE	-0.0579279	0.0650324	0.830636	1.07191	0.943718	0.373061	2111	990	1121	0.35173
Type 1 diabetes	250.1	endocrine/metabolic	rs657152_A	0.0184	0.0320701	0.956315	1.08444	1.01857	0.566142	227394	2179	225215	0.339191	FALSE	0.0757974	0.12791	0.837825	1.38419	1.07874	0.553459	1276	155	1121	0.360112
Type 1 diabetes with ketoacidosis	250.11	endocrine/metabolic	rs657152_A	-0.107176	0.11355	0.716729	1.11911	0.898368	0.345241	225395	180	225215	0.339134	FALSE	NA	NA	NA	NA	NA	NA	1140	19	1121	0.36009
Type 1 diabetes with renal manifestations	250.12	endocrine/metabolic	rs657152_A	NA	NA	NA	NA	NA	NA	225215	NA	NA	NA	NA	0.0159205	0.251183	0.613552	1.65077	1.01605	0.949462	1158	37	1121	0.357947
Type 1 diabetes with ophthalmic manifestations	250.13	endocrine/metabolic	rs657152_A	NA	NA	NA	NA	NA	NA	225215	NA	NA	NA	NA	0.183993	0.27459	0.694658	2.05168	1.20201	0.502818	1152	31	1121	0.358943
Type 1 diabetes with neurological manifestations	250.14	endocrine/metabolic	rs657152_A	NA	NA	NA	NA	NA	NA	225215	NA	NA	NA	NA	-0.026097	0.241126	0.600803	1.55283	0.974241	0.913814	1162	41	1121	0.358006
Diabetes type 1 with peripheral circulatory disorders	250.15	endocrine/metabolic	rs657152_A	NA	NA	NA	NA	NA	NA	225215	NA	NA	NA	NA	NA	NA	NA	NA	NA	NA	1131	10	1121	0.358977
Type 2 diabetes	250.2	endocrine/metabolic	rs657152_A	0.0459126	0.0119789	1.02266	1.07183	1.04698	0.000126694	242051	16836	225215	0.339848	TRUE	-0.0307482	0.0666618	0.850797	1.10497	0.96972	0.644614	2025	904	1121	0.354816
Type 2 diabetes with ketoacidosis	250.21	endocrine/metabolic	rs657152_A	NA	NA	NA	NA	NA	NA	225215	NA	NA	NA	NA	0.288757	0.311978	0.715431	2.45357	1.33477	0.35467	1144	23	1121	0.358831
Type 2 diabetes with renal manifestations	250.22	endocrine/metabolic	rs657152_A	NA	NA	NA	NA	NA	NA	225215	NA	NA	NA	NA	-0.0184409	0.117005	0.778995	1.23294	0.981728	0.874766	1316	195	1121	0.357145
Type 2 diabetes with ophthalmic manifestations	250.23	endocrine/metabolic	rs657152_A	0.132931	0.0492503	1.03663	1.25744	1.14217	0.00695281	226106	891	225215	0.339268	FALSE	0.0148391	0.156655	0.743631	1.37584	1.01495	0.924533	1222	101	1121	0.357613
Type 2 diabetes with neurological manifestations	250.24	endocrine/metabolic	rs657152_A	NA	NA	NA	NA	NA	NA	225215	NA	NA	NA	NA	0.0397621	0.10563	0.844919	1.27879	1.04056	0.706599	1364	243	1121	0.359607
Diabetes type 2 with peripheral circulatory disorders	250.25	endocrine/metabolic	rs657152_A	NA	NA	NA	NA	NA	NA	225215	NA	NA	NA	NA	0.126523	0.158524	0.829156	1.54542	1.13488	0.424793	1216	95	1121	0.360199
Insulin pump user	250.3	endocrine/metabolic	rs657152_A	NA	NA	NA	NA	NA	NA	225215	NA	NA	NA	NA	0.0371582	0.0956838	0.859626	1.25118	1.03786	0.697762	1436	315	1121	0.36003
Abnormal glucose	250.4	endocrine/metabolic	rs657152_A	0.0617463	0.0190373	1.02467	1.10407	1.06369	0.00118099	231454	6239	225215	0.339517	TRUE	-0.0202435	0.0935073	0.815088	1.17625	0.97996	0.828605	1463	342	1121	0.357486
Impaired fasting glucose	250.41	endocrine/metabolic	rs657152_A	NA	NA	NA	NA	NA	NA	225215	NA	NA	NA	NA	-0.0446016	0.178263	0.670409	1.35069	0.956378	0.802432	1198	77	1121	0.357263
Other abnormal glucose	250.42	endocrine/metabolic	rs657152_A	0.0470504	0.0287573	0.99057	1.10878	1.04817	0.101814	227916	2701	225215	0.339261	FALSE	-0.025585	0.0988663	0.802117	1.18216	0.97474	0.795802	1418	297	1121	0.357547
Glycosuria or Acetonuria	250.5	endocrine/metabolic	rs657152_A	-0.137549	0.152678	0.642032	1.16948	0.871492	0.367639	225315	100	225215	0.339141	FALSE	NA	NA	NA	NA	NA	NA	1126	5	1121	0.357906
Polyneuropathy in diabetes	250.6	endocrine/metabolic	rs657152_A	NA	NA	NA	NA	NA	NA	225215	NA	NA	NA	NA	0.0321167	0.119145	0.816116	1.3026	1.03264	0.787499	1306	185	1121	0.359497
Diabetic retinopathy	250.7	endocrine/metabolic	rs657152_A	NA	NA	NA	NA	NA	NA	233259	NA	NA	NA	NA	0.130798	0.145197	0.854795	1.51174	1.13974	0.367679	1942	109	1833	0.352215
Other disorders of pancreatic internal secretion	251	endocrine/metabolic	rs657152_A	-0.0574283	0.0762338	0.812048	1.09505	0.94419	0.451258	243076	391	242685	0.34042	FALSE	0.0924504	0.214234	0.714768	1.6607	1.09686	0.666076	2015	48	1967	0.353352
Hypoglycemia	251.1	endocrine/metabolic	rs657152_A	0.0169023	0.0429888	0.934507	1.10606	1.01705	0.694187	223256	1209	222047	0.339368	FALSE	0.100774	0.181052	0.771952	1.57269	1.10603	0.5778	1117	71	1046	0.357657
Abnormality of secretion of glucagon or gastrin	251.8	endocrine/metabolic	rs657152_A	NA	NA	NA	NA	NA	NA	242688	3	242685	0.340441	NA	NA	NA	NA	NA	NA	NA	1968	1	1967	0.352898
Disorders of parathyroid gland	252	endocrine/metabolic	rs657152_A	-0.104346	0.04695	0.821274	0.987275	0.900914	0.0262502	243739	1054	242685	0.340344	FALSE	-0.266861	0.249388	0.461356	1.23246	0.76578	0.28459	2007	40	1967	0.351771
Hyperparathyroidism	252.1	endocrine/metabolic	rs657152_A	-0.118521	0.0507332	0.80366	0.980526	0.888233	0.019483	243592	907	242685	0.340346	FALSE	-0.249511	0.281553	0.438649	1.33209	0.779182	0.375512	1998	31	1967	0.352104
Hypoparathyroidism	252.2	endocrine/metabolic	rs657152_A	-0.0722439	0.106106	0.753583	1.14271	0.930304	0.495955	242888	203	242685	0.340426	FALSE	NA	NA	NA	NA	NA	NA	1971	4	1967	0.353122
Disorders of the pituitary gland and its hypothalamic control	253	endocrine/metabolic	rs657152_A	-0.134949	0.0529798	0.787024	0.968736	0.87376	0.0108597	243520	835	242685	0.340335	FALSE	-0.32062	0.237778	0.447691	1.14182	0.725699	0.177529	2013	46	1967	0.351219
Pituitary hyperfunction	253.1	endocrine/metabolic	rs657152_A	-0.0940488	0.0947529	0.754296	1.09388	0.910238	0.32092	242941	256	242685	0.340418	FALSE	NA	NA	NA	NA	NA	NA	1969	2	1967	0.352719
Acromegaly and gigantism	253.11	endocrine/metabolic	rs657152_A	0.128476	0.171469	0.807892	1.58478	1.13709	0.453697	242758	73	242685	0.340448	FALSE	NA	NA	NA	NA	NA	NA	1967	NA	NA	NA
Pituitary hypofunction	253.2	endocrine/metabolic	rs657152_A	-0.14942	0.0836223	0.729666	1.01292	0.861208	0.0739633	243022	337	242685	0.340391	FALSE	NA	NA	NA	NA	NA	NA	1969	2	1967	0.352465
Diabetes insipidus	253.3	endocrine/metabolic	rs657152_A	-0.191424	0.170604	0.586163	1.14596	0.825782	0.261844	242767	82	242685	0.340425	FALSE	NA	NA	NA	NA	NA	NA	1970	3	1967	0.352794
Anterior pituitary disorders	253.4	endocrine/metabolic	rs657152_A	NA	NA	NA	NA	NA	NA	242685	NA	NA	NA	NA	NA	NA	NA	NA	NA	NA	1986	19	1967	0.351462
Pituitary dwarfism	253.5	endocrine/metabolic	rs657152_A	NA	NA	NA	NA	NA	NA	242685	NA	NA	NA	NA	NA	NA	NA	NA	NA	NA	1967	NA	NA	NA
Other disorders of neurohypophysis	253.7	endocrine/metabolic	rs657152_A	-0.0842384	0.117582	0.727529	1.15412	0.919212	0.473728	242851	166	242685	0.340427	FALSE	NA	NA	NA	NA	NA	NA	1985	18	1967	0.352647
Diseases of thymus gland	254	endocrine/metabolic	rs657152_A	NA	NA	NA	NA	NA	NA	242697	12	242685	0.340433	NA	NA	NA	NA	NA	NA	NA	1967	NA	NA	NA
Disorders of adrenal glands	255	endocrine/metabolic	rs657152_A	0.00258834	0.0677863	0.876993	1.14404	1.00259	0.969541	243171	486	242685	0.340439	FALSE	0.0836548	0.196914	0.734057	1.59231	1.08725	0.670961	2024	57	1967	0.353509
Adrenal hyperfunction	255.1	endocrine/metabolic	rs657152_A	-0.00712281	0.118556	0.784552	1.24936	0.992902	0.952092	242844	159	242685	0.340439	FALSE	NA	NA	NA	NA	NA	NA	1969	2	1967	0.352973
Cushing's syndrome	255.11	endocrine/metabolic	rs657152_A	0.0838616	0.16287	0.785984	1.49035	1.08748	0.606623	242767	82	242685	0.340446	FALSE	NA	NA	NA	NA	NA	NA	1968	1	1967	0.353152
Hyperaldosteronism	255.12	endocrine/metabolic	rs657152_A	-0.109151	0.176753	0.628897	1.25971	0.896595	0.536883	242759	74	242685	0.340432	FALSE	NA	NA	NA	NA	NA	NA	1967	NA	NA	NA
Medulloadrenal hyperfunction	255.13	endocrine/metabolic	rs657152_A	NA	NA	NA	NA	NA	NA	242689	4	242685	0.340442	NA	NA	NA	NA	NA	NA	NA	1967	NA	NA	NA
Adrenal hypofunction	255.2	endocrine/metabolic	rs657152_A	-0.084477	0.104883	0.746201	1.12609	0.918993	0.420564	242894	209	242685	0.340422	FALSE	0.0270611	0.27113	0.594794	1.73279	1.02743	0.920496	1997	30	1967	0.353031
Glucocorticoid deficiency	255.21	endocrine/metabolic	rs657152_A	-0.084477	0.104883	0.746201	1.12609	0.918993	0.420564	242894	209	242685	0.340422	FALSE	NA	NA	NA	NA	NA	NA	1986	19	1967	0.352469
Mineralocorticoid deficiency	255.22	endocrine/metabolic	rs657152_A	NA	NA	NA	NA	NA	NA	242685	NA	NA	NA	NA	NA	NA	NA	NA	NA	NA	1968	1	1967	0.353152
Adrenogenital disorders	255.3	endocrine/metabolic	rs657152_A	NA	NA	NA	NA	NA	NA	242701	16	242685	0.340448	NA	NA	NA	NA	NA	NA	NA	1968	1	1967	0.353152
Ovarian dysfunction	256	endocrine/metabolic	rs657152_A	NA	NA	NA	NA	NA	NA	0	NA	NA	NA	NA	NA	NA	NA	NA	NA	NA	0	NA	NA	NA
Hyperestrogenism	256.1	endocrine/metabolic	rs657152_A	NA	NA	NA	NA	NA	NA	242685	NA	NA	NA	NA	NA	NA	NA	NA	NA	NA	1967	NA	NA	NA
Polycystic ovaries	256.4	endocrine/metabolic	rs657152_A	NA	NA	NA	NA	NA	NA	0	NA	NA	NA	NA	NA	NA	NA	NA	NA	NA	0	NA	NA	NA
Testicular dysfunction	257	endocrine/metabolic	rs657152_A	NA	NA	NA	NA	NA	NA	0	NA	NA	NA	NA	NA	NA	NA	NA	NA	NA	0	NA	NA	NA
Testicular hypofunction	257.1	endocrine/metabolic	rs657152_A	NA	NA	NA	NA	NA	NA	0	NA	NA	NA	NA	NA	NA	NA	NA	NA	NA	0	NA	NA	NA
Iatrogenic endocrine disorders	258	endocrine/metabolic	rs657152_A	-0.124707	0.173959	0.622592	1.23341	0.882756	0.473453	242762	77	242685	0.34043	FALSE	NA	NA	NA	NA	NA	NA	1969	2	1967	0.352465
Postablative ovarian failure	258.1	endocrine/metabolic	rs657152_A	NA	NA	NA	NA	NA	NA	0	NA	NA	NA	NA	NA	NA	NA	NA	NA	NA	0	NA	NA	NA
Other endocrine disorders	259	endocrine/metabolic	rs657152_A	-0.114369	0.113238	0.712061	1.11046	0.891929	0.312501	242866	181	242685	0.34042	FALSE	NA	NA	NA	NA	NA	NA	1986	19	1967	0.353224
Nonspecific abnormal results of other endocrine function study	259.1	endocrine/metabolic	rs657152_A	-0.728805	0.336336	0.237102	0.898231	0.482485	0.0302427	242713	28	242685	0.340423	FALSE	NA	NA	NA	NA	NA	NA	1969	2	1967	0.352719
Carcinoid syndrome	259.2	endocrine/metabolic	rs657152_A	0.00435715	0.233178	0.627652	1.57204	1.00437	0.985092	242726	41	242685	0.340439	FALSE	NA	NA	NA	NA	NA	NA	1970	3	1967	0.35254
Delay in sexual development and puberty NEC	259.3	endocrine/metabolic	rs657152_A	NA	NA	NA	NA	NA	NA	242695	10	242685	0.340442	NA	NA	NA	NA	NA	NA	NA	1968	1	1967	0.352644
Precocious sexual development and puberty NEC	259.4	endocrine/metabolic	rs657152_A	NA	NA	NA	NA	NA	NA	242686	1	242685	0.34044	NA	NA	NA	NA	NA	NA	NA	1967	NA	NA	NA
Polyglandular activity in multiple endocrine adenomatosis	259.8	endocrine/metabolic	rs657152_A	NA	NA	NA	NA	NA	NA	242685	NA	NA	NA	NA	NA	NA	NA	NA	NA	NA	1967	NA	NA	NA
Protein-calorie malnutrition	260	endocrine/metabolic	rs657152_A	0.100997	0.105378	0.897891	1.35764	1.10627	0.337849	240931	195	240736	0.340367	FALSE	0.0404569	0.110353	0.837203	1.29088	1.04129	0.713907	1931	200	1731	0.353961
Cachexia	260.1	endocrine/metabolic	rs657152_A	-0.217862	0.228823	0.505446	1.2444	0.804236	0.341048	240782	46	240736	0.340341	FALSE	-0.231549	0.27322	0.455293	1.3368	0.793303	0.396726	1766	35	1731	0.352208
severe protein-calorie malnutrition	260.2	endocrine/metabolic	rs657152_A	NA	NA	NA	NA	NA	NA	240745	9	240736	0.340344	NA	-0.00545541	0.182179	0.691278	1.41461	0.994559	0.976111	1800	69	1731	0.353055
Kwashiorkor	260.21	endocrine/metabolic	rs657152_A	NA	NA	NA	NA	NA	NA	240736	NA	NA	NA	NA	NA	NA	NA	NA	NA	NA	1732	1	1731	0.35277
Nutritional marasmus	260.22	endocrine/metabolic	rs657152_A	NA	NA	NA	NA	NA	NA	240742	6	240736	0.340346	NA	NA	NA	NA	NA	NA	NA	1737	6	1731	0.35377
Adult failure to thrive	260.3	endocrine/metabolic	rs657152_A	NA	NA	NA	NA	NA	NA	240736	NA	NA	NA	NA	0.439741	0.175661	1.09835	2.19063	1.55231	0.0123023	1801	70	1731	0.357023
Anorexia	260.6	endocrine/metabolic	rs657152_A	-0.0535988	0.0425486	0.871623	1.02985	0.947812	0.207774	241994	1258	240736	0.340291	FALSE	0.424617	0.205591	1.0192	2.28808	1.529	0.0388899	1781	50	1731	0.355979
Polyphagia	260.7	endocrine/metabolic	rs657152_A	-0.0559139	0.21249	0.616379	1.42222	0.945621	0.792445	240786	50	240736	0.340348	FALSE	NA	NA	NA	NA	NA	NA	1733	2	1731	0.352855
Vitamin deficiency	261	endocrine/metabolic	rs657152_A	-0.0172295	0.0224792	0.940455	1.02709	0.982918	0.443401	245254	4518	240736	0.340286	FALSE	-0.0859496	0.092264	0.764741	1.09823	0.91764	0.351563	2046	315	1731	0.350195
Vitamin A deficiency	261.1	endocrine/metabolic	rs657152_A	NA	NA	NA	NA	NA	NA	240739	3	240736	0.34035	NA	NA	NA	NA	NA	NA	NA	1731	NA	NA	NA
Vitamin B-complex deficiencies	261.2	endocrine/metabolic	rs657152_A	-0.0117263	0.0339449	0.924501	1.05609	0.988342	0.729756	242696	1960	240736	0.340319	FALSE	-0.02523	0.124449	0.761843	1.24166	0.975086	0.839343	1886	155	1731	0.352597
Vitamin C deficiencies	261.3	endocrine/metabolic	rs657152_A	NA	NA	NA	NA	NA	NA	240744	8	240736	0.340357	NA	NA	NA	NA	NA	NA	NA	1732	1	1731	0.353348
Vitamin D deficiency	261.4	endocrine/metabolic	rs657152_A	-0.0117514	0.0293886	0.932831	1.04674	0.988317	0.689258	243350	2614	240736	0.340339	FALSE	-0.0882699	0.109814	0.736568	1.1333	0.915514	0.421506	1943	212	1731	0.351003
Rickets or osteomalacia	261.41	endocrine/metabolic	rs657152_A	-0.0676492	0.230113	0.587086	1.45278	0.934588	0.768772	240779	43	240736	0.340347	FALSE	NA	NA	NA	NA	NA	NA	1733	2	1731	0.352855
Mineral deficiency NEC	262	endocrine/metabolic	rs657152_A	-0.0436426	0.0502214	0.867063	1.05577	0.957296	0.384845	241634	898	240736	0.340316	FALSE	-0.468767	0.302332	0.33498	1.10557	0.625774	0.121021	1761	30	1731	0.351504
Other nutritional deficiency	263	endocrine/metabolic	rs657152_A	-0.175417	0.308555	0.445003	1.50618	0.839107	0.569688	240761	25	240736	0.340346	FALSE	-0.116345	0.180353	0.620337	1.26036	0.890168	0.518863	1804	73	1731	0.351995
Lack of normal physiological development	264	endocrine/metabolic	rs657152_A	NA	NA	NA	NA	NA	NA	240741	5	240736	0.340349	NA	NA	NA	NA	NA	NA	NA	1734	3	1731	0.35294
Short stature	264.1	endocrine/metabolic	rs657152_A	NA	NA	NA	NA	NA	NA	240736	NA	NA	NA	NA	NA	NA	NA	NA	NA	NA	1731	NA	NA	NA
Failure to thrive (childhood)	264.2	endocrine/metabolic	rs657152_A	NA	NA	NA	NA	NA	NA	240736	NA	NA	NA	NA	NA	NA	NA	NA	NA	NA	1734	3	1731	0.35294
Delayed milestones	264.3	endocrine/metabolic	rs657152_A	NA	NA	NA	NA	NA	NA	240741	5	240736	0.340349	NA	NA	NA	NA	NA	NA	NA	1731	NA	NA	NA
Lack of normal physiological development, unspecified	264.9	endocrine/metabolic	rs657152_A	NA	NA	NA	NA	NA	NA	240736	NA	NA	NA	NA	NA	NA	NA	NA	NA	NA	1731	NA	NA	NA
Proteinuria	269	endocrine/metabolic	rs657152_A	0.147167	0.0985666	0.953358	1.40343	1.15855	0.135419	246809	220	246589	0.340154	FALSE	0.0544087	0.198206	0.710749	1.54962	1.05592	0.783696	2157	58	2099	0.350719
Disorders of protein plasma/amino-acid transport and metabolism	270	endocrine/metabolic	rs657152_A	0.0606914	0.0635926	0.937309	1.20276	1.06257	0.339892	247131	542	246589	0.340156	FALSE	0.153524	0.155372	0.856727	1.57716	1.16594	0.3231	2191	92	2099	0.351666
Disturbances of amino-acid transport	270.1	endocrine/metabolic	rs657152_A	0.0736261	0.204747	0.714005	1.59762	1.0764	0.719149	246641	52	246589	0.340128	FALSE	NA	NA	NA	NA	NA	NA	2116	17	2099	0.349953
Disturbances of sulphur-bearing amino-acid metabolism	270.11	endocrine/metabolic	rs657152_A	NA	NA	NA	NA	NA	NA	246594	5	246589	0.340124	NA	NA	NA	NA	NA	NA	NA	2113	14	2099	0.349503
Phenylketonuria [PKU]	270.12	endocrine/metabolic	rs657152_A	NA	NA	NA	NA	NA	NA	246592	3	246589	0.340125	NA	NA	NA	NA	NA	NA	NA	2099	NA	NA	NA
Disorders of amino-acid metabolism	270.2	endocrine/metabolic	rs657152_A	0.21269	0.302097	0.672539	2.21756	1.237	0.481405	246612	23	246589	0.340129	FALSE	NA	NA	NA	NA	NA	NA	2107	8	2099	0.350261
Disorders of urea cycle metabolism	270.21	endocrine/metabolic	rs657152_A	NA	NA	NA	NA	NA	NA	246592	3	246589	0.340125	NA	NA	NA	NA	NA	NA	NA	2106	7	2099	0.350427
Disorders of plasma protein metabolism	270.3	endocrine/metabolic	rs657152_A	0.0519329	0.0685905	0.919934	1.20387	1.05331	0.448963	247056	467	246589	0.340148	FALSE	0.210827	0.183349	0.857965	1.76381	1.2347	0.250199	2164	65	2099	0.351664
Polyclonal hypergammaglobulinemia	270.31	endocrine/metabolic	rs657152_A	-0.157726	0.226609	0.539704	1.31706	0.854084	0.486414	246635	46	246589	0.340118	FALSE	NA	NA	NA	NA	NA	NA	2100	1	2099	0.350238
Paraproteinemia	270.32	endocrine/metabolic	rs657152_A	0.100715	0.074069	0.955539	1.27762	1.10596	0.17391	246984	395	246589	0.340162	FALSE	0.16061	0.266187	0.688497	1.96602	1.17423	0.546261	2130	31	2099	0.350704
Amyloidosis	270.33	endocrine/metabolic	rs657152_A	-0.103629	0.140642	0.680854	1.18272	0.90156	0.46123	246706	117	246589	0.340113	FALSE	NA	NA	NA	NA	NA	NA	2110	11	2099	0.35
Alpha-1-antitrypsin deficiency	270.34	endocrine/metabolic	rs657152_A	NA	NA	NA	NA	NA	NA	246589	NA	NA	NA	NA	NA	NA	NA	NA	NA	NA	2104	5	2099	0.34981
Macroglobulinemia	270.35	endocrine/metabolic	rs657152_A	-0.23068	0.19289	0.538015	1.1487	0.793994	0.231729	246654	65	246589	0.340112	FALSE	NA	NA	NA	NA	NA	NA	2099	NA	NA	NA
Other specified disorders of plasma protein metabolism	270.38	endocrine/metabolic	rs657152_A	NA	NA	NA	NA	NA	NA	246590	1	246589	0.340127	NA	0.415399	0.262092	0.900389	2.53022	1.51498	0.11298	2129	30	2099	0.351574
Disorders of carbohydrate transport and metabolism	271	endocrine/metabolic	rs657152_A	-0.0562767	0.0953495	0.782469	1.1374	0.945278	0.555046	247448	250	247198	0.340168	FALSE	-0.0676059	0.152712	0.689499	1.25605	0.934629	0.657981	2247	101	2146	0.352692
Intestinal disaccharidase deficiencies and disaccharide malabsorption	271.3	endocrine/metabolic	rs657152_A	-0.0328924	0.112463	0.773962	1.20332	0.967643	0.769924	247376	178	247198	0.340176	FALSE	-0.131938	0.16047	0.636123	1.19481	0.876396	0.410965	2239	93	2146	0.352166
Other disorders of carbohydrate transport and metabolism	271.9	endocrine/metabolic	rs657152_A	-0.132175	0.179248	0.611176	1.23636	0.876188	0.460888	247271	73	247198	0.340171	FALSE	NA	NA	NA	NA	NA	NA	2156	10	2146	0.353897
Disorders of lipoid metabolism	272	endocrine/metabolic	rs657152_A	0.0357751	0.0084909	1.01931	1.05381	1.03642	2.5161e-05	247448	38286	209162	0.340168	TRUE	-0.0935147	0.0784038	0.781326	1.06262	0.910725	0.232975	2247	1807	440	0.352692
Hyperlipidemia	272.1	endocrine/metabolic	rs657152_A	0.0355441	0.00851504	1.01903	1.05361	1.03618	2.98937e-05	247191	38029	209162	0.340154	TRUE	-0.0968798	0.0784838	0.778575	1.05921	0.907665	0.217057	2240	1800	440	0.352232
Hypercholesterolemia	272.11	endocrine/metabolic	rs657152_A	0.0366853	0.00908543	1.01905	1.05599	1.03737	5.39521e-05	241737	32575	209162	0.340072	TRUE	-0.100716	0.0881352	0.76078	1.07497	0.904189	0.253143	1266	826	440	0.355444
Hyperglyceridemia	272.12	endocrine/metabolic	rs657152_A	0.0430901	0.0987429	0.858554	1.26475	1.04403	0.662556	209387	225	209162	0.339083	FALSE	-0.0801179	0.1614	0.670238	1.26348	0.923008	0.619618	550	110	440	0.369086
Mixed hyperlipidemia	272.13	endocrine/metabolic	rs657152_A	0.0678825	0.0457172	0.978115	1.17013	1.07024	0.137587	210211	1049	209162	0.339145	FALSE	-0.16145	0.0945044	0.706756	1.02393	0.850909	0.0875649	1029	589	440	0.348393
Hyperchylomicronemia	272.14	endocrine/metabolic	rs657152_A	NA	NA	NA	NA	NA	NA	209175	13	209162	0.339075	NA	NA	NA	NA	NA	NA	NA	449	9	440	0.365254
Unspecified disorder of lipoid metabolism	272.9	endocrine/metabolic	rs657152_A	0.143345	0.0641814	1.01697	1.30801	1.15413	0.0255197	209682	520	209162	0.339152	FALSE	-0.483273	0.227947	0.388889	0.953315	0.616761	0.0339964	498	58	440	0.359436
Gout and other crystal arthropathies	274	endocrine/metabolic	rs657152_A	-0.00201643	0.0175927	0.964104	1.03294	0.997986	0.908748	247448	7575	239873	0.340168	FALSE	-0.0765265	0.0979257	0.763282	1.12078	0.926328	0.434523	2247	272	1975	0.352692
Gout	274.1	endocrine/metabolic	rs657152_A	-0.0108912	0.0180777	0.954673	1.02478	0.989168	0.546865	247053	7180	239873	0.340111	FALSE	-0.0817296	0.101494	0.753903	1.12264	0.921521	0.420665	2227	252	1975	0.352717
Gouty arthropathy	274.11	endocrine/metabolic	rs657152_A	-0.103301	0.0727963	0.780911	1.03893	0.901856	0.155888	240309	436	239873	0.340181	FALSE	-0.078476	0.146418	0.690805	1.22758	0.924524	0.591979	2087	112	1975	0.354096
Crystal arthropathies	274.2	endocrine/metabolic	rs657152_A	0.177903	0.0680175	1.04481	1.36421	1.19471	0.00890833	240332	459	239873	0.340302	FALSE	-0.0710697	0.268679	0.541011	1.56045	0.931397	0.791383	2007	32	1975	0.354759
Chondrocalcinosis	274.21	endocrine/metabolic	rs657152_A	0.138648	0.0772669	0.986251	1.33534	1.14872	0.0727481	240232	359	239873	0.340271	FALSE	-0.0379355	0.2761	0.550872	1.63673	0.962775	0.890716	2005	30	1975	0.354863
Disorders of mineral metabolism	275	endocrine/metabolic	rs657152_A	-0.0570267	0.0310007	0.888691	1.00354	0.944569	0.0658377	247448	2390	245058	0.340168	FALSE	0.0168971	0.0918268	0.848471	1.21639	1.01704	0.854006	2247	303	1944	0.352692
Disorders of iron metabolism	275.1	hematopoietic	rs657152_A	0.0079593	0.0594761	0.896392	1.13183	1.00799	0.893542	245690	632	245058	0.340297	FALSE	NA	NA	NA	NA	NA	NA	1956	12	1944	0.352249
Hereditary hemochromatosis	275.11	hematopoietic	rs657152_A	NA	NA	NA	NA	NA	NA	245058	NA	NA	NA	NA	NA	NA	NA	NA	NA	NA	1946	2	1944	0.352261
Disorders of copper metabolism	275.2	endocrine/metabolic	rs657152_A	NA	NA	NA	NA	NA	NA	245063	5	245058	0.3403	NA	NA	NA	NA	NA	NA	NA	1949	5	1944	0.352488
Disorders of magnesium metabolism	275.3	endocrine/metabolic	rs657152_A	-0.0120724	0.0701743	0.860107	1.13258	0.988	0.86341	245514	456	245058	0.340294	FALSE	0.0093669	0.118257	0.798605	1.27025	1.00941	0.936867	2114	170	1944	0.352412
Disorders of calcium/phosphorus metabolism	275.5	endocrine/metabolic	rs657152_A	-0.0885129	0.0405862	0.844977	0.990715	0.915291	0.0291935	246461	1403	245058	0.34019	FALSE	-0.135136	0.152645	0.644238	1.17326	0.873597	0.375998	2049	105	1944	0.350903
Hypocalcemia	275.51	endocrine/metabolic	rs657152_A	NA	NA	NA	NA	NA	NA	245058	NA	NA	NA	NA	-0.0111502	0.205685	0.654931	1.47081	0.988912	0.956767	1998	54	1944	0.352352
Disorders of phosphorus metabolism	275.53	endocrine/metabolic	rs657152_A	NA	NA	NA	NA	NA	NA	245058	NA	NA	NA	NA	-0.391756	0.280191	0.380182	1.14834	0.675869	0.162061	1977	33	1944	0.351037
Hypercalcemia	275.6	endocrine/metabolic	rs657152_A	NA	NA	NA	NA	NA	NA	245058	NA	NA	NA	NA	0.210617	0.184386	0.856174	1.76748	1.23444	0.253346	2008	64	1944	0.354083
Disorders of fluid, electrolyte, and acid-base balance	276	endocrine/metabolic	rs657152_A	0.00712593	0.0177221	0.972711	1.04269	1.00715	0.687616	246171	7365	238806	0.340253	FALSE	0.0786349	0.0667058	0.949056	1.2328	1.08181	0.238465	2216	766	1450	0.353339
Electrolyte imbalance	276.1	endocrine/metabolic	rs657152_A	0.0156402	0.0211095	0.974511	1.05858	1.01576	0.45875	243927	5121	238806	0.340286	FALSE	0.0272796	0.0724719	0.891218	1.18417	1.02766	0.706608	2062	612	1450	0.348933
Hyperosmolality and/or hypernatremia	276.11	endocrine/metabolic	rs657152_A	0.00895102	0.0898931	0.844506	1.20155	1.00899	0.920682	239082	276	238806	0.340222	FALSE	-0.0423708	0.263163	0.563237	1.58899	0.958514	0.872089	1484	34	1450	0.347713
Hyposmolality and/or hyponatremia	276.12	endocrine/metabolic	rs657152_A	-0.0126767	0.0326528	0.925984	1.05244	0.987403	0.697849	240934	2128	238806	0.340191	FALSE	0.0434179	0.104325	0.849983	1.2799	1.04437	0.677278	1691	241	1450	0.348909
Hyperpotassemia	276.13	endocrine/metabolic	rs657152_A	0.104023	0.0434196	1.01876	1.20781	1.10963	0.0165853	239962	1156	238806	0.340331	FALSE	0.0252957	0.0953133	0.849825	1.23513	1.02562	0.790705	1746	296	1450	0.348513
Hypopotassemia	276.14	endocrine/metabolic	rs657152_A	-0.0242482	0.0369084	0.907666	1.04898	0.976043	0.511191	240470	1664	238806	0.340184	FALSE	0.0576974	0.0973021	0.874443	1.28087	1.05939	0.5532	1730	280	1450	0.350002
Acid-base balance disorder	276.4	endocrine/metabolic	rs657152_A	-0.0439271	0.0443933	0.876884	1.0436	0.957024	0.32242	239962	1156	238806	0.340171	FALSE	0.0439639	0.109964	0.840851	1.29454	1.04494	0.689301	1660	210	1450	0.349101
Acidosis	276.41	endocrine/metabolic	rs657152_A	-0.0155684	0.0465179	0.898338	1.07807	0.984552	0.73787	239849	1043	238806	0.340202	FALSE	-0.0328759	0.1227	0.758717	1.22807	0.967659	0.788748	1618	168	1450	0.347038
Alkalosis	276.42	endocrine/metabolic	rs657152_A	-0.371654	0.141381	0.519289	0.904711	0.689593	0.00856999	238935	129	238806	0.34018	FALSE	0.0837792	0.222892	0.695877	1.67324	1.08739	0.707011	1495	45	1450	0.348499
Hypovolemia	276.5	endocrine/metabolic	rs657152_A	-0.0131511	0.0291009	0.932054	1.04469	0.986935	0.651331	241488	2682	238806	0.340183	FALSE	0.159356	0.0875798	0.987241	1.39192	1.17276	0.0688277	1809	359	1450	0.354896
Fluid overload	276.6	endocrine/metabolic	rs657152_A	-0.0545226	0.0678403	0.828151	1.08057	0.946937	0.421576	239301	495	238806	0.340195	FALSE	0.112018	0.132334	0.86078	1.44715	1.11853	0.397284	1584	134	1450	0.350382
Polydipsia	276.8	endocrine/metabolic	rs657152_A	-0.0819167	0.0580651	0.821569	1.03166	0.921349	0.158311	239488	682	238806	0.340167	FALSE	NA	NA	NA	NA	NA	NA	1454	4	1450	0.348354
Other disorders of metabolism	277	endocrine/metabolic	rs657152_A	0.00530528	0.0491541	0.912524	1.10648	1.00532	0.91405	246399	923	245476	0.340227	FALSE	0.0658425	0.145649	0.799983	1.41732	1.06806	0.651224	2097	108	1989	0.353124
Disorders of porphyrin metabolism	277.1	endocrine/metabolic	rs657152_A	NA	NA	NA	NA	NA	NA	245495	19	245476	0.340225	NA	NA	NA	NA	NA	NA	NA	1990	1	1989	0.352262
Other disorders of purine and pyrimidine metabolism	277.2	endocrine/metabolic	rs657152_A	NA	NA	NA	NA	NA	NA	245482	6	245476	0.340216	NA	NA	NA	NA	NA	NA	NA	1990	1	1989	0.352011
Disorders of bilirubin excretion	277.4	endocrine/metabolic	rs657152_A	-0.0353025	0.0518423	0.871523	1.06796	0.965313	0.495898	246317	841	245476	0.34019	FALSE	0.611131	0.280885	1.0597	3.20899	1.84251	0.0295755	2015	26	1989	0.354095
Other disorders of lipoid metabolism	277.5	endocrine/metabolic	rs657152_A	-0.097777	0.107544	0.732384	1.11686	0.906851	0.363252	245675	199	245476	0.340201	FALSE	-0.0245105	0.159053	0.710764	1.32762	0.975787	0.877529	2081	92	1989	0.351994
Lipoprotein disorders	277.51	endocrine/metabolic	rs657152_A	-0.222588	0.158718	0.582111	1.08589	0.800445	0.160792	245572	96	245476	0.3402	FALSE	-0.034745	0.18873	0.662152	1.39054	0.965852	0.853936	2054	65	1989	0.351996
Other deficiencies of circulating enzymes	277.6	endocrine/metabolic	rs657152_A	NA	NA	NA	NA	NA	NA	245491	15	245476	0.34021	NA	NA	NA	NA	NA	NA	NA	1995	6	1989	0.352382
Dysmetabolic syndrome X	277.7	endocrine/metabolic	rs657152_A	NA	NA	NA	NA	NA	NA	245476	NA	NA	NA	NA	-0.164839	0.197018	0.570878	1.23884	0.84803	0.40278	2051	62	1989	0.351292
Carnitine deficiencies	277.8	endocrine/metabolic	rs657152_A	NA	NA	NA	NA	NA	NA	245476	NA	NA	NA	NA	NA	NA	NA	NA	NA	NA	1989	NA	NA	NA
Overweight, obesity and other hyperalimentation	278	endocrine/metabolic	rs657152_A	0.0264483	0.0109843	1.00491	1.04913	1.0268	0.0160483	247448	19943	227505	0.340168	FALSE	-0.121068	0.0674252	0.775927	1.01076	0.885973	0.0725592	2247	763	1484	0.352692
Obesity	278.1	endocrine/metabolic	rs657152_A	0.0281942	0.0110697	1.0065	1.05114	1.0286	0.0108661	247106	19601	227505	0.340194	FALSE	-0.0813242	0.0717272	0.800557	1.0606	0.921895	0.256879	2116	632	1484	0.356333
Morbid obesity	278.11	endocrine/metabolic	rs657152_A	NA	NA	NA	NA	NA	NA	227505	NA	NA	NA	NA	-0.0549118	0.100381	0.776374	1.15105	0.946569	0.584354	1755	271	1484	0.35926
Localized adiposity	278.3	endocrine/metabolic	rs657152_A	0.491339	0.193226	1.11545	2.38448	1.6345	0.0109961	227559	54	227505	0.339642	FALSE	NA	NA	NA	NA	NA	NA	1494	10	1484	0.359437
Abnormal weight gain	278.4	endocrine/metabolic	rs657152_A	-0.0853021	0.0745733	0.792297	1.06147	0.918235	0.252678	227919	414	227505	0.339579	FALSE	-0.122011	0.183432	0.613436	1.26141	0.885138	0.505949	1557	73	1484	0.359344
Disorders involving the immune mechanism	279	endocrine/metabolic	rs657152_A	-0.251765	0.0960172	0.64234	0.936167	0.777428	0.00873945	246464	266	246198	0.34022	FALSE	0.0400408	0.201231	0.696213	1.53623	1.04085	0.842279	2211	56	2155	0.352782
Immunity deficiency	279.1	endocrine/metabolic	rs657152_A	-0.183344	0.102194	0.679437	1.01456	0.832482	0.0728003	246426	228	246198	0.340242	FALSE	-0.099365	0.312291	0.47869	1.64417	0.905412	0.750348	2179	24	2155	0.352226
Deficiency of humoral immunity	279.11	endocrine/metabolic	rs657152_A	-0.285313	0.130074	0.579591	0.965797	0.751779	0.0282738	246345	147	246198	0.340242	FALSE	NA	NA	NA	NA	NA	NA	2165	10	2155	0.352656
Autoimmune disease NEC	279.2	endocrine/metabolic	rs657152_A	NA	NA	NA	NA	NA	NA	246198	NA	NA	NA	NA	NA	NA	NA	NA	NA	NA	2158	3	2155	0.35241
Other immunological findings	279.7	endocrine/metabolic	rs657152_A	-0.0590125	0.0480645	0.857489	1.03531	0.942695	0.219531	247185	987	246198	0.340227	FALSE	0.0513745	0.231083	0.661969	1.64446	1.05272	0.824064	2196	41	2155	0.352687
Other specified disorders involving the immune mechanism	279.8	endocrine/metabolic	rs657152_A	NA	NA	NA	NA	NA	NA	246210	12	246198	0.340271	NA	NA	NA	NA	NA	NA	NA	2165	10	2155	0.352194
Iron deficiency anemias	280	hematopoietic	rs657152_A	0.0164918	0.0157781	0.985626	1.04851	1.01663	0.295915	237003	9299	227704	0.340409	FALSE	0.0597281	0.0898651	0.889338	1.26519	1.06155	0.50628	1726	335	1391	0.355447
Iron deficiency anemias, unspecified or not due to blood loss	280.1	hematopoietic	rs657152_A	0.0189784	0.0160478	0.987556	1.05168	1.01916	0.236961	236673	8969	227704	0.340425	FALSE	0.0305335	0.0954045	0.854152	1.24187	1.031	0.748936	1677	286	1391	0.353901
Iron deficiency anemia secondary to blood loss (chronic)	280.2	hematopoietic	rs657152_A	-0.0290074	0.0703834	0.845299	1.11399	0.971409	0.680241	228159	455	227704	0.340239	FALSE	-0.00967136	0.160525	0.719487	1.35171	0.990375	0.951958	1483	92	1391	0.352664
Other deficiency anemia	281	hematopoietic	rs657152_A	-0.00462075	0.0363851	0.92662	1.06869	0.99539	0.898944	229410	1706	227704	0.340231	FALSE	-0.226874	0.147084	0.594224	1.05875	0.797021	0.122957	1512	121	1391	0.348871
Megaloblastic anemia	281.1	hematopoietic	rs657152_A	-0.00201014	0.0377532	0.926534	1.07434	0.997992	0.957537	229287	1583	227704	0.340235	FALSE	-0.253634	0.257947	0.458588	1.26797	0.775975	0.325469	1428	37	1391	0.351185
Pernicious anemia	281.11	hematopoietic	rs657152_A	-0.0158776	0.0480273	0.895377	1.0809	0.984248	0.74095	228684	980	227704	0.340229	FALSE	NA	NA	NA	NA	NA	NA	1404	13	1391	0.351846
Other vitamin B12 deficiency anemia	281.12	hematopoietic	rs657152_A	0.0424324	0.0726652	0.90386	1.20188	1.04335	0.559258	228123	419	227704	0.340264	FALSE	-0.366547	0.322743	0.355277	1.27347	0.693124	0.256072	1416	25	1391	0.351336
Folate-deficiency anemia	281.13	hematopoietic	rs657152_A	0.015654	0.0895072	0.850837	1.20877	1.01578	0.861165	227982	278	227704	0.340253	FALSE	NA	NA	NA	NA	NA	NA	1394	3	1391	0.353294
Deficiency anemias	281.9	hematopoietic	rs657152_A	-0.0620781	0.133252	0.720691	1.21601	0.939809	0.641308	227832	128	227704	0.340244	FALSE	-0.233982	0.174001	0.558299	1.10614	0.791376	0.178718	1476	85	1391	0.349927
Hereditary hemolytic anemias	282	hematopoietic	rs657152_A	0.0997547	0.099814	0.906855	1.34153	1.1049	0.317598	227921	217	227704	0.340274	FALSE	-0.24524	0.347236	0.38158	1.50904	0.782517	0.480024	1411	20	1391	0.351873
Sickle cell anemia	282.5	hematopoietic	rs657152_A	NA	NA	NA	NA	NA	NA	227723	19	227704	0.340251	NA	NA	NA	NA	NA	NA	NA	1394	3	1391	0.352219
Other hemoglobinopathies	282.8	hematopoietic	rs657152_A	0.120952	0.152755	0.832827	1.51742	1.12857	0.428476	227796	92	227704	0.340263	FALSE	NA	NA	NA	NA	NA	NA	1398	7	1391	0.352641
Other hereditary hemolytic anemias	282.9	hematopoietic	rs657152_A	0.0981057	0.142858	0.830311	1.45499	1.10308	0.49225	227810	106	227704	0.340262	FALSE	NA	NA	NA	NA	NA	NA	1401	10	1391	0.352243
Acquired hemolytic anemias	283	hematopoietic	rs657152_A	0.0592315	0.127233	0.824092	1.35791	1.06102	0.641548	227839	135	227704	0.34026	FALSE	NA	NA	NA	NA	NA	NA	1408	17	1391	0.353687
Autoimmune hemolytic anemias	283.1	hematopoietic	rs657152_A	0.164595	0.145854	0.882465	1.5647	1.17892	0.259113	227804	100	227704	0.340268	FALSE	NA	NA	NA	NA	NA	NA	1401	10	1391	0.35367
Non-autoimmune hemolytic anemias	283.2	hematopoietic	rs657152_A	NA	NA	NA	NA	NA	NA	227716	12	227704	0.340248	NA	NA	NA	NA	NA	NA	NA	1395	4	1391	0.353041
Hemolytic-uremic syndrome	283.21	hematopoietic	rs657152_A	NA	NA	NA	NA	NA	NA	227710	6	227704	0.340253	NA	NA	NA	NA	NA	NA	NA	1391	NA	NA	NA
Aplastic anemia	284	hematopoietic	rs657152_A	0.0195423	0.0670722	0.893275	1.16202	1.01973	0.770774	228198	494	227704	0.340259	FALSE	0.184804	0.183867	0.834871	1.72012	1.20298	0.314851	1455	64	1391	0.354632
Pancytopenia	284.1	hematopoietic	rs657152_A	NA	NA	NA	NA	NA	NA	227704	NA	NA	NA	NA	0.0938798	0.222177	0.703898	1.68802	1.09843	0.672627	1435	44	1391	0.353303
Constitutional aplastic anemia	284.2	hematopoietic	rs657152_A	-0.339882	0.229738	0.445839	1.10177	0.711855	0.139026	227752	48	227704	0.340236	FALSE	NA	NA	NA	NA	NA	NA	1394	3	1391	0.353294
Other anemias	285	hematopoietic	rs657152_A	-0.0238135	0.0140084	0.949987	1.00361	0.976468	0.0891411	239800	12096	227704	0.339985	FALSE	-0.00847579	0.0681792	0.867259	1.13308	0.99156	0.901065	2146	755	1391	0.351351
Acute posthemorrhagic anemia	285.1	hematopoietic	rs657152_A	-0.00599348	0.107959	0.802358	1.22556	0.994024	0.955727	227896	192	227704	0.340249	FALSE	-0.00916375	0.109774	0.797456	1.22682	0.990878	0.933471	1597	206	1391	0.352224
Anemia of chronic disease	285.2	hematopoietic	rs657152_A	-0.0674438	0.061787	0.827422	1.05426	0.93478	0.275029	228305	601	227704	0.340207	FALSE	0.117182	0.108769	0.907181	1.39012	1.12432	0.281325	1597	206	1391	0.356289
Anemia in chronic kidney disease	285.21	hematopoietic	rs657152_A	NA	NA	NA	NA	NA	NA	227704	NA	NA	NA	NA	0.0286153	0.15058	0.762819	1.3781	1.02903	0.849283	1495	104	1391	0.353173
Anemia in neoplastic disease	285.22	hematopoietic	rs657152_A	-0.0366496	0.0798262	0.823188	1.12582	0.964014	0.64615	228060	356	227704	0.340235	FALSE	0.451697	0.286098	0.89043	2.75423	1.57098	0.114377	1416	25	1391	0.354514
Sideroblastic anemia	285.3	hematopoietic	rs657152_A	NA	NA	NA	NA	NA	NA	227713	9	227704	0.340257	NA	NA	NA	NA	NA	NA	NA	1391	NA	NA	NA
Hemoglobinuria	285.8	hematopoietic	rs657152_A	NA	NA	NA	NA	NA	NA	227720	16	227704	0.340247	NA	NA	NA	NA	NA	NA	NA	1394	3	1391	0.352218
Coagulation defects	286	hematopoietic	rs657152_A	0.157029	0.0454998	1.06984	1.27877	1.17003	0.000558112	244169	1033	243136	0.340184	TRUE	-0.0364978	0.0973157	0.795627	1.16549	0.96416	0.707627	1774	287	1487	0.354848
Congenital coagulation defects	286.1	hematopoietic	rs657152_A	0.0545622	0.0735791	0.913261	1.21875	1.05608	0.458364	243541	405	243136	0.34005	FALSE	NA	NA	NA	NA	NA	NA	1498	11	1487	0.357146
Von willebrand's disease	286.11	hematopoietic	rs657152_A	-0.709953	0.172789	0.346129	0.682623	0.491667	3.97755e-05	243240	104	243136	0.339969	TRUE	NA	NA	NA	NA	NA	NA	1492	5	1487	0.356236
Congenital deficiency of other clotting factors (including factor VII)	286.12	hematopoietic	rs657152_A	0.359655	0.0904855	1.19891	1.70975	1.43284	7.04587e-05	243386	250	243136	0.340116	TRUE	NA	NA	NA	NA	NA	NA	1488	1	1487	0.356858
Congenital factor VIII disorder	286.13	hematopoietic	rs657152_A	-0.218811	0.228811	0.504959	1.24325	0.803474	0.338922	243182	46	243136	0.340019	FALSE	NA	NA	NA	NA	NA	NA	1487	NA	NA	NA
Encounter for long-term (current) use of anticoagulants	286.2	hematopoietic	rs657152_A	NA	NA	NA	NA	NA	NA	243136	NA	NA	NA	NA	-0.0289838	0.0776871	0.83368	1.13062	0.971432	0.709086	1991	504	1487	0.354596
Coagulation defects complicating pregnancy or postpartum	286.3	hematopoietic	rs657152_A	NA	NA	NA	NA	NA	NA	0	NA	NA	NA	NA	NA	NA	NA	NA	NA	NA	0	NA	NA	NA
Acquired coagulation factor deficiency	286.4	hematopoietic	rs657152_A	NA	NA	NA	NA	NA	NA	243146	10	243136	0.340032	NA	NA	NA	NA	NA	NA	NA	1494	7	1487	0.356428
Hemorrhagic disorder due to intrinsic circulating anticoagulants	286.5	hematopoietic	rs657152_A	0.297289	0.170758	0.959218	1.87639	1.3462	0.0816851	243207	71	243136	0.340048	FALSE	NA	NA	NA	NA	NA	NA	1505	18	1487	0.357146
Defibrination syndrome	286.6	hematopoietic	rs657152_A	0.0635073	0.258072	0.632429	1.74901	1.06557	0.805618	243169	33	243136	0.340029	FALSE	NA	NA	NA	NA	NA	NA	1498	11	1487	0.355143
Other and unspecified coagulation defects	286.7	hematopoietic	rs657152_A	0.109592	0.0772282	0.958036	1.29694	1.11582	0.15588	243498	362	243136	0.340066	FALSE	-0.0148357	0.116756	0.782037	1.23654	0.985274	0.898888	1674	187	1487	0.356034
Hypercoagulable state	286.8	hematopoietic	rs657152_A	0.417603	0.0824164	1.29106	1.78378	1.51832	4.04147e-07	243435	299	243136	0.340152	TRUE	NA	NA	NA	NA	NA	NA	1503	16	1487	0.356289
Primary hypercoagulable state	286.81	hematopoietic	rs657152_A	0.417603	0.0824164	1.29106	1.78378	1.51832	4.04147e-07	243435	299	243136	0.340152	TRUE	NA	NA	NA	NA	NA	NA	1502	15	1487	0.356193
Abnormal coagulation profile	286.9	hematopoietic	rs657152_A	NA	NA	NA	NA	NA	NA	243136	NA	NA	NA	NA	-0.0287889	0.13748	0.739509	1.26869	0.971622	0.834133	1615	128	1487	0.35573
Purpura and other hemorrhagic conditions	287	hematopoietic	rs657152_A	0.0139701	0.0322903	0.951672	1.08011	1.01407	0.665275	245284	2148	243136	0.340055	FALSE	0.0117529	0.0921198	0.843746	1.21101	1.01182	0.898479	1801	314	1487	0.356748
Spontaneous ecchymoses	287.1	hematopoietic	rs657152_A	-0.0235123	0.0418154	0.899566	1.05982	0.976762	0.57392	244426	1290	243136	0.340009	FALSE	-0.193963	0.263654	0.482173	1.36315	0.823688	0.461929	1522	35	1487	0.355456
Allergic purpura	287.2	hematopoietic	rs657152_A	0.0930853	0.135512	0.838415	1.42731	1.09756	0.492136	243254	118	243136	0.340038	FALSE	NA	NA	NA	NA	NA	NA	1487	NA	NA	NA
Thrombocytopenia	287.3	hematopoietic	rs657152_A	-0.00415749	0.0363081	0.92719	1.06902	0.995851	0.908837	244843	1707	243136	0.340018	FALSE	0.0218991	0.0950193	0.847462	1.23028	1.02214	0.817727	1779	292	1487	0.357225
Primary thrombocytopenia	287.31	hematopoietic	rs657152_A	0.014331	0.0682207	0.886598	1.15854	1.01443	0.833615	243614	478	243136	0.340034	FALSE	NA	NA	NA	NA	NA	NA	1498	11	1487	0.355477
Secondary thrombocytopenia	287.32	hematopoietic	rs657152_A	-0.0897485	0.168394	0.652405	1.26436	0.914161	0.594055	243217	81	243136	0.340021	FALSE	0.149931	0.19504	0.788431	1.69749	1.16175	0.44206	1546	59	1487	0.358023
Qualitative platelet defects	287.4	hematopoietic	rs657152_A	NA	NA	NA	NA	NA	NA	243148	12	243136	0.340021	NA	NA	NA	NA	NA	NA	NA	1492	5	1487	0.356906
Diseases of white blood cells	288	hematopoietic	rs657152_A	-0.0351006	0.0547672	0.866645	1.07426	0.965508	0.521584	239099	755	238344	0.339958	FALSE	-0.0362208	0.101286	0.789402	1.17455	0.964427	0.720636	2045	247	1798	0.352321
Decreased white blood cell count	288.1	hematopoietic	rs657152_A	0.0390804	0.0291932	0.981863	1.10092	1.03985	0.180674	240961	2617	238344	0.340078	FALSE	-0.168349	0.191797	0.574805	1.22189	0.845059	0.380082	1864	66	1798	0.351928
Neutropenia	288.11	hematopoietic	rs657152_A	0.0390804	0.0291932	0.981863	1.10092	1.03985	0.180674	240961	2617	238344	0.340078	FALSE	-0.0967919	0.213041	0.591303	1.36734	0.907745	0.649589	1849	51	1798	0.352621
Elevated white blood cell count	288.2	hematopoietic	rs657152_A	NA	NA	NA	NA	NA	NA	238344	NA	NA	NA	NA	-0.0311298	0.115372	0.771318	1.21299	0.96935	0.787298	1982	184	1798	0.352673
Eosinophilia	288.3	hematopoietic	rs657152_A	-0.0629278	0.142246	0.706924	1.23587	0.939011	0.658208	238457	113	238344	0.339977	FALSE	NA	NA	NA	NA	NA	NA	1804	6	1798	0.352825
Other diseases of blood and blood-forming organs	289	hematopoietic	rs657152_A	-0.0105558	0.0388074	0.916736	1.06738	0.9895	0.785618	239839	1495	238344	0.339972	FALSE	0.028335	0.143177	0.774052	1.35813	1.02874	0.843121	1909	111	1798	0.353591
Myelofibrosis	289.1	hematopoietic	rs657152_A	0.0641591	0.174172	0.752916	1.49291	1.06626	0.712601	238416	72	238344	0.33999	FALSE	NA	NA	NA	NA	NA	NA	1799	1	1798	0.352972
Personal history of diseases of blood and blood-forming organs	289.3	hematopoietic	rs657152_A	-0.0284732	0.0673862	0.850819	1.10815	0.971928	0.672633	238840	496	238344	0.339974	FALSE	0.012356	0.209825	0.664807	1.51794	1.01243	0.953042	1848	50	1798	0.353353
Lymphadenitis	289.4	hematopoietic	rs657152_A	0.0358058	0.0233222	0.990041	1.08482	1.03645	0.124719	242461	4117	238344	0.340135	FALSE	-0.0685186	0.128272	0.723804	1.19754	0.933776	0.593228	1944	146	1798	0.352363
Diseases of spleen	289.5	hematopoietic	rs657152_A	-0.0239744	0.072286	0.846351	1.12374	0.976311	0.740146	238774	430	238344	0.339976	FALSE	NA	NA	NA	NA	NA	NA	1813	15	1798	0.353555
Polycythemia, secondary	289.8	hematopoietic	rs657152_A	0.097822	0.0799328	0.941705	1.28844	1.10277	0.221026	238142	339	237803	0.340049	FALSE	NA	NA	NA	NA	NA	NA	1792	13	1779	0.352119
Abnormality of red blood cells	289.9	hematopoietic	rs657152_A	0.0710917	0.181738	0.746611	1.52524	1.07368	0.695667	238410	66	238344	0.33999	FALSE	0.303181	0.321536	0.710069	2.53246	1.35416	0.345725	1818	20	1798	0.353958
Delirium dementia and amnestic and other cognitive disorders	290	mental disorders	rs657152_A	0.0582678	0.0367029	0.986172	1.13879	1.06	0.112388	242329	1651	240678	0.340265	FALSE	2.6856e-07	0.110194	0.804228	1.23924	1	0.999998	1890	219	1671	0.348678
Dementias	290.1	mental disorders	rs657152_A	0.0930007	0.0415389	1.01134	1.19021	1.09746	0.0251634	241951	1273	240678	0.34029	FALSE	0.133983	0.131239	0.882088	1.47655	1.14337	0.3073	1815	144	1671	0.35124
Alzheimer's disease	290.11	mental disorders	rs657152_A	0.155786	0.0550504	1.04853	1.30113	1.16858	0.00465664	241388	710	240678	0.340286	FALSE	0.232151	0.254934	0.757896	2.06967	1.26131	0.36249	1705	34	1671	0.350147
Dementia with cerebral degenerations	290.12	mental disorders	rs657152_A	0.0101901	0.181975	0.701785	1.435	1.01024	0.955344	240745	67	240678	0.340186	FALSE	NA	NA	NA	NA	NA	NA	1683	12	1671	0.349673
Senile dementia	290.13	mental disorders	rs657152_A	0.0465629	0.0564545	0.937331	1.16957	1.04766	0.409492	241372	694	240678	0.340213	FALSE	NA	NA	NA	NA	NA	NA	1681	10	1671	0.349197
Vascular dementia	290.16	mental disorders	rs657152_A	0.0875266	0.20385	0.725104	1.61671	1.09147	0.667656	240731	53	240678	0.340187	FALSE	-0.0399598	0.214149	0.62537	1.45213	0.960828	0.851976	1724	53	1671	0.348899
Delirium due to conditions classified elsewhere	290.2	mental disorders	rs657152_A	-0.124055	0.209702	0.578503	1.32024	0.883331	0.554135	240731	53	240678	0.340178	FALSE	-0.0724375	0.171937	0.659685	1.2964	0.930124	0.673535	1753	82	1671	0.34826
Other persistent mental disorders due to conditions classified elsewhere	290.3	mental disorders	rs657152_A	0.187248	0.16171	0.874317	1.65027	1.20593	0.246894	240759	81	240678	0.340199	FALSE	-0.0176981	0.141134	0.742354	1.29198	0.982458	0.900207	1799	128	1671	0.348528
Other specified nonpsychotic and/or transient mental disorders	291	mental disorders	rs657152_A	-0.0334468	0.0639103	0.852459	1.09525	0.967106	0.600737	241231	553	240678	0.340166	FALSE	0.188453	0.10577	0.980253	1.48446	1.20738	0.0747939	1889	218	1671	0.354156
Transient mental disorders due to conditions classified elsewhere	291.1	mental disorders	rs657152_A	0.174956	0.28202	0.673902	2.0504	1.19119	0.535015	240705	27	240678	0.340188	FALSE	NA	NA	NA	NA	NA	NA	1676	5	1671	0.349642
Specific nonpsychotic mental disorders due to brain damage	291.4	mental disorders	rs657152_A	-0.0822081	0.191237	0.627002	1.32996	0.92108	0.667286	240741	63	240678	0.340179	FALSE	0.307183	0.308125	0.733942	2.4791	1.35959	0.318793	1693	22	1671	0.350266
Alteration of consciousness	291.8	mental disorders	rs657152_A	-0.0427877	0.0700389	0.834284	1.09799	0.958115	0.541257	241139	461	240678	0.340167	FALSE	0.0617788	0.123563	0.83292	1.35277	1.06373	0.61709	1829	158	1671	0.350192
Neurological disorders	292	mental disorders	rs657152_A	-0.0134611	0.0211387	0.946502	1.02828	0.986629	0.524256	245812	5134	240678	0.340122	FALSE	0.0738014	0.0810555	0.917861	1.26136	1.07659	0.362557	2094	423	1671	0.352197
Aphasia/speech disturbance	292.1	mental disorders	rs657152_A	0.0172904	0.0448877	0.931364	1.11058	1.01744	0.700095	241783	1105	240678	0.3402	FALSE	0.0525599	0.127811	0.818273	1.35136	1.05397	0.680902	1821	150	1671	0.349808
Aphasia	292.11	mental disorders	rs657152_A	NA	NA	NA	NA	NA	NA	240678	NA	NA	NA	NA	0.252948	0.198726	0.868015	1.89629	1.28782	0.203073	1728	57	1671	0.350984
Symbolic dysfunction	292.12	mental disorders	rs657152_A	0.311629	0.170126	0.974566	1.90161	1.36565	0.0669889	240749	71	240678	0.340207	FALSE	0.108648	0.274075	0.64192	1.892	1.11477	0.691799	1701	30	1671	0.349501
Mild cognitive impairment	292.2	mental disorders	rs657152_A	NA	NA	NA	NA	NA	NA	240678	NA	NA	NA	NA	0.388782	0.206363	0.980743	2.20854	1.47518	0.0595692	1721	50	1671	0.35183
Memory loss	292.3	mental disorders	rs657152_A	-0.0151159	0.0338962	0.921464	1.05242	0.984998	0.655635	242642	1964	240678	0.340168	FALSE	0.0456123	0.129595	0.809609	1.3465	1.04667	0.724867	1814	143	1671	0.349779
Altered mental status	292.4	mental disorders	rs657152_A	-0.0367054	0.0327788	0.903767	1.02769	0.96396	0.262804	242804	2126	240678	0.340106	FALSE	0.0811117	0.102616	0.885724	1.32478	1.08449	0.429269	1913	242	1671	0.35128
Transient alteration of awareness	292.5	mental disorders	rs657152_A	NA	NA	NA	NA	NA	NA	240678	NA	NA	NA	NA	0.2657	0.227043	0.830171	2.02934	1.30434	0.241895	1712	41	1671	0.35076
Hallucinations	292.6	mental disorders	rs657152_A	0.0570821	0.0744107	0.914044	1.22378	1.05874	0.443009	241074	396	240678	0.340205	FALSE	-0.291259	0.291356	0.410934	1.29798	0.747322	0.317473	1701	30	1671	0.348031
Symptoms involving head and neck	293	mental disorders	rs657152_A	-0.04957	0.0258435	0.904504	1.00094	0.951639	0.0551006	245661	3440	242221	0.340131	FALSE	0.16169	0.0977313	0.969622	1.4227	1.1755	0.09804	2194	254	1940	0.354376
Swelling, mass, or lump in head and neck [Space-occupying lesion, intracranial NOS]	293.1	mental disorders	rs657152_A	0.0111318	0.0348403	0.94421	1.08241	1.01119	0.74934	244060	1839	242221	0.340314	FALSE	-0.329168	0.196316	0.484144	1.04767	0.719522	0.0935964	2007	67	1940	0.347784
Schizophrenia and other psychotic disorders	295	mental disorders	rs657152_A	-0.0137005	0.0527424	0.888979	1.09321	0.986393	0.795047	197903	808	197095	0.340887	FALSE	0.101489	0.170605	0.788531	1.5416	1.10682	0.551928	1296	79	1217	0.353777
Schizophrenia	295.1	mental disorders	rs657152_A	-0.0412277	0.0644367	0.844958	1.08785	0.959611	0.522292	197640	545	197095	0.340877	FALSE	NA	NA	NA	NA	NA	NA	1228	11	1217	0.352602
Paranoid disorders	295.2	mental disorders	rs657152_A	0.0626666	0.215898	0.689967	1.61364	1.06467	0.771617	197142	47	197095	0.340909	FALSE	NA	NA	NA	NA	NA	NA	1230	13	1217	0.353654
Psychosis	295.3	mental disorders	rs657152_A	0.0647313	0.089947	0.892959	1.27076	1.06687	0.471734	197366	271	197095	0.340922	FALSE	0.0748021	0.191025	0.736235	1.56037	1.07767	0.695367	1280	63	1217	0.353121
Mood disorders	296	mental disorders	rs657152_A	-0.0178007	0.00987745	0.963507	1.00154	0.982357	0.0715213	223261	26166	197095	0.340445	FALSE	0.0117245	0.0731648	0.876356	1.16759	1.01179	0.872686	1875	658	1217	0.353597
Bipolar	296.1	mental disorders	rs657152_A	-0.0875904	0.031763	0.86064	0.974765	0.916136	0.00582232	199402	2307	197095	0.340659	FALSE	-0.116227	0.170058	0.633806	1.23638	0.890273	0.49432	1303	86	1217	0.351109
Depression	296.2	mental disorders	rs657152_A	-0.011114	0.0100669	0.96961	1.00864	0.988947	0.269584	222097	25002	197095	0.340644	FALSE	0.0113037	0.0742577	0.87409	1.16957	1.01137	0.879011	1849	632	1217	0.353702
Major depressive disorder	296.22	mental disorders	rs657152_A	-0.0149832	0.0107041	0.964658	1.006	0.985129	0.161587	218887	21792	197095	0.3406	FALSE	-0.0169784	0.0960457	0.813544	1.1858	0.983165	0.859686	1533	316	1217	0.351594
Suicidal ideation or attempt	297	mental disorders	rs657152_A	0.041244	0.064567	0.917444	1.18178	1.04211	0.522968	197625	530	197095	0.340923	FALSE	-0.0523076	0.169361	0.676837	1.31671	0.949037	0.757433	1302	85	1217	0.351379
Suicidal ideation	297.1	mental disorders	rs657152_A	NA	NA	NA	NA	NA	NA	197095	NA	NA	NA	NA	-0.16308	0.298374	0.461634	1.49977	0.849523	0.584679	1244	27	1217	0.351684
Suicide or self-inflicted injury	297.2	mental disorders	rs657152_A	0.0487587	0.0668622	0.920166	1.19601	1.04997	0.465853	197588	493	197095	0.340927	FALSE	NA	NA	NA	NA	NA	NA	1224	7	1217	0.353346
Anxiety disorders	300	mental disorders	rs657152_A	-0.0135313	0.00972009	0.967928	1.00552	0.98656	0.163895	224193	27098	197095	0.340512	FALSE	0.0210129	0.0733656	0.884191	1.17896	1.02124	0.774562	1865	648	1217	0.35523
Anxiety disorder	300.1	mental disorders	rs657152_A	-0.0184372	0.011747	0.959363	1.00457	0.981732	0.116527	214850	17755	197095	0.34057	FALSE	-0.0428861	0.0813412	0.81629	1.12303	0.95802	0.598029	1703	486	1217	0.351147
Generalized anxiety disorder	300.11	mental disorders	rs657152_A	-0.00242605	0.057358	0.890878	1.11557	0.997577	0.966262	197773	678	197095	0.340909	FALSE	-0.34509	0.172471	0.500827	0.986208	0.708157	0.0454084	1310	93	1217	0.347706
Agorophobia, social phobia, and panic disorder	300.12	mental disorders	rs657152_A	-0.0062514	0.0311308	0.934759	1.05609	0.993768	0.840847	199420	2325	197095	0.340901	FALSE	-0.0543994	0.186288	0.652769	1.3576	0.947054	0.770273	1290	73	1217	0.351935
Phobia	300.13	mental disorders	rs657152_A	0.0331548	0.0393731	0.95665	1.11633	1.03371	0.399751	198526	1431	197095	0.340973	FALSE	0.17306	0.241203	0.734123	1.89851	1.18894	0.473075	1255	38	1217	0.353781
Generalized anxiety & phobic disorders	300.2	mental disorders	rs657152_A	-0.0484826	0.0665758	0.835279	1.08446	0.952674	0.466472	197609	514	197095	0.340873	FALSE	NA	NA	NA	NA	NA	NA	1217	NA	NA	NA
Obsessive-compulsive disorders	300.3	mental disorders	rs657152_A	-0.0726571	0.0825358	0.789731	1.09162	0.92992	0.378691	197430	335	197095	0.340878	FALSE	NA	NA	NA	NA	NA	NA	1220	3	1217	0.352455
Dysthymic disorder	300.4	mental disorders	rs657152_A	-0.0523869	0.0275892	0.898858	1.00153	0.948962	0.0575884	200161	3066	197095	0.340638	FALSE	-0.00159469	0.110964	0.801834	1.23931	0.998407	0.988534	1435	218	1217	0.35261
Acute reaction to stress	300.8	mental disorders	rs657152_A	0.0206612	0.0293992	0.96355	1.08125	1.02088	0.482192	199689	2594	197095	0.340968	FALSE	0.0748386	0.296031	0.592861	1.90828	1.07771	0.800418	1242	25	1217	0.353056
Posttraumatic stress disorder	300.9	mental disorders	rs657152_A	0.0534321	0.0780409	0.904143	1.2279	1.05489	0.493553	197455	360	197095	0.340926	FALSE	0.136148	0.258786	0.68223	1.89176	1.14585	0.598818	1251	34	1217	0.353313
Personality disorders	301	mental disorders	rs657152_A	-0.028191	0.0580551	0.866984	1.08863	0.972203	0.627258	197764	669	197095	0.340881	FALSE	0.257092	0.323745	0.675493	2.42897	1.29316	0.427127	1238	21	1217	0.353792
Schizoid personality disorder	301.1	mental disorders	rs657152_A	-0.164731	0.140298	0.640741	1.11155	0.848122	0.240335	197215	120	197095	0.340884	FALSE	NA	NA	NA	NA	NA	NA	1219	2	1217	0.351924
Antisocial/borderline personality disorder	301.2	mental disorders	rs657152_A	-0.0697222	0.115809	0.740805	1.16703	0.932653	0.547143	197265	170	197095	0.340892	FALSE	NA	NA	NA	NA	NA	NA	1224	7	1217	0.354163
Sexual and gender identity disorders	302	mental disorders	rs657152_A	-0.0214632	0.0248185	0.932174	1.02743	0.978766	0.387145	200842	3747	197095	0.34075	FALSE	NA	NA	NA	NA	NA	NA	1235	18	1217	0.354652
Decreased libido	302.1	mental disorders	rs657152_A	-0.0725711	0.0586375	0.828363	1.04252	0.93	0.215856	197758	663	197095	0.340859	FALSE	NA	NA	NA	NA	NA	NA	1229	12	1217	0.353535
Psychogenic and somatoform disorders	303	mental disorders	rs657152_A	-0.00509166	0.0305142	0.936983	1.05605	0.994921	0.867479	199521	2426	197095	0.340889	FALSE	-0.0198181	0.260195	0.579817	1.61679	0.980377	0.939287	1252	35	1217	0.352232
Dissociative disorder	303.1	mental disorders	rs657152_A	-0.293625	0.161438	0.538865	1.01616	0.745556	0.0689398	197191	96	197095	0.340875	FALSE	NA	NA	NA	NA	NA	NA	1218	1	1217	0.353034
Psychogenic disorder	303.3	mental disorders	rs657152_A	-0.0208497	0.0397976	0.905574	1.05848	0.979366	0.600353	198518	1423	197095	0.340883	FALSE	0.153709	0.32195	0.607876	2.17101	1.16615	0.633054	1238	21	1217	0.352985
Gastrointestinal malfunction arising from mental factors	303.31	mental disorders	rs657152_A	0.0550604	0.243591	0.646553	1.68794	1.0566	0.821174	197132	37	197095	0.340909	FALSE	NA	NA	NA	NA	NA	NA	1232	15	1217	0.35308
Somatoform disorder	303.4	mental disorders	rs657152_A	0.00223603	0.0500082	0.90818	1.1049	1.00224	0.964336	197991	896	197095	0.340897	FALSE	NA	NA	NA	NA	NA	NA	1233	16	1217	0.351983
Adjustment reaction	304	mental disorders	rs657152_A	-0.0110015	0.0190471	0.952748	1.02661	0.989059	0.563539	203465	6370	197095	0.340879	FALSE	0.216175	0.139418	0.942565	1.6295	1.24132	0.121009	1336	119	1217	0.356655
Eating disorder	305.2	mental disorders	rs657152_A	-0.108981	0.0726181	0.776767	1.03269	0.896748	0.133424	197535	440	197095	0.340851	FALSE	NA	NA	NA	NA	NA	NA	1227	10	1217	0.351667
Anorexia nervosa	305.21	mental disorders	rs657152_A	-0.0341723	0.106293	0.782622	1.18762	0.966405	0.747838	197294	199	197095	0.3409	FALSE	NA	NA	NA	NA	NA	NA	1217	NA	NA	NA
Other mental disorder	306	mental disorders	rs657152_A	-0.0160767	0.0300224	0.927645	1.04351	0.984052	0.59231	199603	2508	197095	0.340884	FALSE	0.0187207	0.115697	0.810499	1.27626	1.0189	0.871457	1405	188	1217	0.352664
Mental disorders durring/after pregnancy	306.1	mental disorders	rs657152_A	NA	NA	NA	NA	NA	NA	0	NA	NA	NA	NA	NA	NA	NA	NA	NA	NA	0	NA	NA	NA
Tension headache	306.9	mental disorders	rs657152_A	0.000975226	0.0320497	0.939835	1.06566	1.00098	0.975725	199281	2186	197095	0.340928	FALSE	0.00960264	0.257263	0.600687	1.65608	1.00965	0.970225	1251	34	1217	0.352514
Conduct disorders	312	mental disorders	rs657152_A	0.115172	0.113135	0.896707	1.39787	1.12207	0.308676	246262	168	246094	0.340213	FALSE	NA	NA	NA	NA	NA	NA	2193	6	2187	0.353853
Impulse control disorder	312.3	mental disorders	rs657152_A	NA	NA	NA	NA	NA	NA	246112	18	246094	0.340195	NA	NA	NA	NA	NA	NA	NA	2188	1	2187	0.353748
Pervasive developmental disorders	313	mental disorders	rs657152_A	0.0721702	0.074988	0.926907	1.24382	1.07484	0.335837	246481	387	246094	0.340223	FALSE	-0.476038	0.34484	0.303255	1.1869	0.62124	0.167445	2210	23	2187	0.352715
Attention deficit hyperactivity disorder	313.1	mental disorders	rs657152_A	0.169849	0.253571	0.711859	1.9336	1.18513	0.502968	246127	33	246094	0.3402	FALSE	NA	NA	NA	NA	NA	NA	2200	13	2187	0.353182
Tics and stuttering	313.2	mental disorders	rs657152_A	0.248839	0.103631	1.04515	1.56948	1.28254	0.0163414	246288	194	246094	0.340242	FALSE	NA	NA	NA	NA	NA	NA	2188	1	2187	0.353748
Autism	313.3	mental disorders	rs657152_A	-0.0278007	0.149612	0.721543	1.2985	0.972582	0.852587	246194	100	246094	0.340193	FALSE	NA	NA	NA	NA	NA	NA	2189	2	2187	0.354043
Develomental delays and disorders	315	mental disorders	rs657152_A	-0.115469	0.0532435	0.802097	0.988315	0.890948	0.0301061	246913	819	246094	0.340112	FALSE	-0.0843587	0.271786	0.529988	1.54817	0.919102	0.756267	2218	31	2187	0.353472
Learning disorder	315.1	mental disorders	rs657152_A	-0.208025	0.121598	0.637279	1.0271	0.812187	0.0871239	246256	162	246094	0.340166	FALSE	NA	NA	NA	NA	NA	NA	2191	4	2187	0.35372
Speech and language disorder	315.2	mental disorders	rs657152_A	-0.0296098	0.135189	0.74161	1.26096	0.970824	0.82663	246217	123	246094	0.340192	FALSE	NA	NA	NA	NA	NA	NA	2192	5	2187	0.353558
Mental retardation	315.3	mental disorders	rs657152_A	NA	NA	NA	NA	NA	NA	246103	9	246094	0.340207	NA	NA	NA	NA	NA	NA	NA	2190	3	2187	0.353196
Substance addiction and disorders	316	mental disorders	rs657152_A	-0.185583	0.0705745	0.722339	0.952664	0.83062	0.00854863	235520	480	235040	0.340432	FALSE	-0.0367493	0.131309	0.74314	1.24432	0.963918	0.779578	1484	144	1340	0.361524
Polyneuropathy due to drugs	316.1	mental disorders	rs657152_A	0.214578	0.179656	0.866805	1.75621	1.23934	0.232328	235105	65	235040	0.340533	FALSE	NA	NA	NA	NA	NA	NA	1352	12	1340	0.360578
Alcohol-related disorders	317	mental disorders	rs657152_A	-0.00710844	0.0212002	0.952418	1.03495	0.992917	0.737398	240157	5117	235040	0.340421	FALSE	0.0108811	0.155563	0.742426	1.36775	1.01094	0.944236	1439	99	1340	0.362059
Alcoholism	317.1	mental disorders	rs657152_A	0.00156931	0.0252959	0.952999	1.05235	1.00157	0.950532	238598	3558	235040	0.340476	FALSE	-0.104528	0.171071	0.640517	1.25441	0.90075	0.541185	1424	84	1340	0.360606
Alcoholic liver damage	317.11	mental disorders	rs657152_A	0.091249	0.051711	0.989448	1.21184	1.09554	0.0776317	235855	815	235040	0.34058	FALSE	NA	NA	NA	NA	NA	NA	1356	16	1340	0.360992
Tobacco use disorder	318	mental disorders	rs657152_A	-0.0296244	0.017284	0.938416	1.0042	0.97081	0.0865329	242851	7811	235040	0.340256	FALSE	-0.132244	0.0673845	0.767411	0.999504	0.876127	0.0497002	2187	847	1340	0.351624
Meningitis	320	neurological	rs657152_A	-0.0269726	0.0584563	0.867357	1.09079	0.973388	0.644501	246741	659	246082	0.340118	FALSE	NA	NA	NA	NA	NA	NA	2224	8	2216	0.353642
Encephalitis	323	neurological	rs657152_A	0.00773895	0.0781032	0.863585	1.17311	1.00777	0.92107	246447	365	246082	0.340136	FALSE	NA	NA	NA	NA	NA	NA	2221	5	2216	0.35367
Acute (transverse) myelitis	323.2	neurological	rs657152_A	0.0421295	0.158893	0.759725	1.41815	1.04303	0.790899	246169	87	246082	0.340138	FALSE	NA	NA	NA	NA	NA	NA	2217	1	2216	0.353857
Encephalitis, non-infectious	323.8	neurological	rs657152_A	NA	NA	NA	NA	NA	NA	246083	1	246082	0.340137	NA	NA	NA	NA	NA	NA	NA	2221	5	2216	0.35367
Other CNS infection and poliomyelitis	324	neurological	rs657152_A	0.0708143	0.0786281	0.918956	1.25093	1.07338	0.367789	246435	353	246082	0.340159	FALSE	-0.376304	0.356062	0.32684	1.33972	0.686393	0.29058	2236	20	2216	0.353086
Jakob-Creutzfeldt disease	324.1	neurological	rs657152_A	0.362995	0.304484	0.781591	2.60149	1.43763	0.233197	246104	22	246082	0.340143	FALSE	NA	NA	NA	NA	NA	NA	2216	NA	NA	NA
Phlebitis and thrombophlebitis of intracranial venous sinuses	325	neurological	rs657152_A	0.529998	0.246394	1.04322	2.75362	1.69893	0.0314747	246115	33	246082	0.340152	FALSE	NA	NA	NA	NA	NA	NA	2218	2	2216	0.353697
Sleep disorders	327	neurological	rs657152_A	0.0161967	0.0174665	0.982068	1.05166	1.01633	0.353771	243667	7495	236172	0.340309	FALSE	-0.0465926	0.0787835	0.817293	1.11318	0.954476	0.554252	2013	467	1546	0.357179
Hypersomnia	327.1	neurological	rs657152_A	-0.231458	0.131983	0.609448	1.0232	0.793376	0.0794819	236311	139	236172	0.340149	FALSE	0.0578581	0.167169	0.760052	1.46587	1.05956	0.729263	1628	82	1546	0.359952
Sleep apnea	327.3	neurological	rs657152_A	-0.0260664	0.022644	0.931877	1.01838	0.97427	0.249675	240649	4477	236172	0.340064	FALSE	-0.157828	0.0811636	0.727658	1.00039	0.853997	0.0518274	2009	463	1546	0.352165
Central/nonobstroctive sleep apnea	327.31	neurological	rs657152_A	NA	NA	NA	NA	NA	NA	236172	NA	NA	NA	NA	0.169129	0.33134	0.607478	2.25133	1.18427	0.609745	1566	20	1546	0.359516
Obstructive sleep apnea	327.32	neurological	rs657152_A	NA	NA	NA	NA	NA	NA	236172	NA	NA	NA	NA	-0.157816	0.093733	0.709627	1.02497	0.854007	0.0922442	1876	330	1546	0.353944
Insomnia	327.4	neurological	rs657152_A	0.0175125	0.0219327	0.974756	1.06227	1.01767	0.4246	240867	4695	236172	0.340285	FALSE	0.0142259	0.0927803	0.844747	1.2156	1.01433	0.878139	1850	304	1546	0.36
Organic or persistent insomnia	327.41	neurological	rs657152_A	NA	NA	NA	NA	NA	NA	236172	NA	NA	NA	NA	-0.247527	0.205662	0.515843	1.15833	0.780729	0.22876	1604	58	1546	0.357232
Parasomnia	327.5	neurological	rs657152_A	-0.34563	0.140866	0.533611	0.927811	0.707774	0.0141435	236300	128	236172	0.34014	FALSE	-0.719429	0.382113	0.216695	0.986729	0.48703	0.0597323	1567	21	1546	0.357053
Circadian rhythm sleep disorder	327.6	neurological	rs657152_A	0.0221552	0.139505	0.774549	1.33945	1.0224	0.873816	236285	113	236172	0.340182	FALSE	0.242723	0.295177	0.705622	2.26339	1.27471	0.410909	1570	24	1546	0.359874
Sleep related movement disorders	327.7	neurological	rs657152_A	NA	NA	NA	NA	NA	NA	236172	NA	NA	NA	NA	-0.0557262	0.13426	0.724579	1.22738	0.945798	0.678096	1682	136	1546	0.358205
Restless legs syndrome	327.71	neurological	rs657152_A	NA	NA	NA	NA	NA	NA	236172	NA	NA	NA	NA	-0.0716093	0.16184	0.674295	1.27333	0.930895	0.658149	1637	91	1546	0.358278
Sleep related leg cramps	327.72	neurological	rs657152_A	NA	NA	NA	NA	NA	NA	236172	NA	NA	NA	NA	NA	NA	NA	NA	NA	NA	1551	5	1546	0.358802
Other cerebral degenerations	331	neurological	rs657152_A	-0.0168497	0.0508864	0.889442	1.08586	0.983291	0.740551	234980	870	234110	0.339897	FALSE	0.0856725	0.184701	0.75406	1.55857	1.08945	0.642759	1815	68	1747	0.350413
Hydrocephalus	331.1	neurological	rs657152_A	0.0545577	0.0742865	0.911964	1.2204	1.05607	0.462691	234508	398	234110	0.339935	FALSE	NA	NA	NA	NA	NA	NA	1761	14	1747	0.350654
Cerebral degeneration, unspecified	331.9	neurological	rs657152_A	-0.0439741	0.0722441	0.82963	1.10135	0.956979	0.542731	234545	435	234110	0.339894	FALSE	-0.14382	0.281215	0.488333	1.48119	0.866043	0.609053	1777	30	1747	0.349184
Parkinson's disease	332	neurological	rs657152_A	0.0418712	0.0444093	0.955459	1.13717	1.04276	0.345759	235236	1126	234110	0.339952	FALSE	0.12982	0.246498	0.694903	1.8348	1.13862	0.598431	1784	37	1747	0.350337
Extrapyramidal disease and abnormal movement disorders	333	neurological	rs657152_A	-0.00269138	0.0360074	0.929104	1.06997	0.997312	0.940417	235844	1734	234110	0.339913	FALSE	0.0873767	0.13384	0.837123	1.41574	1.09131	0.513856	1877	130	1747	0.351094
Essential tremor	333.1	neurological	rs657152_A	0.0516695	0.0522815	0.949957	1.16608	1.05303	0.323009	234916	806	234110	0.339956	FALSE	0.00222379	0.201335	0.669833	1.4786	1.00223	0.991187	1804	57	1747	0.34978
Myoclonus	333.2	neurological	rs657152_A	0.00227613	0.127589	0.777638	1.28316	1.00228	0.985767	234247	137	234110	0.339915	FALSE	NA	NA	NA	NA	NA	NA	1762	15	1747	0.350171
Tics and choreas	333.3	neurological	rs657152_A	-0.0277041	0.23675	0.603169	1.53232	0.972676	0.906845	234150	40	234110	0.339915	FALSE	NA	NA	NA	NA	NA	NA	1747	NA	NA	NA
Torsion dystonia	333.4	neurological	rs657152_A	-0.0715045	0.0615611	0.824443	1.04953	0.930992	0.24543	234713	603	234110	0.339877	FALSE	NA	NA	NA	NA	NA	NA	1766	19	1747	0.351643
Other degenerative diseases of the basal ganglia	333.8	neurological	rs657152_A	-0.0611319	0.146581	0.702039	1.2484	0.940699	0.676641	234216	106	234110	0.339908	FALSE	NA	NA	NA	NA	NA	NA	1752	5	1747	0.350458
Degenerative disease of the spinal cord	334	neurological	rs657152_A	0.103253	0.0383136	1.02829	1.19495	1.10877	0.00704011	235593	1483	234110	0.340059	FALSE	0.00488136	0.233466	0.628313	1.57561	1.00489	0.983319	1788	41	1747	0.349831
Spinocerebellar disease	334.1	neurological	rs657152_A	0.0466001	0.113111	0.837096	1.30479	1.0477	0.680351	234282	172	234110	0.339922	FALSE	NA	NA	NA	NA	NA	NA	1750	3	1747	0.349144
Anterior horn cell disease	334.2	neurological	rs657152_A	0.100891	0.0910777	0.923847	1.32056	1.10616	0.267973	234371	261	234110	0.33994	FALSE	NA	NA	NA	NA	NA	NA	1752	5	1747	0.349316
Amyotrophic Lateral Sclerosis	334.21	neurological	rs657152_A	NA	NA	NA	NA	NA	NA	234110	NA	NA	NA	NA	NA	NA	NA	NA	NA	NA	1750	3	1747	0.349715
Multiple sclerosis	335	neurological	rs657152_A	-0.118231	0.0488059	0.806965	0.977152	0.888491	0.0154155	235088	978	234110	0.339809	FALSE	NA	NA	NA	NA	NA	NA	1753	6	1747	0.349117
Disorders of the autonomic nervous system	337	neurological	rs657152_A	-0.0897977	0.0806053	0.77928	1.06904	0.914116	0.265261	234465	355	234110	0.339882	FALSE	-0.113296	0.271354	0.514737	1.50081	0.892887	0.676299	1779	32	1747	0.349355
Peripheral autonomic neuropathy	337.1	neurological	rs657152_A	0.0607528	0.12056	0.836424	1.34254	1.06264	0.614317	234261	151	234110	0.339922	FALSE	0.106196	0.32612	0.574518	2.08594	1.11204	0.744702	1768	21	1747	0.350114
Other headache syndromes	339	neurological	rs657152_A	0.0332337	0.0194197	0.995112	1.07383	1.03379	0.0870186	236736	6013	230723	0.339961	FALSE	0.029926	0.133112	0.791308	1.33442	1.03038	0.822121	2164	132	2032	0.352588
Migraine	340	neurological	rs657152_A	0.0202708	0.0142355	0.992363	1.04931	1.02048	0.154457	242306	11583	230723	0.340014	FALSE	0.0433857	0.140291	0.790662	1.37156	1.04434	0.757127	2151	119	2032	0.352859
Migrain with aura	340.1	neurological	rs657152_A	0.0345483	0.0453698	0.946687	1.13099	1.03515	0.446369	231798	1075	230723	0.339826	FALSE	NA	NA	NA	NA	NA	NA	2041	9	2032	0.352279
Other demyelinating diseases of central nervous system	341	neurological	rs657152_A	-0.0481569	0.0918973	0.794345	1.13911	0.952984	0.600258	234378	268	234110	0.339904	FALSE	NA	NA	NA	NA	NA	NA	1751	4	1747	0.349801
Hemiplegia	342	neurological	rs657152_A	-0.0028874	0.0388843	0.923653	1.07576	0.997117	0.940806	235596	1486	234110	0.339906	FALSE	0.294557	0.225909	0.856712	2.08469	1.34253	0.192277	1789	42	1747	0.351315
Infantile cerebral palsy	343	neurological	rs657152_A	0.202332	0.129299	0.947487	1.57403	1.22425	0.117622	234236	126	234110	0.339939	FALSE	NA	NA	NA	NA	NA	NA	1748	1	1747	0.349543
Other paralytic syndromes	344	neurological	rs657152_A	-0.0282418	0.0531731	0.875386	1.07832	0.972153	0.595329	234908	798	234110	0.339893	FALSE	0.446383	0.298664	0.863085	2.80695	1.56265	0.135019	1770	23	1747	0.351131
Epilepsy, recurrent seizures, convulsions	345	neurological	rs657152_A	0.0592467	0.0250843	1.01001	1.11438	1.06104	0.0181813	237640	3530	234110	0.340109	FALSE	-0.0664711	0.132155	0.719592	1.20892	0.93569	0.61498	1885	138	1747	0.348808
Epilepsy	345.1	neurological	rs657152_A	-0.00877612	0.0555047	0.88849	1.10452	0.991262	0.874366	234837	727	234110	0.33991	FALSE	-0.120703	0.242006	0.543335	1.40953	0.886297	0.617949	1787	40	1747	0.34919
Generalized convulsive epilepsy	345.11	neurological	rs657152_A	-0.013336	0.0616405	0.873735	1.11263	0.986753	0.828714	234700	590	234110	0.339908	FALSE	NA	NA	NA	NA	NA	NA	1765	18	1747	0.349576
Partial epilepsy	345.12	neurological	rs657152_A	NA	NA	NA	NA	NA	NA	234111	1	234110	0.339916	NA	-0.0329395	0.296062	0.53057	1.70753	0.967597	0.911411	1773	26	1747	0.349691
Convulsions	345.3	neurological	rs657152_A	-0.124356	0.133187	0.677013	1.14202	0.883065	0.350461	234241	131	234110	0.3399	FALSE	-0.0421386	0.140032	0.725763	1.25769	0.958737	0.763474	1868	121	1747	0.349305
Abnormal findings on study of brain and/or nervous system	346	neurological	rs657152_A	-0.0237494	0.0637971	0.86098	1.1057	0.97653	0.709696	234662	552	234110	0.339906	FALSE	NA	NA	NA	NA	NA	NA	1761	14	1747	0.349802
Nonspecific abnormal findings on radiological and other examination of skull and head	346.1	neurological	rs657152_A	-0.0158344	0.081848	0.83716	1.15407	0.98429	0.846598	234444	334	234110	0.339913	FALSE	NA	NA	NA	NA	NA	NA	1766	19	1747	0.349661
Nonspecific abnormal results of function study of brain and central nervous system	346.2	neurological	rs657152_A	-0.191561	0.132589	0.633566	1.06623	0.825669	0.148521	234246	136	234110	0.339891	FALSE	NA	NA	NA	NA	NA	NA	1754	7	1747	0.349773
Nonspecific abnormal findings in cerebrospinal fluid	346.3	neurological	rs657152_A	0.0567528	0.30167	0.573406	1.88755	1.05839	0.850776	234134	24	234110	0.339916	FALSE	NA	NA	NA	NA	NA	NA	1747	NA	NA	NA
Cataplexy and narcolepsy	347	neurological	rs657152_A	-0.0602753	0.175676	0.662029	1.32044	0.941505	0.731519	234184	74	234110	0.33991	FALSE	NA	NA	NA	NA	NA	NA	1753	6	1747	0.349687
Other conditions of brain	348	neurological	rs657152_A	0.0352392	0.0473401	0.943648	1.1361	1.03587	0.456645	235098	988	234110	0.339943	FALSE	0.0151772	0.124543	0.793209	1.29325	1.01529	0.903007	1902	155	1747	0.349896
Cerebral edema and compression of brain	348.2	neurological	rs657152_A	0.0297798	0.0949469	0.853645	1.23895	1.03023	0.753789	234355	245	234110	0.339922	FALSE	-0.147738	0.260016	0.508511	1.41736	0.862657	0.569906	1782	35	1747	0.349047
Cerebral cysts	348.4	neurological	rs657152_A	0.0723773	0.117113	0.852166	1.34935	1.07506	0.536566	234269	159	234110	0.339925	FALSE	NA	NA	NA	NA	NA	NA	1749	2	1747	0.349344
Coma	348.7	neurological	rs657152_A	0.0699444	0.0633578	0.946467	1.21339	1.07245	0.269611	234655	545	234110	0.33995	FALSE	NA	NA	NA	NA	NA	NA	1761	14	1747	0.350086
Encephalopathy, not elsewhere classified	348.8	neurological	rs657152_A	0.0610578	0.0705319	0.924791	1.21946	1.06296	0.386668	234551	441	234110	0.339937	FALSE	0.0481428	0.141119	0.793044	1.38017	1.04932	0.73299	1865	118	1747	0.350403
Other conditions of brain, NOS	348.9	neurological	rs657152_A	0.111543	0.112689	0.894259	1.39158	1.118	0.322255	234280	170	234110	0.339933	FALSE	0.0393593	0.195727	0.703491	1.51877	1.04014	0.840626	1807	60	1747	0.350028
Other and unspecified disorders of the nervous system	349	neurological	rs657152_A	0.0454488	0.0965716	0.864336	1.2625	1.0465	0.637911	234346	236	234110	0.339925	FALSE	0.192686	0.21943	0.782814	1.85652	1.2125	0.379879	1792	45	1747	0.351006
Abnormal movement	350	neurological	rs657152_A	0.0161139	0.0174426	0.982032	1.05153	1.01624	0.355577	246830	7539	239291	0.340179	FALSE	-0.0450284	0.0932269	0.795191	1.14628	0.95597	0.629097	2241	299	1942	0.352521
Abnormal involuntary movements	350.1	neurological	rs657152_A	0.0181647	0.0184445	0.98211	1.05575	1.01833	0.324709	246007	6716	239291	0.340179	FALSE	-0.0412276	0.162857	0.6936	1.31508	0.959611	0.800151	2030	88	1942	0.353695
Abnormality of gait	350.2	neurological	rs657152_A	0.0246852	0.14328	0.770429	1.35236	1.02499	0.863212	239399	108	239291	0.34006	FALSE	-0.098321	0.107208	0.732967	1.11626	0.906358	0.359087	2166	224	1942	0.35157
Lack of coordination	350.3	neurological	rs657152_A	-0.00104827	0.0543727	0.897402	1.11065	0.998952	0.984618	240046	755	239291	0.34006	FALSE	0.00968474	0.195407	0.683304	1.47326	1.00973	0.960472	2003	61	1942	0.35397
Abnormal reflex	350.5	neurological	rs657152_A	-0.0276828	0.156954	0.710936	1.31698	0.972697	0.86	239382	91	239291	0.340057	FALSE	NA	NA	NA	NA	NA	NA	1948	6	1942	0.353696
Disturbances of sensation of smell and taste	350.6	neurological	rs657152_A	0.0156654	0.0569232	0.907931	1.135	1.01579	0.783161	239975	684	239291	0.340073	FALSE	NA	NA	NA	NA	NA	NA	1954	12	1942	0.35389
Other peripheral nerve disorders	351	neurological	rs657152_A	0.00509984	0.0127042	0.980365	1.03043	1.00511	0.688104	242892	14735	228157	0.340182	FALSE	0.0322705	0.0946945	0.856745	1.24216	1.0328	0.733265	2154	283	1871	0.351439
Disorders of other cranial nerves	352	neurological	rs657152_A	-0.0282212	0.0269572	0.922	1.02477	0.972173	0.295151	231296	3139	228157	0.33996	FALSE	0.274428	0.225566	0.839978	2.04112	1.31578	0.22375	1913	42	1871	0.351804
Trigeminal nerve disorders [CN5]	352.1	neurological	rs657152_A	-0.050383	0.0381809	0.882021	1.02444	0.950865	0.186973	229724	1567	228157	0.339971	FALSE	NA	NA	NA	NA	NA	NA	1887	16	1871	0.350557
Facial nerve disorders [CN7]	352.2	neurological	rs657152_A	-0.0121605	0.0382566	0.916262	1.06452	0.987913	0.750587	229696	1539	228157	0.340026	FALSE	0.661473	0.302765	1.07022	3.53717	1.93764	0.0289055	1894	23	1871	0.35243
Nerve root and plexus disorders	353	neurological	rs657152_A	0.0298445	0.0328945	0.965757	1.09869	1.03029	0.364258	230215	2058	228157	0.340108	FALSE	-0.271215	0.227396	0.480789	1.17688	0.762452	0.232987	1919	48	1871	0.34888
Nerve plexus lesions	353.1	neurological	rs657152_A	-0.012226	0.104238	0.803338	1.20924	0.987848	0.906631	228363	206	228157	0.340042	FALSE	NA	NA	NA	NA	NA	NA	1888	17	1871	0.349576
Nerve root lesions	353.2	neurological	rs657152_A	-0.0531846	0.130144	0.731723	1.2196	0.948205	0.682789	228291	134	228157	0.340037	FALSE	-0.37071	0.304835	0.367851	1.22642	0.690244	0.223947	1899	28	1871	0.349132
Complex regional/central pain syndrome	355	neurological	rs657152_A	-0.00428273	0.0905989	0.832225	1.18736	0.995726	0.962297	228429	272	228157	0.340044	FALSE	NA	NA	NA	NA	NA	NA	1878	7	1871	0.350906
Chronic pain syndrome	355.1	neurological	rs657152_A	NA	NA	NA	NA	NA	NA	228157	NA	NA	NA	NA	0.29529	0.162709	0.974208	1.84613	1.34352	0.0695489	1955	84	1871	0.353453
Hereditary and idiopathic peripheral neuropathy	356	neurological	rs657152_A	0.11239	0.0941654	0.928833	1.34389	1.11895	0.232657	245096	243	244853	0.340114	FALSE	-0.156818	0.11005	0.687204	1.05832	0.854859	0.154164	2177	208	1969	0.354616
Inflammatory and toxic neuropathy	357	neurological	rs657152_A	0.0471045	0.0336194	0.981172	1.1194	1.04823	0.161181	246814	1961	244853	0.340167	FALSE	-0.181105	0.142337	0.62821	1.09854	0.834348	0.203243	2090	121	1969	0.355741
Myoneural disorders	358	neurological	rs657152_A	0.0513504	0.101643	0.860686	1.28242	1.05269	0.613415	245066	213	244853	0.340096	FALSE	NA	NA	NA	NA	NA	NA	1978	9	1969	0.358444
Myasthenia gravis	358.1	neurological	rs657152_A	0.0579956	0.10809	0.855308	1.30712	1.05971	0.591578	245041	188	244853	0.340096	FALSE	NA	NA	NA	NA	NA	NA	1971	2	1969	0.358195
Muscular dystrophies and other myopathies	359	neurological	rs657152_A	-0.137407	0.0880213	0.732024	1.0339	0.871615	0.118508	245155	302	244853	0.34005	FALSE	-0.216929	0.288565	0.446665	1.39492	0.804987	0.4522	1998	29	1969	0.357359
Muscular dystrophies	359.1	neurological	rs657152_A	-0.306642	0.142258	0.553297	0.967345	0.735914	0.0311193	244977	124	244853	0.340054	FALSE	NA	NA	NA	NA	NA	NA	1973	4	1969	0.358085
Myopathy	359.2	neurological	rs657152_A	-0.0991394	0.109249	0.728872	1.11898	0.905616	0.364161	245046	193	244853	0.340071	FALSE	-0.193335	0.297905	0.448552	1.45415	0.824206	0.51635	1996	27	1969	0.357466
Disorders of the globe	360	sense organs	rs657152_A	0.0775678	0.0887802	0.906668	1.28436	1.08066	0.382279	233535	276	233259	0.339906	FALSE	NA	NA	NA	NA	NA	NA	1898	13	1885	0.352477
Progressive myopia	360.2	sense organs	rs657152_A	0.0297064	0.111272	0.826117	1.2784	1.03015	0.789491	233437	178	233259	0.33989	FALSE	NA	NA	NA	NA	NA	NA	1890	5	1885	0.353175
Hypotony of eye	360.3	sense organs	rs657152_A	0.046435	0.284741	0.588024	1.80893	1.04753	0.870457	233286	27	233259	0.339885	FALSE	NA	NA	NA	NA	NA	NA	1887	2	1885	0.352412
Retinal detachments and defects	361	sense organs	rs657152_A	0.0669081	0.037718	0.992739	1.15094	1.0692	0.0760787	234804	1545	233259	0.339984	FALSE	-0.0118021	0.299099	0.539	1.75525	0.988267	0.968525	1911	26	1885	0.352434
Retinal detachment with retinal defect	361.1	sense organs	rs657152_A	NA	NA	NA	NA	NA	NA	233259	NA	NA	NA	NA	NA	NA	NA	NA	NA	NA	1898	13	1885	0.351687
Retinoschisis and retinal cysts	361.2	sense organs	rs657152_A	0.321254	0.09692	1.13898	1.66586	1.37886	0.000917644	233478	219	233259	0.339955	TRUE	NA	NA	NA	NA	NA	NA	1885	NA	NA	NA
Other retinal disorders	362	sense organs	rs657152_A	0.0322914	0.0194603	0.994097	1.0729	1.03282	0.0970458	239295	6036	233259	0.340064	FALSE	0.00337779	0.109824	0.807458	1.24242	1.00338	0.975464	2042	209	1833	0.350147
Retinopathy of prematurity	362.1	sense organs	rs657152_A	NA	NA	NA	NA	NA	NA	233269	10	233259	0.339891	NA	NA	NA	NA	NA	NA	NA	1833	NA	NA	NA
Degeneration of macula and posterior pole of retina	362.2	sense organs	rs657152_A	0.0270968	0.0257123	0.976847	1.08044	1.02747	0.291955	236690	3431	233259	0.33997	FALSE	0.0644161	0.126624	0.830022	1.36442	1.06654	0.610949	1985	152	1833	0.351133
Macular degeneration, dry	362.21	sense organs	rs657152_A	NA	NA	NA	NA	NA	NA	233259	NA	NA	NA	NA	0.058097	0.242317	0.652292	1.6935	1.05982	0.810519	1875	42	1833	0.350667
Macular degeneration, wet	362.22	sense organs	rs657152_A	NA	NA	NA	NA	NA	NA	233259	NA	NA	NA	NA	0.0448551	0.317204	0.550692	1.92735	1.04588	0.887548	1857	24	1833	0.350566
Cystoid macular degeneration of retina	362.23	sense organs	rs657152_A	NA	NA	NA	NA	NA	NA	233259	NA	NA	NA	NA	-0.152129	0.247388	0.520609	1.37955	0.858877	0.538593	1873	40	1833	0.349706
Macular puckering of retina	362.26	sense organs	rs657152_A	NA	NA	NA	NA	NA	NA	233259	NA	NA	NA	NA	0.178602	0.203302	0.797567	1.77432	1.19554	0.37967	1887	54	1833	0.351616
Drusen (degenerative) of retina	362.27	sense organs	rs657152_A	NA	NA	NA	NA	NA	NA	233259	NA	NA	NA	NA	-0.111032	0.279916	0.507056	1.52934	0.89491	0.691617	1864	31	1833	0.350054
Macular degeneration (senile) of retina NOS	362.29	sense organs	rs657152_A	0.0270968	0.0257123	0.976847	1.08044	1.02747	0.291955	236690	3431	233259	0.33997	FALSE	0.0219448	0.223381	0.653354	1.57362	1.02219	0.921742	1882	49	1833	0.350426
Other nondiabetic retinopathy	362.3	sense organs	rs657152_A	0.0100414	0.0373608	0.9385	1.08654	1.01009	0.788109	234862	1603	233259	0.339897	FALSE	-0.0516991	0.230624	0.597115	1.48027	0.949615	0.822625	1877	44	1833	0.350294
Separation of retinal layers	362.31	sense organs	rs657152_A	0.00168661	0.0381106	0.929311	1.07907	1.00169	0.964701	234803	1544	233259	0.339885	FALSE	NA	NA	NA	NA	NA	NA	1842	9	1833	0.350435
Retinal vascular changes and abnomalities	362.4	sense organs	rs657152_A	-0.104524	0.0691846	0.785592	1.03047	0.900754	0.130842	233743	484	233259	0.339835	FALSE	-0.470974	0.239745	0.38262	0.98366	0.624394	0.0494746	1881	48	1833	0.347954
Toxic maculopathy of retina	362.5	sense organs	rs657152_A	NA	NA	NA	NA	NA	NA	233259	NA	NA	NA	NA	NA	NA	NA	NA	NA	NA	1834	1	1833	0.3506
Peripheral retinal degenerations	362.6	sense organs	rs657152_A	0.0957513	0.090689	0.919835	1.31282	1.10049	0.29105	233522	263	233259	0.33991	FALSE	NA	NA	NA	NA	NA	NA	1843	10	1833	0.350516
Hereditary retinal dystrophies	362.7	sense organs	rs657152_A	0.184288	0.102945	0.980934	1.46908	1.20236	0.0734272	233459	200	233259	0.33992	FALSE	NA	NA	NA	NA	NA	NA	1836	3	1833	0.350491
Retinal hemorrhage/ischemia	362.8	sense organs	rs657152_A	0.102019	0.0872494	0.932008	1.31234	1.10741	0.242288	233543	284	233259	0.339914	FALSE	0.0907755	0.337075	0.553503	2.09818	1.09502	0.787696	1853	20	1833	0.350783
Retinal edema	362.9	sense organs	rs657152_A	NA	NA	NA	NA	NA	NA	233259	NA	NA	NA	NA	NA	NA	NA	NA	NA	NA	1848	15	1833	0.351462
Chorioretinal inflammations, scars, and other disorders of choroid	363	sense organs	rs657152_A	0.051933	0.0810283	0.897431	1.23316	1.05331	0.521571	233594	335	233259	0.3399	FALSE	NA	NA	NA	NA	NA	NA	1904	19	1885	0.351629
Chorioretinal scars	363.3	sense organs	rs657152_A	0.0420153	0.126389	0.81126	1.33236	1.04291	0.739567	233397	138	233259	0.339889	FALSE	NA	NA	NA	NA	NA	NA	1898	13	1885	0.352213
Choroidal degenerations	363.4	sense organs	rs657152_A	-0.203802	0.210869	0.532439	1.22068	0.815624	0.333801	233313	54	233259	0.339874	FALSE	NA	NA	NA	NA	NA	NA	1885	NA	NA	NA
Corneal opacity and other disorders of cornea	364	sense organs	rs657152_A	0.0848886	0.0454766	0.995381	1.18966	1.0886	0.0619512	234314	1055	233259	0.339971	FALSE	-0.354243	0.21426	0.454488	1.05602	0.701705	0.0982635	1941	56	1885	0.350334
Corneal opacity	364.1	sense organs	rs657152_A	0.0905829	0.111338	0.878015	1.35906	1.09481	0.415883	233434	175	233259	0.339899	FALSE	NA	NA	NA	NA	NA	NA	1891	6	1885	0.35246
Corneal edema	364.2	sense organs	rs657152_A	-0.363278	0.351094	0.333961	1.34207	0.695393	0.300808	233280	21	233259	0.339877	FALSE	NA	NA	NA	NA	NA	NA	1898	13	1885	0.352213
Corneal degenerations	364.4	sense organs	rs657152_A	0.15235	0.0695589	1.01531	1.33371	1.16457	0.0285079	233700	441	233259	0.339951	FALSE	NA	NA	NA	NA	NA	NA	1899	14	1885	0.351501
Keratoconus	364.41	sense organs	rs657152_A	0.357182	0.112988	1.14369	1.78183	1.4293	0.00157099	233419	160	233259	0.339942	FALSE	NA	NA	NA	NA	NA	NA	1887	2	1885	0.352147
Corneal dystrophy	364.5	sense organs	rs657152_A	0.15399	0.0758161	1.00443	1.35223	1.16648	0.0422453	233631	372	233259	0.339942	FALSE	-0.0326411	0.249462	0.585084	1.56363	0.967886	0.895897	1921	36	1885	0.35242
Fuchs' dystrophy	364.51	sense organs	rs657152_A	NA	NA	NA	NA	NA	NA	233259	NA	NA	NA	NA	0.103256	0.293637	0.612996	1.95419	1.10878	0.725105	1910	25	1885	0.35288
Cornea replaced by transplant	364.9	sense organs	rs657152_A	0.0690707	0.146888	0.799836	1.42408	1.07151	0.638192	233360	101	233259	0.339891	FALSE	NA	NA	NA	NA	NA	NA	1900	15	1885	0.352106
Glaucoma	365	sense organs	rs657152_A	0.00384896	0.0177104	0.969551	1.03925	1.00386	0.827953	240653	7394	233259	0.339917	FALSE	0.116278	0.116519	0.892351	1.40968	1.12331	0.318314	2062	177	1885	0.354511
Open-angle glaucoma	365.1	sense organs	rs657152_A	0.0726134	0.0356935	1.00242	1.15298	1.07531	0.0419152	234989	1730	233259	0.340007	FALSE	0.107281	0.179037	0.779762	1.5759	1.11325	0.54903	1958	73	1885	0.353167
Primary open angle glaucoma	365.11	sense organs	rs657152_A	NA	NA	NA	NA	NA	NA	233259	NA	NA	NA	NA	-0.0285532	0.266711	0.567434	1.62336	0.971851	0.914744	1919	34	1885	0.352267
Primary angle-closure glaucoma	365.2	sense organs	rs657152_A	-0.0509959	0.0577776	0.847899	1.06349	0.950283	0.377439	233941	682	233259	0.339853	FALSE	0.417435	0.314116	0.812641	2.81107	1.51806	0.183874	1906	21	1885	0.353621
Pseudoexfoliation glaucoma	365.5	sense organs	rs657152_A	NA	NA	NA	NA	NA	NA	233259	NA	NA	NA	NA	NA	NA	NA	NA	NA	NA	1891	6	1885	0.352724
Cataract	366	sense organs	rs657152_A	0.0311884	0.0115615	1.00854	1.0553	1.03168	0.00698417	247448	18846	228602	0.340168	FALSE	0.0542588	0.0771913	0.906984	1.22765	1.05576	0.48211	2247	477	1770	0.352692
Nonsenile Cataract	366.1	sense organs	rs657152_A	NA	NA	NA	NA	NA	NA	228602	NA	NA	NA	NA	NA	NA	NA	NA	NA	NA	1778	8	1770	0.351801
Senile cataract	366.2	sense organs	rs657152_A	0.0585973	0.0200612	1.01939	1.1028	1.06035	0.00348989	234307	5705	228602	0.339998	FALSE	0.0452916	0.087369	0.880822	1.24085	1.04633	0.604183	2117	347	1770	0.351913
Traumatic cataract	366.3	sense organs	rs657152_A	0.174508	0.151673	0.880836	1.59806	1.19066	0.249915	228694	92	228602	0.339701	FALSE	NA	NA	NA	NA	NA	NA	1770	NA	NA	NA
Disorders of refraction and accommodation; blindness and low vision	367	sense organs	rs657152_A	-1.04639e-05	0.0253688	0.95136	1.05084	0.99999	0.999671	247448	3513	243935	0.340168	FALSE	0.0373195	0.0983728	0.85479	1.25737	1.03802	0.704415	2247	256	1991	0.352692
Myopia	367.1	sense organs	rs657152_A	0.00103687	0.0342654	0.935791	1.07033	1.00104	0.97586	245844	1909	243935	0.340175	FALSE	-0.063244	0.191883	0.639229	1.35932	0.938714	0.741705	2054	63	1991	0.351266
Astigmatism	367.2	sense organs	rs657152_A	0.0720329	0.0751639	0.926445	1.24405	1.07469	0.337889	244322	387	243935	0.340186	FALSE	0.0273076	0.144985	0.770555	1.36164	1.02768	0.850604	2101	110	1991	0.351975
Presbyopia	367.4	sense organs	rs657152_A	0.192862	0.178813	0.849428	1.71528	1.21272	0.28078	247448	66	247382	0.340168	FALSE	0.322956	0.263683	0.817251	2.3112	1.3812	0.220655	2247	30	2217	0.352692
Hypermetropia	367.8	sense organs	rs657152_A	-0.0887874	0.0763173	0.786795	1.06133	0.91504	0.244668	244331	396	243935	0.340129	FALSE	-0.0408933	0.263357	0.56329	1.59135	0.959932	0.876603	2023	32	1991	0.351458
Blindness and low vision	367.9	sense organs	rs657152_A	0.000682397	0.0528648	0.901654	1.10932	1.00068	0.989701	244735	800	243935	0.340162	FALSE	-0.0207557	0.178482	0.685665	1.38283	0.979458	0.907422	2063	72	1991	0.35143
Visual disturbances	368	sense organs	rs657152_A	0.00981712	0.0196829	0.971574	1.04951	1.00987	0.617946	246580	5874	240706	0.340135	FALSE	0.141352	0.111271	0.924645	1.43087	1.15183	0.203964	2209	188	2021	0.352648
Amblyopia	368.1	sense organs	rs657152_A	-0.0350277	0.0527473	0.870201	1.07013	0.965579	0.506648	241520	814	240706	0.340044	FALSE	NA	NA	NA	NA	NA	NA	2025	4	2021	0.349876
Diplopia and disorders of binocular vision	368.2	sense organs	rs657152_A	-0.0559968	0.0449571	0.865396	1.0322	0.945542	0.212925	241833	1127	240706	0.340018	FALSE	-0.303897	0.267902	0.426874	1.22764	0.737937	0.256645	2056	35	2021	0.348735
Anisometropia	368.3	sense organs	rs657152_A	0.0883892	0.108569	0.880991	1.34892	1.09241	0.415569	240890	184	240706	0.340089	FALSE	NA	NA	NA	NA	NA	NA	2026	5	2021	0.349703
Visual field defects	368.4	sense organs	rs657152_A	0.0519959	0.0484038	0.957588	1.15771	1.05337	0.282728	241646	940	240706	0.340117	FALSE	0.218493	0.183728	0.86395	1.77883	1.2442	0.234353	2086	65	2021	0.35139
Color vision deficiencies	368.5	sense organs	rs657152_A	-0.220175	0.188103	0.549162	1.15052	0.802379	0.2418	240774	68	240706	0.34006	FALSE	NA	NA	NA	NA	NA	NA	2021	NA	NA	NA
Disorders of accommodation	368.7	sense organs	rs657152_A	NA	NA	NA	NA	NA	NA	240713	7	240706	0.340077	NA	NA	NA	NA	NA	NA	NA	2021	NA	NA	NA
Subjective visual disturbances	368.9	sense organs	rs657152_A	0.040521	0.053057	0.937968	1.15488	1.04135	0.44503	241490	784	240706	0.340101	FALSE	0.17675	0.190705	0.816488	1.7282	1.19333	0.354018	2081	60	2021	0.351033
Psychophysical visual disturbances	368.91	sense organs	rs657152_A	-0.0343703	0.102569	0.788305	1.17886	0.966214	0.737553	240921	215	240706	0.340064	FALSE	NA	NA	NA	NA	NA	NA	2038	17	2021	0.350589
Infection of the eye	369	sense organs	rs657152_A	-0.0260919	0.0121979	0.951204	0.997791	0.974246	0.0324315	231488	16257	215231	0.34037	FALSE	-0.00129982	0.165868	0.717431	1.37663	0.998701	0.993747	2037	83	1954	0.348797
Eye infection, viral	369.2	sense organs	rs657152_A	-0.0126155	0.0794398	0.843915	1.15242	0.987464	0.873821	215586	355	215231	0.340711	FALSE	NA	NA	NA	NA	NA	NA	1965	11	1954	0.348346
Conjunctivitis, infectious	369.5	sense organs	rs657152_A	-0.0289712	0.01244	0.948018	0.995394	0.971444	0.0198653	230834	15603	215231	0.340342	FALSE	0.00964379	0.178307	0.707196	1.42534	1.00969	0.956867	2025	71	1954	0.348889
Keratitis	370	sense organs	rs657152_A	-0.00494432	0.039339	0.920929	1.0745	0.995068	0.899981	216682	1451	215231	0.340704	FALSE	0.00154136	0.215306	0.650063	1.51674	1.00154	0.994288	2003	49	1954	0.348727
Corneal ulcer	370.1	sense organs	rs657152_A	-0.0972868	0.0595335	0.806673	1.01879	0.907296	0.102227	215883	652	215231	0.340647	FALSE	NA	NA	NA	NA	NA	NA	1961	7	1954	0.348802
Superficial keratitis	370.2	sense organs	rs657152_A	NA	NA	NA	NA	NA	NA	215231	NA	NA	NA	NA	NA	NA	NA	NA	NA	NA	1967	13	1954	0.348246
Keratoconjunctivitis	370.3	sense organs	rs657152_A	-0.00786087	0.140381	0.750143	1.30175	0.99217	0.955345	215344	113	215231	0.340715	FALSE	NA	NA	NA	NA	NA	NA	1972	18	1954	0.34787
Keratoconjunctivitis sicca	370.31	sense organs	rs657152_A	NA	NA	NA	NA	NA	NA	215231	NA	NA	NA	NA	NA	NA	NA	NA	NA	NA	1963	9	1954	0.348446
Inflammation of the eye	371	sense organs	rs657152_A	-0.0167859	0.013714	0.95724	1.01011	0.983354	0.220953	227843	12612	215231	0.340524	FALSE	0.0940581	0.123378	0.860674	1.39681	1.09862	0.445848	2110	156	1954	0.350237
Uveitis, noninfectious or NOS	371.1	sense organs	rs657152_A	0.0455481	0.0368411	0.97343	1.1247	1.0466	0.216332	216859	1628	215231	0.340795	FALSE	NA	NA	NA	NA	NA	NA	1972	18	1954	0.348124
Conjunctivitis, noninfectious	371.2	sense organs	rs657152_A	-0.0204196	0.0411322	0.903571	1.06169	0.979787	0.619585	216566	1335	215231	0.340684	FALSE	0.0964933	0.308292	0.58977	1.99394	1.1013	0.754286	1977	23	1954	0.349014
Allergic conjunctivitis	371.21	sense organs	rs657152_A	NA	NA	NA	NA	NA	NA	215231	NA	NA	NA	NA	0.0423266	0.324483	0.538752	1.94425	1.04324	0.896216	1975	21	1954	0.348861
Inflammation of eyelids	371.3	sense organs	rs657152_A	-0.0220763	0.0155701	0.948721	1.00843	0.978166	0.156231	224908	9677	215231	0.340521	FALSE	0.0417515	0.139834	0.790017	1.36793	1.04264	0.765262	2076	122	1954	0.349229
Noninfectious dermatoses of eyelid	371.33	sense organs	rs657152_A	-0.0423906	0.0648536	0.84329	1.08749	0.958495	0.513347	215769	538	215231	0.340695	FALSE	NA	NA	NA	NA	NA	NA	1959	5	1954	0.348647
Chronic inflammatory disorders of orbit	371.9	sense organs	rs657152_A	NA	NA	NA	NA	NA	NA	215250	19	215231	0.340704	NA	NA	NA	NA	NA	NA	NA	1954	NA	NA	NA
Disorders of conjunctiva	372	sense organs	rs657152_A	-0.0177042	0.0227007	0.9396	1.02705	0.982452	0.435453	219672	4441	215231	0.340665	FALSE	0.162098	0.220659	0.75663	1.8034	1.17598	0.462577	1998	44	1954	0.3496
Other disorders of eyelids	374	sense organs	rs657152_A	-0.0382548	0.0232823	0.919431	1.00729	0.962468	0.100365	219484	4253	215231	0.34056	FALSE	0.282706	0.141169	1.004	1.74767	1.32672	0.0452184	2065	111	1954	0.3523
Ectropion or entropion	374.1	sense organs	rs657152_A	-0.141996	0.0459315	0.792516	0.948889	0.867625	0.00199166	216348	1117	215231	0.340558	FALSE	0.111766	0.271221	0.648255	1.88847	1.11825	0.680277	1985	31	1954	0.349118
Lagophthalmos	374.2	sense organs	rs657152_A	-0.0511259	0.206646	0.626944	1.41343	0.950159	0.804592	215284	53	215231	0.340713	FALSE	NA	NA	NA	NA	NA	NA	1960	6	1954	0.348724
Ptosis of eyelid	374.3	sense organs	rs657152_A	-0.068326	0.037308	0.867828	1.00451	0.933956	0.0670406	216886	1655	215231	0.340601	FALSE	0.417281	0.194231	1.03419	2.21963	1.51783	0.0316841	2010	56	1954	0.351493
Dermatochalasis	374.6	sense organs	rs657152_A	NA	NA	NA	NA	NA	NA	215231	NA	NA	NA	NA	0.52542	0.193284	1.15601	2.47179	1.69117	0.00656014	2010	56	1954	0.352239
Disorders of lacrimal system	375	sense organs	rs657152_A	-0.0365947	0.0182407	0.930147	0.999092	0.964067	0.0448344	238252	7031	231221	0.340274	FALSE	0.155252	0.285143	0.658545	2.02835	1.16795	0.586118	1956	27	1929	0.354295
Dry eyes	375.1	sense organs	rs657152_A	NA	NA	NA	NA	NA	NA	231221	NA	NA	NA	NA	0.14603	0.135022	0.8861	1.50552	1.15723	0.279463	2056	127	1929	0.356032
Epiphora	375.2	sense organs	rs657152_A	-0.0317562	0.0371836	0.900386	1.04169	0.968743	0.393083	232862	1641	231221	0.340423	FALSE	0.033014	0.321582	0.538621	1.91878	1.03357	0.918232	1951	22	1929	0.353922
Disorders of the orbit	376	sense organs	rs657152_A	0.0816136	0.146913	0.809914	1.44208	1.08504	0.578537	231322	101	231221	0.340473	FALSE	NA	NA	NA	NA	NA	NA	1930	1	1929	0.353627
Disorders of optic nerve and visual pathways	377	sense organs	rs657152_A	0.0066854	0.0570991	0.899505	1.12522	1.00671	0.906793	231903	682	231221	0.340474	FALSE	-0.106269	0.30155	0.486549	1.60027	0.899182	0.724531	1955	26	1929	0.353453
Optic atrophy	377.1	sense organs	rs657152_A	0.121062	0.124336	0.881967	1.4368	1.12869	0.330222	231360	139	231221	0.340482	FALSE	NA	NA	NA	NA	NA	NA	1944	15	1929	0.353396
Optic neuritis/neuropathy	377.3	sense organs	rs657152_A	0.117252	0.111178	0.902151	1.39554	1.1244	0.291595	231395	174	231221	0.340487	FALSE	NA	NA	NA	NA	NA	NA	1944	15	1929	0.353653
Strabismus and other disorders of binocular eye movements	378	sense organs	rs657152_A	-0.0121454	0.0340536	0.923914	1.05587	0.987928	0.721349	233162	1941	231221	0.340444	FALSE	-0.0439033	0.245721	0.583072	1.53492	0.957047	0.858196	1967	38	1929	0.353585
Strabismus (not specified as paralytic)	378.1	sense organs	rs657152_A	0.0217112	0.0447721	0.935708	1.11525	1.02195	0.627728	232328	1107	231221	0.340488	FALSE	NA	NA	NA	NA	NA	NA	1948	19	1929	0.35344
Nystagmus and other irregular eye movements	378.2	sense organs	rs657152_A	-0.258497	0.122665	0.604484	0.97832	0.772211	0.0350881	231384	163	231221	0.340428	FALSE	NA	NA	NA	NA	NA	NA	1936	7	1929	0.354339
Paralytic strabismus	378.5	sense organs	rs657152_A	0.0832777	0.0822406	0.923832	1.27551	1.08684	0.311246	231542	321	231221	0.340493	FALSE	NA	NA	NA	NA	NA	NA	1940	11	1929	0.352836
Other disorders of eye	379	sense organs	rs657152_A	-0.0331594	0.0182783	0.933277	1.0026	0.967384	0.0696565	238161	6940	231221	0.340291	FALSE	-0.101438	0.118562	0.714136	1.13723	0.903537	0.392236	2106	177	1929	0.351851
Scleritis and episcleritis	379.1	sense organs	rs657152_A	-0.118774	0.0614102	0.786582	1.00074	0.888008	0.0530998	231835	614	231221	0.340404	FALSE	NA	NA	NA	NA	NA	NA	1930	1	1929	0.353627
Disorders of vitreous body	379.2	sense organs	rs657152_A	-0.0640105	0.0319699	0.880824	0.998434	0.937995	0.0452616	233469	2248	231221	0.340339	FALSE	0.0163845	0.136117	0.775942	1.32405	1.01652	0.904189	2056	127	1929	0.354085
Aphakia and other disorders of lens	379.3	sense organs	rs657152_A	0.016105	0.0981977	0.836565	1.22972	1.01624	0.869727	231451	230	231221	0.340469	FALSE	NA	NA	NA	NA	NA	NA	1942	13	1929	0.352987
Anomalies of pupillary function	379.4	sense organs	rs657152_A	0.0384029	0.0900506	0.869551	1.23797	1.03915	0.669773	231492	271	231221	0.340478	FALSE	NA	NA	NA	NA	NA	NA	1946	17	1929	0.353803
Disorders of iris and ciliary body	379.5	sense organs	rs657152_A	-0.0208106	0.072061	0.849417	1.12681	0.979404	0.772741	231653	432	231221	0.340457	FALSE	NA	NA	NA	NA	NA	NA	1941	12	1929	0.353942
Pigmentary iris degeneration	379.51	sense organs	rs657152_A	NA	NA	NA	NA	NA	NA	231221	NA	NA	NA	NA	NA	NA	NA	NA	NA	NA	1929	NA	NA	NA
Pain, swelling or discharge of eye	379.9	sense organs	rs657152_A	0.0310458	0.0419114	0.949855	1.11948	1.03153	0.458845	232480	1259	231221	0.340515	FALSE	-0.104025	0.22292	0.575164	1.38313	0.901203	0.640754	1976	47	1929	0.35324
Disorders of external ear	380	sense organs	rs657152_A	0.018596	0.0435171	0.935118	1.10908	1.01877	0.669142	223304	1175	222129	0.340057	FALSE	NA	NA	NA	NA	NA	NA	2078	10	2068	0.352262
Otitis externa	380.1	sense organs	rs657152_A	-0.00508817	0.0143193	0.967351	1.02321	0.994925	0.722337	233552	11423	222129	0.340014	FALSE	0.0620548	0.170423	0.757871	1.48054	1.06402	0.715767	2145	77	2068	0.352214
Impacted cerumen	380.4	sense organs	rs657152_A	0.00522417	0.0121921	0.981475	1.02952	1.00524	0.668296	238239	16110	222129	0.340184	FALSE	0.0991492	0.136991	0.841754	1.4413	1.10423	0.469209	2192	124	2068	0.352646
Otitis media and Eustachian tube disorders	381	sense organs	rs657152_A	0.0148653	0.0126091	0.990172	1.04034	1.01498	0.238426	240601	14871	225730	0.340294	FALSE	0.141618	0.134251	0.883323	1.49628	1.15214	0.291484	2201	126	2075	0.352113
Otitis media	381.1	sense organs	rs657152_A	0.0162475	0.015694	0.985547	1.04808	1.01638	0.300545	235098	9368	225730	0.340211	FALSE	0.0415481	0.161706	0.755557	1.42614	1.04242	0.797229	2162	87	2075	0.350602
Suppurative and unspecified otitis media	381.11	sense organs	rs657152_A	0.0174119	0.0174248	0.983343	1.05286	1.01756	0.317667	233267	7537	225730	0.340181	FALSE	-0.0270242	0.192053	0.662629	1.41005	0.973338	0.888097	2137	62	2075	0.350024
Eustachian tube disorders	381.2	sense organs	rs657152_A	0.0332407	0.0197762	0.994422	1.07458	1.0338	0.0927937	231508	5778	225730	0.340256	FALSE	0.312399	0.208704	0.903395	2.0534	1.3667	0.134432	2123	48	2075	0.351861
Mastoiditis & related conditions	381.3	sense organs	rs657152_A	0.024182	0.112793	0.819012	1.27501	1.02448	0.83024	225904	174	225730	0.340038	FALSE	NA	NA	NA	NA	NA	NA	2079	4	2075	0.350169
Otorrhea	381.9	sense organs	rs657152_A	0.0277945	0.0450765	0.940855	1.12273	1.02818	0.537494	226821	1091	225730	0.340066	FALSE	NA	NA	NA	NA	NA	NA	2083	8	2075	0.350456
Otalgia	382	sense organs	rs657152_A	-0.00858136	0.0168911	0.959116	1.02477	0.991455	0.611426	233835	8105	225730	0.340009	FALSE	0.12284	0.182696	0.785675	1.6113	1.1307	0.501347	2140	65	2075	0.350935
Otosclerosis	383	sense organs	rs657152_A	-0.159336	0.0707901	0.741272	0.978458	0.85271	0.0243965	226201	471	225730	0.339963	FALSE	NA	NA	NA	NA	NA	NA	2078	3	2075	0.350097
Other disorders of tympanic membrane	384	sense organs	rs657152_A	0.051429	0.0332291	0.986183	1.1234	1.05277	0.121692	227733	2003	225730	0.340133	FALSE	NA	NA	NA	NA	NA	NA	2091	16	2075	0.350312
Myringitis	384.1	sense organs	rs657152_A	-0.12881	0.206238	0.579866	1.30524	0.879141	0.532255	225785	55	225730	0.340027	FALSE	NA	NA	NA	NA	NA	NA	2077	2	2075	0.350266
Perforation of tympanic membrane	384.4	sense organs	rs657152_A	0.0430768	0.0360555	0.972533	1.1202	1.04402	0.23219	227433	1703	225730	0.340105	FALSE	NA	NA	NA	NA	NA	NA	2088	13	2075	0.349857
Other disorders of middle ear and mastoid	385	sense organs	rs657152_A	-0.0148153	0.0570565	0.880416	1.10117	0.985294	0.795125	226419	689	225730	0.340024	FALSE	NA	NA	NA	NA	NA	NA	2083	8	2075	0.350217
Cholesteatoma	385.3	sense organs	rs657152_A	-0.0737137	0.0723184	0.805172	1.0692	0.928938	0.308063	226167	437	225730	0.340003	FALSE	NA	NA	NA	NA	NA	NA	2079	4	2075	0.350169
Tympanosclerosis and middle ear disease related to otitis media	385.5	sense organs	rs657152_A	-0.0222387	0.0994478	0.80297	1.18621	0.978007	0.823051	225957	227	225730	0.340029	FALSE	NA	NA	NA	NA	NA	NA	2078	3	2075	0.350097
Vertiginous syndromes and other disorders of vestibular system	386	sense organs	rs657152_A	0.00706957	0.0144131	0.979006	1.03591	1.00709	0.623783	244214	11266	232948	0.34014	FALSE	-0.0366004	0.15271	0.711297	1.29584	0.964061	0.810585	1769	99	1670	0.355288
Meniere's disease	386.1	sense organs	rs657152_A	0.118429	0.0458099	1.02868	1.23107	1.12573	0.00973118	233979	1031	232948	0.340144	FALSE	NA	NA	NA	NA	NA	NA	1680	10	1670	0.354468
Peripheral or central vertigo	386.2	sense organs	rs657152_A	0.00791608	0.020948	0.967319	1.05011	1.00795	0.70551	238143	5195	232948	0.340077	FALSE	0.0142142	0.166469	0.727946	1.40018	1.01432	0.931954	1751	81	1670	0.355799
Central origin vertigo	386.21	sense organs	rs657152_A	-0.0928582	0.1257	0.709473	1.16203	0.911323	0.460071	233094	146	232948	0.340009	FALSE	NA	NA	NA	NA	NA	NA	1677	7	1670	0.355102
Labyrinthitis	386.3	sense organs	rs657152_A	-0.022456	0.0194903	0.941072	1.0158	0.977794	0.249254	239014	6066	232948	0.339926	FALSE	NA	NA	NA	NA	NA	NA	1682	12	1670	0.356424
Dizziness and giddiness (Light-headedness and vertigo)	386.9	sense organs	rs657152_A	0.00693985	0.0246036	0.959441	1.05659	1.00696	0.777893	236686	3738	232948	0.340037	FALSE	-0.0471454	0.0728326	0.826534	1.09977	0.953949	0.51743	2233	563	1670	0.353112
Other disorders of ear	388	sense organs	rs657152_A	-0.0609374	0.0489329	0.854367	1.03506	0.940882	0.213012	226762	953	225809	0.33972	FALSE	NA	NA	NA	NA	NA	NA	1924	11	1913	0.349794
Hearing loss	389	sense organs	rs657152_A	0.0207652	0.010772	0.999633	1.04275	1.02098	0.0538931	246844	21035	225809	0.340191	FALSE	0.095371	0.0888472	0.92342	1.30844	1.10007	0.28308	2242	329	1913	0.35281
Sensorineural hearing loss	389.1	sense organs	rs657152_A	0.0102608	0.0265132	0.959018	1.06406	1.01031	0.698751	229020	3211	225809	0.339802	FALSE	0.00835263	0.114974	0.803115	1.26101	1.00839	0.942086	2099	186	1913	0.34993
Conductive hearing loss	389.2	sense organs	rs657152_A	0.0296414	0.0527154	0.92844	1.14161	1.03009	0.573917	226606	797	225809	0.339799	FALSE	NA	NA	NA	NA	NA	NA	1928	15	1913	0.350365
Degenerative and vascular disorders of ear	389.3	sense organs	rs657152_A	0.0627093	0.0536672	0.957877	1.18221	1.06472	0.242612	226572	763	225809	0.339824	FALSE	NA	NA	NA	NA	NA	NA	1916	3	1913	0.34995
Tinnitus	389.4	sense organs	rs657152_A	0.0257611	0.0187114	0.989081	1.06436	1.0261	0.168586	232306	6497	225809	0.339946	FALSE	0.140006	0.179593	0.804867	1.63031	1.15028	0.435641	1982	69	1913	0.351162
Disorders of acoustic nerve	389.5	sense organs	rs657152_A	0.0911878	0.0682316	0.95751	1.25125	1.09547	0.181404	226275	466	225809	0.339821	FALSE	NA	NA	NA	NA	NA	NA	1915	2	1913	0.350132
Rheumatic disease of the heart valves	394	circulatory system	rs657152_A	0.0234627	0.0306518	0.963869	1.08694	1.02374	0.443998	240024	2393	237631	0.340089	FALSE	-0.00741249	0.0877709	0.835025	1.17819	0.992615	0.932697	1780	386	1394	0.355057
Mitral valve stenosis and aortic valve stenosis	394.1	circulatory system	rs657152_A	0.0390326	0.0607038	0.922471	1.17039	1.0398	0.520223	238232	601	237631	0.340063	FALSE	-0.127094	0.150032	0.653183	1.17737	0.880651	0.396931	1507	113	1394	0.354017
Mitral valve disease	394.2	circulatory system	rs657152_A	0.0857538	0.0777759	0.934405	1.26767	1.08954	0.270211	237992	361	237631	0.340072	FALSE	-0.00292422	0.156919	0.729845	1.35185	0.99708	0.985132	1490	96	1394	0.356043
Aortic valve disease	394.3	circulatory system	rs657152_A	0.123553	0.216338	0.733523	1.71837	1.13151	0.567924	237677	46	237631	0.34005	FALSE	0.0854137	0.200504	0.730312	1.60695	1.08917	0.670111	1452	58	1394	0.356753
Acute rheumatic heart disease	394.4	circulatory system	rs657152_A	0.59617	0.186036	1.25833	2.61446	1.81515	0.00135256	237689	58	237631	0.340079	TRUE	NA	NA	NA	NA	NA	NA	1409	15	1394	0.35806
Disease of tricuspid valve	394.7	circulatory system	rs657152_A	-0.0633278	0.0692938	0.81851	1.0741	0.938636	0.360768	238107	476	237631	0.340015	FALSE	0.101305	0.124843	0.864737	1.41155	1.10661	0.417103	1551	157	1394	0.35816
Heart valve disorders	395	circulatory system	rs657152_A	0.0233976	0.0198984	0.984445	1.06431	1.02367	0.239653	243414	5783	237631	0.340155	FALSE	-0.0335356	0.0685669	0.845132	1.10585	0.96702	0.624776	2156	762	1394	0.352273
Nonrheumatic mitral valve disorders	395.1	circulatory system	rs657152_A	0.0206172	0.0282155	0.965759	1.07871	1.02083	0.464958	240457	2826	237631	0.340096	FALSE	-0.0910206	0.0823245	0.776236	1.07206	0.912999	0.268886	1840	446	1394	0.350273
Nonrheumatic aortic valve disorders	395.2	circulatory system	rs657152_A	0.0193961	0.0281725	0.964662	1.07731	1.01959	0.491154	240478	2847	237631	0.340085	FALSE	-0.0929081	0.0935125	0.757683	1.09344	0.911277	0.320448	1729	335	1394	0.351942
Nonrheumatic tricuspid valve disorders	395.3	circulatory system	rs657152_A	0.0144026	0.138903	0.769392	1.32738	1.01451	0.917417	237746	115	237631	0.340046	FALSE	0.154746	0.132851	0.897839	1.51256	1.16736	0.244096	1524	130	1394	0.359256
Nonrheumatic pulmonary valve disorders	395.4	circulatory system	rs657152_A	-0.046307	0.112453	0.763601	1.18716	0.954749	0.680493	237810	179	237631	0.340036	FALSE	0.0559855	0.169417	0.754816	1.46894	1.05758	0.741053	1472	78	1394	0.356661
Heart valve replaced	395.6	circulatory system	rs657152_A	0.0554245	0.0422381	0.972675	1.14785	1.05699	0.189455	238869	1238	237631	0.340107	FALSE	-0.0370558	0.131899	0.741854	1.24505	0.963622	0.778756	1539	145	1394	0.355429
Abnormal heart sounds	396	circulatory system	rs657152_A	0.0184637	0.026016	0.967868	1.07179	1.01864	0.477888	240949	3318	237631	0.340122	FALSE	-0.0638314	0.140317	0.709852	1.2315	0.938163	0.649174	1518	124	1394	0.354747
Hypertension	401	circulatory system	rs657152_A	-0.0166502	0.00727751	0.969554	0.997612	0.983488	0.0221433	247448	60749	186699	0.340168	FALSE	-0.0516099	0.0899532	0.796843	1.134	0.949699	0.566142	2247	1933	314	0.352692
Essential hypertension	401.1	circulatory system	rs657152_A	-0.0164744	0.00728809	0.969705	0.997808	0.983661	0.0237935	247216	60517	186699	0.340176	FALSE	-0.0497685	0.0899864	0.79826	1.13616	0.95145	0.580217	2227	1913	314	0.35339
Hypertensive heart and/or renal disease	401.2	circulatory system	rs657152_A	0.00972604	0.0402584	0.932852	1.09234	1.00977	0.809098	188088	1389	186699	0.341021	FALSE	-0.132234	0.103745	0.714996	1.07416	0.876136	0.202446	996	682	314	0.340859
Hypertensive heart disease	401.21	circulatory system	rs657152_A	-0.0450895	0.0789012	0.817783	1.11437	0.955912	0.567682	187064	365	186699	0.340988	FALSE	-0.180785	0.119395	0.659833	1.05419	0.834615	0.129983	645	331	314	0.34186
Hypertensive chronic kidney disease	401.22	circulatory system	rs657152_A	0.0242704	0.0463694	0.935155	1.1216	1.02457	0.600686	187738	1039	186699	0.341036	FALSE	-0.195307	0.117362	0.653013	1.03498	0.822582	0.0960839	736	422	314	0.339673
Other hypertensive complications	401.3	circulatory system	rs657152_A	0.0416223	0.113478	0.832371	1.29929	1.0425	0.713777	186870	171	186699	0.341018	FALSE	0.0664445	0.182794	0.744752	1.52768	1.0687	0.716237	414	100	314	0.368354
Elevated blood pressure reading without diagnosis of hypertension	402	circulatory system	rs657152_A	-0.0166733	0.016792	0.951571	1.01632	0.983465	0.320743	247448	8223	239225	0.340168	FALSE	NA	NA	NA	NA	NA	NA	2247	12	2235	0.352692
Ischemic Heart Disease	411	circulatory system	rs657152_A	0.0248596	0.0102922	1.00468	1.04605	1.02517	0.0157193	246676	24636	222040	0.34009	FALSE	-0.0651725	0.0878992	0.789119	1.11398	0.936906	0.458424	2234	1883	351	0.352954
Unstable angina (intermediate coronary syndrome)	411.1	circulatory system	rs657152_A	0.0380707	0.0244822	0.990021	1.08975	1.0388	0.119938	225826	3786	222040	0.339799	FALSE	-0.0827081	0.0977327	0.760328	1.1156	0.92062	0.397403	1246	895	351	0.352331
Myocardial infarction	411.2	circulatory system	rs657152_A	0.0331161	0.0177042	0.998362	1.07011	1.03367	0.061412	229542	7502	222040	0.339864	FALSE	-0.0485624	0.0986772	0.785357	1.1566	0.952598	0.622624	1272	921	351	0.356532
Angina pectoris	411.3	circulatory system	rs657152_A	0.00821589	0.013618	0.981663	1.03549	1.00825	0.546301	235254	13214	222040	0.339692	FALSE	0.0174313	0.101602	0.834159	1.24267	1.01758	0.863781	1080	729	351	0.367126
Coronary atherosclerosis	411.4	circulatory system	rs657152_A	0.0137082	0.0126777	0.988897	1.03928	1.0138	0.27957	237658	15618	222040	0.339759	FALSE	-0.0693895	0.088849	0.784312	1.11133	0.932963	0.434813	2138	1787	351	0.351964
Aneurysm and dissection of heart	411.41	circulatory system	rs657152_A	0.0643642	0.118936	0.842211	1.34321	1.06648	0.588393	222195	155	222040	0.339699	FALSE	-0.223129	0.198072	0.538396	1.17297	0.800012	0.259952	433	82	351	0.359114
Other chronic ischemic heart disease, unspecified	411.8	circulatory system	rs657152_A	0.0159736	0.0134694	0.989599	1.04325	1.0161	0.235654	235712	13672	222040	0.339811	FALSE	-0.0798023	0.0932559	0.769402	1.10923	0.923299	0.392144	1607	1256	351	0.35159
Other acute and subacute forms of ischemic heart disease	411.9	circulatory system	rs657152_A	0.083234	0.0386183	1.00729	1.17195	1.0868	0.0311384	223514	1474	222040	0.339802	FALSE	-0.253554	0.263651	0.454369	1.28435	0.776038	0.336197	389	38	351	0.363756
Other forms of chronic heart disease	414	circulatory system	rs657152_A	0.073837	0.0309407	1.0131	1.14375	1.07663	0.0170142	224359	2319	222040	0.33985	FALSE	-0.105682	0.12667	0.701158	1.15274	0.89971	0.404103	624	273	351	0.354179
ASCVD	414.2	circulatory system	rs657152_A	NA	NA	NA	NA	NA	NA	222040	NA	NA	NA	NA	-0.258608	0.25059	0.465975	1.24968	0.772125	0.302074	399	48	351	0.360902
Pulmonary heart disease	415	circulatory system	rs657152_A	0.0725333	0.0503759	0.973669	1.18629	1.07523	0.149912	244376	864	243512	0.340234	FALSE	0.0507926	0.0868373	0.88672	1.24655	1.0521	0.558604	1922	366	1556	0.35406
Acute pulmonary heart disease	415.1	circulatory system	rs657152_A	NA	NA	NA	NA	NA	NA	243513	1	243512	0.340179	NA	0.120873	0.169637	0.805646	1.56893	1.12848	0.476131	1636	80	1556	0.353304
Pulmonary embolism and infarction, acute	415.11	circulatory system	rs657152_A	NA	NA	NA	NA	NA	NA	243513	1	243512	0.340179	NA	0.164135	0.170897	0.839443	1.64291	1.17837	0.336837	1634	78	1556	0.353737
Chronic pulmonary heart disease	415.2	circulatory system	rs657152_A	0.0615695	0.0516332	0.96065	1.17621	1.0635	0.233089	244337	825	243512	0.340223	FALSE	0.0600563	0.0930161	0.884016	1.27328	1.0619	0.518503	1861	305	1556	0.353844
Primary pulmonary hypertension	415.21	circulatory system	rs657152_A	0.0512347	0.0781686	0.901938	1.22551	1.05257	0.512186	243872	360	243512	0.340193	FALSE	-0.0228266	0.212036	0.638549	1.47078	0.977432	0.91427	1607	51	1556	0.351589
Cardiomegaly	416	circulatory system	rs657152_A	0.00330536	0.0262394	0.95288	1.05612	1.00331	0.899756	246811	3299	243512	0.340165	FALSE	0.00157519	0.0789224	0.857419	1.16847	1.00158	0.984076	2012	456	1556	0.351641
Nonspecific chest pain	418	circulatory system	rs657152_A	NA	NA	NA	NA	NA	NA	244487	5	244482	0.340073	NA	-0.02846	0.0669738	0.85251	1.10855	0.971941	0.670879	2204	1436	768	0.352087
Precordial pain	418.1	circulatory system	rs657152_A	0.0365458	0.0274434	0.982762	1.09439	1.03722	0.182965	247443	2961	244482	0.340167	FALSE	0.0444053	0.0902304	0.8756	1.24743	1.04541	0.622626	1199	431	768	0.358629
Carditis	420	circulatory system	rs657152_A	0.021696	0.0332998	0.957152	1.09063	1.02193	0.5147	246259	2015	244244	0.34016	FALSE	0.0168718	0.117118	0.80663	1.27726	1.01701	0.885455	1914	177	1737	0.355276
Myocarditis	420.1	circulatory system	rs657152_A	0.151847	0.114449	0.927902	1.45396	1.16398	0.184587	244407	163	244244	0.340144	FALSE	NA	NA	NA	NA	NA	NA	1743	6	1737	0.353988
Pericarditis	420.2	circulatory system	rs657152_A	0.0447741	0.0401452	0.966354	1.13107	1.04579	0.26472	245616	1372	244244	0.340177	FALSE	0.0335529	0.142011	0.780175	1.36253	1.03412	0.813223	1853	116	1737	0.355369
Acute pericarditis	420.21	circulatory system	rs657152_A	0.00890125	0.0717731	0.875566	1.1602	1.00894	0.9013	244676	432	244244	0.340123	FALSE	0.0216469	0.297945	0.558846	1.81217	1.02188	0.942081	1762	25	1737	0.354994
Chronic pericarditis	420.22	circulatory system	rs657152_A	0.102738	0.133684	0.84977	1.43622	1.1082	0.44218	244365	121	244244	0.340133	FALSE	0.37066	0.297042	0.801543	2.58907	1.44869	0.21209	1761	24	1737	0.356048
Endocarditis	420.3	circulatory system	rs657152_A	-0.0821267	0.0654682	0.809397	1.0463	0.921155	0.209678	244780	536	244244	0.340081	FALSE	0.0530883	0.186622	0.726889	1.51385	1.05452	0.776051	1802	65	1737	0.355439
Cardiomyopathy	425	circulatory system	rs657152_A	0.0104805	0.0417249	0.930847	1.09628	1.01054	0.801674	245528	1284	244244	0.34013	FALSE	-0.0315462	0.0831005	0.822538	1.13948	0.968946	0.704231	2138	401	1737	0.353134
Primary/intrinsic cardiomyopathies	425.1	circulatory system	rs657152_A	0.01036	0.0423011	0.929674	1.09738	1.01041	0.806526	245493	1249	244244	0.34013	FALSE	-0.0331446	0.0853619	0.817528	1.14264	0.967399	0.697807	2114	377	1737	0.353122
Hypertrophic obstructive cardiomyopathy	425.11	circulatory system	rs657152_A	-0.00408691	0.124964	0.776811	1.26864	0.995921	0.97391	244387	143	244244	0.34012	FALSE	-0.67385	0.345831	0.24646	0.969176	0.509742	0.0513554	1762	25	1737	0.353008
Other hypertrophic cardiomyopathy	425.12	circulatory system	rs657152_A	-0.131033	0.114848	0.697962	1.09539	0.877189	0.253902	244421	177	244244	0.3401	FALSE	NA	NA	NA	NA	NA	NA	1747	10	1737	0.35375
Secondary/extrinsic cardiomyopathies	425.2	circulatory system	rs657152_A	NA	NA	NA	NA	NA	NA	244263	19	244244	0.340121	NA	0.11608	0.159324	0.818661	1.53073	1.12309	0.46626	1826	89	1737	0.356243
Other cardiomyopathy	425.8	circulatory system	rs657152_A	-0.0274819	0.204052	0.645479	1.44036	0.972892	0.892864	244298	54	244244	0.340119	FALSE	NA	NA	NA	NA	NA	NA	1743	6	1737	0.355135
Cardiac conduction disorders	426	circulatory system	rs657152_A	0.0204874	0.020638	0.980157	1.06275	1.0207	0.320854	223554	5422	218132	0.339882	FALSE	-0.00664115	0.0740361	0.85923	1.14869	0.993381	0.928524	1660	919	741	0.350598
Atrioventricular [AV] block	426.2	circulatory system	rs657152_A	0.0275659	0.0325381	0.964239	1.09543	1.02795	0.396891	220260	2128	218132	0.339835	FALSE	-0.0197757	0.105163	0.79693	1.20395	0.980419	0.850839	1044	303	741	0.350089
First degree AV block	426.21	circulatory system	rs657152_A	-6.3294e-05	0.0452317	0.914713	1.0922	0.999937	0.998883	219234	1102	218132	0.339779	FALSE	-0.00312703	0.126267	0.776728	1.27499	0.996878	0.980242	920	179	741	0.35271
Mobitz II AV block	426.22	circulatory system	rs657152_A	NA	NA	NA	NA	NA	NA	218132	NA	NA	NA	NA	NA	NA	NA	NA	NA	NA	755	14	741	0.350325
Second degree AV block	426.23	circulatory system	rs657152_A	-0.0330372	0.0717479	0.839608	1.11243	0.967503	0.645185	218571	439	218132	0.339768	FALSE	-0.0210813	0.251297	0.590891	1.59003	0.979139	0.933144	782	41	741	0.352297
Atrioventricular block, complete	426.24	circulatory system	rs657152_A	0.100777	0.0633861	0.976083	1.2515	1.10603	0.111861	218673	541	218132	0.339836	FALSE	-0.168709	0.174232	0.59666	1.18322	0.844755	0.332893	843	102	741	0.347562
Other heart block	426.25	circulatory system	rs657152_A	0.0866616	0.134026	0.835563	1.41411	1.09053	0.517889	218253	121	218132	0.339794	FALSE	NA	NA	NA	NA	NA	NA	758	17	741	0.353553
Bundle branch block	426.3	circulatory system	rs657152_A	-0.0131501	0.0348542	0.921532	1.05646	0.986936	0.70596	220001	1869	218132	0.339758	FALSE	-0.0072184	0.0993931	0.816372	1.20568	0.992808	0.942105	1082	341	741	0.351656
Right bundle branch block	426.31	circulatory system	rs657152_A	NA	NA	NA	NA	NA	NA	218140	8	218132	0.339786	NA	0.0926727	0.127629	0.852852	1.40749	1.0971	0.467771	909	168	741	0.356979
Left bundle branch block	426.32	circulatory system	rs657152_A	-0.0160188	0.0369431	0.915106	1.05772	0.984109	0.664573	219794	1662	218132	0.339757	FALSE	-0.13105	0.130233	0.677486	1.12958	0.877174	0.314287	913	172	741	0.3472
Anomalous atrioventricular excitation	426.4	circulatory system	rs657152_A	0.0493097	0.103624	0.855511	1.28467	1.05055	0.634179	218337	205	218132	0.339791	FALSE	NA	NA	NA	NA	NA	NA	751	10	741	0.35219
Abnormal electrocardiogram [ECG] [EKG]	426.7	circulatory system	rs657152_A	NA	NA	NA	NA	NA	NA	218132	NA	NA	NA	NA	0.0400255	0.0868768	0.87758	1.23389	1.04084	0.645002	1211	470	741	0.3559
Other cardiac conduction disorders	426.8	circulatory system	rs657152_A	-0.183366	0.207978	0.54681	1.23938	0.832463	0.377959	218187	55	218132	0.339773	FALSE	-0.143951	0.136224	0.66064	1.12778	0.86593	0.290639	896	155	741	0.346534
Cardiac pacemaker/device in situ	426.9	circulatory system	rs657152_A	0.0736747	0.0313069	1.01221	1.14438	1.07646	0.0186073	220401	2269	218132	0.339949	FALSE	-0.0271929	0.0972424	0.803673	1.17693	0.973173	0.779753	1129	388	741	0.351191
Cardiac pacemaker in situ	426.91	circulatory system	rs657152_A	0.0733047	0.0325049	1.00945	1.14664	1.07606	0.0241215	220234	2102	218132	0.339936	FALSE	-0.0770951	0.109076	0.746537	1.14529	0.925802	0.47969	1033	292	741	0.34801
Cardiac defibrillator in situ	426.92	circulatory system	rs657152_A	NA	NA	NA	NA	NA	NA	218132	NA	NA	NA	NA	-0.0106261	0.114119	0.78994	1.23616	0.98943	0.925812	978	237	741	0.353267
Cardiac dysrhythmias	427	circulatory system	rs657152_A	0.0153489	0.00970451	0.996321	1.03495	1.01547	0.113734	245129	26997	218132	0.340174	FALSE	-0.0210559	0.0688939	0.855623	1.12102	0.979164	0.759888	2074	1333	741	0.349084
Paroxysmal tachycardia, unspecified	427.1	circulatory system	rs657152_A	0.00595891	0.0261192	0.955643	1.05868	1.00598	0.819535	221452	3320	218132	0.3398	FALSE	-0.0697943	0.0917759	0.778443	1.11576	0.932586	0.446964	1160	419	741	0.34784
Paroxysmal supraventricular tachycardia	427.11	circulatory system	rs657152_A	0.0229833	0.0299415	0.964756	1.08491	1.02325	0.442721	220634	2502	218132	0.339841	FALSE	-0.0585903	0.127651	0.732355	1.20873	0.943093	0.646244	906	165	741	0.350434
Paroxysmal ventricular tachycardia	427.12	circulatory system	rs657152_A	-0.0312068	0.0518231	0.875137	1.07231	0.969275	0.547055	218975	843	218132	0.339753	FALSE	-0.10755	0.101196	0.735528	1.094	0.898032	0.28788	1071	330	741	0.346401
Atrial fibrillation and flutter	427.2	circulatory system	rs657152_A	0.0154662	0.0137715	0.988509	1.04334	1.01559	0.261413	231043	12911	218132	0.339926	FALSE	-0.120947	0.078927	0.758856	1.03417	0.886081	0.125425	1554	813	741	0.340085
Atrial fibrillation	427.21	circulatory system	rs657152_A	-0.00621617	0.0326348	0.932021	1.05922	0.993803	0.848936	220261	2129	218132	0.339765	FALSE	-0.128735	0.0794204	0.752223	1.02711	0.879207	0.105033	1545	804	741	0.339477
Atrial flutter	427.22	circulatory system	rs657152_A	0.0805367	0.105783	0.878932	1.3311	1.08387	0.446455	218327	195	218132	0.339798	FALSE	-0.155374	0.106736	0.69328	1.05386	0.856095	0.145481	1031	290	741	0.343348
Other specified cardiac dysrhythmias	427.3	circulatory system	rs657152_A	0.0307661	0.0262191	0.979458	1.08549	1.03124	0.240626	221411	3279	218132	0.339881	FALSE	-0.0496654	0.0841832	0.806519	1.12204	0.951548	0.555212	1326	585	741	0.346909
Cardiac arrest and ventricular fibrillation	427.4	circulatory system	rs657152_A	-0.0132496	0.0542573	0.886714	1.09692	0.986838	0.807077	218897	765	218132	0.339769	FALSE	-0.0738964	0.137361	0.70723	1.21272	0.928768	0.590596	884	143	741	0.350674
Ventricular fibrillation and flutter	427.41	circulatory system	rs657152_A	-0.118088	0.0843421	0.751867	1.04667	0.888618	0.161483	218459	327	218132	0.339743	FALSE	-0.125204	0.184217	0.61042	1.25921	0.882317	0.496722	816	75	741	0.350484
Cardiac arrest	427.42	circulatory system	rs657152_A	0.0311324	0.0666652	0.904425	1.17465	1.03162	0.640503	218631	499	218132	0.339796	FALSE	0.0102193	0.151798	0.747503	1.35687	1.01027	0.946326	851	110	741	0.353696
Arrhythmia (cardiac) NOS	427.5	circulatory system	rs657152_A	0.0690594	0.0429062	0.984734	1.16513	1.0715	0.107498	219325	1193	218132	0.339872	FALSE	-0.237127	0.130133	0.609245	1.01533	0.788891	0.0684258	927	186	741	0.343037
Premature beats	427.6	circulatory system	rs657152_A	0.0308027	0.0480795	0.938098	1.1327	1.03128	0.521743	219092	960	218132	0.339814	FALSE	-0.149676	0.115428	0.6851	1.07762	0.860987	0.194732	967	226	741	0.345391
Supraventricular premature beats	427.61	circulatory system	rs657152_A	0.16847	0.133718	0.907747	1.53441	1.18349	0.207708	218251	119	218132	0.339804	FALSE	-0.461412	0.209718	0.411769	0.939614	0.630393	0.0277956	806	65	741	0.344905
Tachycardia NOS	427.7	circulatory system	rs657152_A	-0.0064368	0.028934	0.938643	1.05138	0.993584	0.823952	220838	2706	218132	0.33976	FALSE	-0.00145361	0.133658	0.766337	1.2951	0.998547	0.991323	888	147	741	0.352472
Sinoatrial node dysfunction (Bradycardia)	427.8	circulatory system	rs657152_A	-0.0212988	0.0724561	0.848333	1.12712	0.978926	0.768792	218561	429	218132	0.339772	FALSE	0.0723827	0.131558	0.829337	1.38997	1.07507	0.582184	920	179	741	0.357059
Palpitations	427.9	circulatory system	rs657152_A	-0.0056135	0.0160839	0.963496	1.0262	0.994402	0.727079	227134	9002	218132	0.339795	FALSE	-0.0580459	0.0944986	0.783458	1.13502	0.943607	0.53905	1137	396	741	0.347401
Congestive heart failure; nonhypertensive	428	circulatory system	rs657152_A	0.0757043	0.0219434	1.03315	1.12596	1.07864	0.00056062	246284	4684	241600	0.340243	TRUE	0.068574	0.0724029	0.929406	1.23457	1.07098	0.34358	1820	990	830	0.345055
Congestive heart failure (CHF) NOS	428.1	circulatory system	rs657152_A	0.0780471	0.0331441	1.01297	1.15352	1.08117	0.0185335	243615	2015	241600	0.340084	FALSE	0.117259	0.0784006	0.964306	1.31144	1.12441	0.134747	1549	719	830	0.347644
Heart failure NOS	428.2	circulatory system	rs657152_A	0.0819726	0.0254489	1.0325	1.14081	1.08543	0.00127714	245047	3447	241600	0.340184	TRUE	0.075214	0.104578	0.877509	1.32265	1.07811	0.472007	1117	287	830	0.343771
Heart failure with reduced EF [Systolic or combined heart failure]	428.3	circulatory system	rs657152_A	NA	NA	NA	NA	NA	NA	241600	NA	NA	NA	NA	0.0416158	0.0899895	0.873511	1.24327	1.04249	0.643757	1280	450	830	0.341018
Heart failure with preserved EF [Diastolic heart failure]	428.4	circulatory system	rs657152_A	NA	NA	NA	NA	NA	NA	241600	NA	NA	NA	NA	-0.0448661	0.0989913	0.786695	1.16001	0.956126	0.650382	1184	354	830	0.334455
Ill-defined descriptions and complications of heart disease	429	circulatory system	rs657152_A	-0.0863412	0.0425904	0.843461	0.996743	0.917281	0.0426372	242871	1271	241600	0.339857	FALSE	0.139543	0.0734622	0.995754	1.32821	1.14975	0.0574965	1681	851	830	0.352761
Heart transplant/surgery	429.1	circulatory system	rs657152_A	0.234906	0.211035	0.829954	1.90401	1.26479	0.265659	241647	47	241600	0.339963	FALSE	0.208381	0.119568	0.973355	1.55623	1.23168	0.0813724	1017	187	830	0.347095
Abnormal function study of cardiovascular system	429.2	circulatory system	rs657152_A	-0.0943529	0.0431731	0.835762	0.989905	0.909962	0.0288555	242840	1240	241600	0.339851	FALSE	0.0883319	0.0857379	0.923149	1.29217	1.09235	0.30289	1327	497	830	0.345512
Symptoms involving cardiovascular system	429.3	circulatory system	rs657152_A	0.33552	0.261665	0.82895	2.32531	1.39867	0.199754	241630	30	241600	0.339962	FALSE	0.16295	0.0965956	0.973608	1.42219	1.17698	0.0916164	1170	340	830	0.347004
Cardiac complications, not elsewhere classified	429.9	circulatory system	rs657152_A	NA	NA	NA	NA	NA	NA	241602	2	241600	0.33995	NA	0.14471	0.120316	0.911792	1.46207	1.1557	0.229073	1027	197	830	0.344201
Intracranial hemorrhage	430	circulatory system	rs657152_A	-0.0221875	0.0382439	0.907138	1.05387	0.978057	0.561808	239968	1546	238422	0.339999	FALSE	0.128873	0.194234	0.772704	1.65857	1.13755	0.507016	1601	61	1540	0.35384
Subarachnoid hemorrhage	430.1	circulatory system	rs657152_A	-0.0657372	0.0525561	0.844179	1.03736	0.936377	0.211008	239250	828	238422	0.339983	FALSE	NA	NA	NA	NA	NA	NA	1553	13	1540	0.352864
Intracerebral hemorrhage	430.2	circulatory system	rs657152_A	0.0155591	0.0544179	0.912361	1.12936	1.01568	0.77494	239174	752	238422	0.340043	FALSE	0.382183	0.275648	0.847401	2.51308	1.46548	0.165598	1569	29	1540	0.354364
Subdural hemorrhage	430.3	circulatory system	rs657152_A	NA	NA	NA	NA	NA	NA	238422	NA	NA	NA	NA	-0.0180162	0.297932	0.536786	1.74072	0.982145	0.951781	1566	26	1540	0.352808
Cerebrovascular disease	433	circulatory system	rs657152_A	0.0231692	0.017086	0.989681	1.05824	1.02344	0.175087	246378	7956	238422	0.340172	FALSE	-0.00221443	0.0691744	0.870949	1.14235	0.997788	0.974462	2234	694	1540	0.352059
Occlusion and stenosis of precerebral arteries	433.1	circulatory system	rs657152_A	0.0754034	0.0423194	0.99215	1.1712	1.07832	0.0747866	239651	1229	238422	0.340111	FALSE	-0.0200895	0.0866043	0.826296	1.16054	0.980111	0.816563	1922	382	1540	0.351719
Occlusion of cerebral arteries, with cerebral infarction	433.11	circulatory system	rs657152_A	NA	NA	NA	NA	NA	NA	238422	NA	NA	NA	NA	0.282723	0.178638	0.931613	1.88	1.32674	0.113499	1609	69	1540	0.35581
Cerebral atherosclerosis	433.12	circulatory system	rs657152_A	0.0384833	0.0822479	0.883268	1.21953	1.03923	0.639861	238748	326	238422	0.340047	FALSE	-0.314322	0.348258	0.355159	1.40951	0.730284	0.366761	1561	21	1540	0.352016
Occlusion of cerebral arteries	433.2	circulatory system	rs657152_A	0.0690166	0.0281271	1.01384	1.13202	1.07145	0.014138	241229	2807	238422	0.340202	FALSE	0.144362	0.113093	0.924332	1.44066	1.1553	0.201785	1738	198	1540	0.356155
Cerebral artery occlusion, with cerebral infarction	433.21	circulatory system	rs657152_A	0.0632303	0.0284978	1.00725	1.1263	1.06527	0.0265021	241160	2738	238422	0.340183	FALSE	0.1546	0.114802	0.930692	1.46036	1.16719	0.178087	1730	190	1540	0.356357
Cerebral ischemia	433.3	circulatory system	rs657152_A	-0.0155086	0.0253559	0.936751	1.03465	0.984611	0.54078	241987	3565	238422	0.339975	FALSE	0.0200033	0.0895566	0.855149	1.21507	1.0202	0.823256	1890	350	1540	0.353438
Transient cerebral ischemia	433.31	circulatory system	rs657152_A	-0.0162377	0.028781	0.929768	1.04082	0.983893	0.572632	241175	2753	238422	0.339983	FALSE	0.00710886	0.0933092	0.837869	1.2082	1.00713	0.939271	1857	317	1540	0.352987
Moyamoya disease	433.32	circulatory system	rs657152_A	NA	NA	NA	NA	NA	NA	238422	NA	NA	NA	NA	NA	NA	NA	NA	NA	NA	1540	NA	NA	NA
Cerebral aneurysm	433.5	circulatory system	rs657152_A	0.0246858	0.0843893	0.867423	1.20779	1.02499	0.769887	238733	311	238422	0.340043	FALSE	-0.335695	0.317009	0.371428	1.30087	0.714841	0.289626	1565	25	1540	0.351756
Acute, but ill-defined cerebrovascular disease	433.6	circulatory system	rs657152_A	NA	NA	NA	NA	NA	NA	238422	NA	NA	NA	NA	0.145795	0.145011	0.868347	1.53456	1.15696	0.314701	1655	115	1540	0.35468
Late effects of cerebrovascular disease	433.8	circulatory system	rs657152_A	NA	NA	NA	NA	NA	NA	238422	NA	NA	NA	NA	0.0181778	0.116862	0.808182	1.27844	1.01834	0.876388	1728	188	1540	0.352719
Atherosclerosis	440	circulatory system	rs657152_A	0.0927898	0.0472091	0.999845	1.20314	1.09723	0.0493557	238500	982	237518	0.339792	FALSE	-0.0436909	0.0785191	0.820189	1.11597	0.95725	0.577912	1821	510	1311	0.356668
Atherosclerosis of renal artery	440.1	circulatory system	rs657152_A	-0.00900486	0.173583	0.700186	1.3851	0.991036	0.958627	237592	74	237518	0.339717	FALSE	0.0616164	0.139213	0.807326	1.39453	1.06355	0.658053	1439	128	1311	0.361013
Atherosclerosis of the extremities	440.2	circulatory system	rs657152_A	0.0757856	0.0563084	0.965415	1.20393	1.07873	0.178334	238210	692	237518	0.339759	FALSE	-0.0366703	0.110684	0.77446	1.19572	0.963994	0.740413	1521	210	1311	0.35897
Atherosclerosis of native arteries of the extremities with ulceration or gangrene	440.21	circulatory system	rs657152_A	NA	NA	NA	NA	NA	NA	237518	NA	NA	NA	NA	0.33775	0.223	0.901287	2.16795	1.40179	0.129881	1355	44	1311	0.363097
Atherosclerosis of native arteries of the extremities with intermittent claudication	440.22	circulatory system	rs657152_A	0.208323	0.211926	0.806221	1.85607	1.23161	0.32561	237565	47	237518	0.339726	FALSE	0.0357686	0.129967	0.80125	1.33455	1.03642	0.783153	1454	143	1311	0.361068
Atherosclerosis of aorta	440.9	circulatory system	rs657152_A	0.101439	0.117027	0.877509	1.38901	1.10676	0.386053	237677	159	237518	0.33973	FALSE	-0.0658705	0.119396	0.739074	1.18081	0.936252	0.581155	1494	183	1311	0.358095
Vascular insufficiency of intestine	441	circulatory system	rs657152_A	0.0232428	0.0608875	0.907677	1.15244	1.02352	0.702659	238118	600	237518	0.339729	FALSE	0.028997	0.225741	0.655021	1.59264	1.02942	0.897791	1356	45	1311	0.360618
Acute vascular insufficiency of intestine	441.1	circulatory system	rs657152_A	0.183098	0.0883689	1.00863	1.42649	1.20093	0.0382677	237790	272	237518	0.339764	FALSE	NA	NA	NA	NA	NA	NA	1320	9	1311	0.360225
Chronic vascular insufficiency of intestine	441.2	circulatory system	rs657152_A	0.226895	0.195723	0.849382	1.83374	1.2547	0.246347	237573	55	237518	0.339729	FALSE	NA	NA	NA	NA	NA	NA	1325	14	1311	0.360375
Other aneurysm	442	circulatory system	rs657152_A	-0.0418297	0.0328348	0.899046	1.02255	0.959033	0.202683	239649	2131	237518	0.339624	FALSE	-0.082433	0.103581	0.750346	1.12656	0.920873	0.426129	1564	253	1311	0.357095
Aortic aneurysm	442.1	circulatory system	rs657152_A	-0.0384903	0.0372841	0.894159	1.03489	0.962241	0.301908	239168	1650	237518	0.339646	FALSE	-0.00403039	0.113012	0.796584	1.24115	0.995978	0.971551	1516	205	1311	0.359827
Abdominal aortic aneurysm	442.11	circulatory system	rs657152_A	-0.0969411	0.0470105	0.827277	0.994719	0.907609	0.0391967	238576	1058	237518	0.339611	FALSE	0.0127618	0.129602	0.783647	1.30333	1.01284	0.92156	1465	154	1311	0.360408
Aneurysm of iliac artery	442.2	circulatory system	rs657152_A	-0.250332	0.151183	0.574884	1.04102	0.778542	0.0977566	237625	107	237518	0.339693	FALSE	NA	NA	NA	NA	NA	NA	1330	19	1311	0.359395
Aneurysm of artery of lower extremity	442.3	circulatory system	rs657152_A	0.033469	0.123712	0.808705	1.31422	1.03404	0.786745	237662	144	237518	0.339722	FALSE	-0.741471	0.33668	0.234606	0.88917	0.476413	0.0276441	1339	28	1311	0.357354
Arterial dissection	442.4	circulatory system	rs657152_A	0.093084	0.235796	0.682894	1.72855	1.09755	0.693017	237557	39	237518	0.339721	FALSE	NA	NA	NA	NA	NA	NA	1319	8	1311	0.361635
Aneurysm of other specified artery	442.8	circulatory system	rs657152_A	-0.112086	0.0986684	0.734957	1.08236	0.893967	0.25596	237756	238	237518	0.339693	FALSE	NA	NA	NA	NA	NA	NA	1327	16	1311	0.360585
Peripheral vascular disease	443	circulatory system	rs657152_A	0.0763956	0.0203153	1.03718	1.12316	1.07939	0.000169581	242943	5425	237518	0.340086	TRUE	-0.0221232	0.0763757	0.841659	1.13558	0.97812	0.772074	1841	530	1311	0.358502
Raynaud's syndrome	443.1	circulatory system	rs657152_A	0.0509597	0.0297743	0.992462	1.11534	1.05228	0.0869828	240019	2501	237518	0.339846	FALSE	NA	NA	NA	NA	NA	NA	1329	18	1311	0.359665
Peripheral angiopathy in diseases classified elsewhere	443.7	circulatory system	rs657152_A	NA	NA	NA	NA	NA	NA	237526	8	237518	0.339721	NA	0.22288	0.184623	0.866757	1.79092	1.24967	0.22735	1376	65	1311	0.363006
Other specified peripheral vascular diseases	443.8	circulatory system	rs657152_A	0.0741126	0.0824236	0.915018	1.26427	1.07693	0.368564	237840	322	237518	0.339737	FALSE	0.173807	0.188063	0.819017	1.7155	1.18983	0.355384	1373	62	1311	0.362343
Peripheral vascular disease, unspecified	443.9	circulatory system	rs657152_A	0.0894513	0.0281464	1.03473	1.15544	1.09357	0.00148259	240324	2806	237518	0.339924	FALSE	-0.0455902	0.0784209	0.818763	1.1136	0.955433	0.561003	1810	499	1311	0.357184
Arterial embolism and thrombosis	444	circulatory system	rs657152_A	0.121796	0.0537265	1.0161	1.25437	1.12952	0.0233926	238267	749	237518	0.339799	FALSE	-0.183615	0.18233	0.57766	1.18267	0.832256	0.313913	1387	76	1311	0.358325
Arterial embolism and thrombosis of lower extremity artery	444.1	circulatory system	rs657152_A	0.096646	0.0687385	0.961772	1.25933	1.10147	0.159726	237978	460	237518	0.339756	FALSE	0.011687	0.261587	0.597569	1.67541	1.01176	0.964364	1345	34	1311	0.360592
Embolism and thrombosis of abdominal aorta	444.2	circulatory system	rs657152_A	0.321851	0.299322	0.75639	2.4663	1.37968	0.282254	237541	23	237518	0.339725	FALSE	NA	NA	NA	NA	NA	NA	1320	9	1311	0.359467
Atheroembolism	444.5	circulatory system	rs657152_A	NA	NA	NA	NA	NA	NA	237518	NA	NA	NA	NA	NA	NA	NA	NA	NA	NA	1312	1	1311	0.360135
Polyarteritis nodosa and allied conditions	446	circulatory system	rs657152_A	0.121301	0.0451358	1.033	1.23299	1.12896	0.00719978	238583	1065	237518	0.339836	FALSE	-0.270655	0.242475	0.46668	1.21267	0.76288	0.264329	1354	43	1311	0.358565
Thromboangiitis obliterans	446.1	circulatory system	rs657152_A	NA	NA	NA	NA	NA	NA	237532	14	237518	0.33971	NA	NA	NA	NA	NA	NA	NA	1319	8	1311	0.35974
Acute febrile mucocutaneous lymph node syndrome (Kawasaki disease)	446.2	circulatory system	rs657152_A	NA	NA	NA	NA	NA	NA	237522	4	237518	0.33972	NA	NA	NA	NA	NA	NA	NA	1311	NA	NA	NA
Hypersensitivity angiitis	446.3	circulatory system	rs657152_A	NA	NA	NA	NA	NA	NA	237535	17	237518	0.339716	NA	NA	NA	NA	NA	NA	NA	1318	7	1311	0.360013
Wegener's granulomatosis	446.4	circulatory system	rs657152_A	0.150675	0.114463	0.926793	1.4523	1.16262	0.188052	237681	163	237518	0.339741	FALSE	NA	NA	NA	NA	NA	NA	1314	3	1311	0.360347
Giant cell arteritis	446.5	circulatory system	rs657152_A	0.147203	0.0675062	1.01421	1.32158	1.15859	0.0292144	237991	473	237518	0.339782	FALSE	NA	NA	NA	NA	NA	NA	1326	15	1311	0.359726
Polyarteritis nodosa	446.6	circulatory system	rs657152_A	0.320248	0.197042	0.93104	2.02073	1.37747	0.104103	237571	53	237518	0.339734	FALSE	NA	NA	NA	NA	NA	NA	1312	1	1311	0.360135
Takayasu's disease	446.7	circulatory system	rs657152_A	NA	NA	NA	NA	NA	NA	237527	9	237518	0.339721	NA	NA	NA	NA	NA	NA	NA	1312	1	1311	0.360516
Thrombotic microangiopathy	446.8	circulatory system	rs657152_A	NA	NA	NA	NA	NA	NA	237537	19	237518	0.339722	NA	NA	NA	NA	NA	NA	NA	1315	4	1311	0.360073
Arteritis NOS	446.9	circulatory system	rs657152_A	0.11044	0.0688623	0.974912	1.27715	1.11677	0.108764	237975	457	237518	0.339763	FALSE	NA	NA	NA	NA	NA	NA	1322	11	1311	0.360436
Other disorders of arteries and arterioles	447	circulatory system	rs657152_A	0.0742147	0.0424587	0.990692	1.17014	1.07704	0.0804767	238738	1220	237518	0.339793	FALSE	-0.120378	0.112269	0.709888	1.10283	0.886585	0.283615	1525	214	1311	0.356723
Stricture of artery	447.1	circulatory system	rs657152_A	0.0919548	0.0542904	0.985103	1.21879	1.09632	0.0903112	238259	741	237518	0.339775	FALSE	0.0187826	0.15332	0.751571	1.37236	1.01896	0.902498	1414	103	1311	0.360682
Aortic ectasia	447.7	circulatory system	rs657152_A	NA	NA	NA	NA	NA	NA	237518	NA	NA	NA	NA	-0.300463	0.292317	0.40686	1.29013	0.740475	0.304012	1340	29	1311	0.358951
Disease of capillaries	448	circulatory system	rs657152_A	-0.0192153	0.112597	0.784433	1.22023	0.980968	0.864494	237695	177	237518	0.339715	FALSE	-0.556858	0.336493	0.283851	1.07478	0.573007	0.0979476	1336	25	1311	0.358155
Noninfectious disorders of lymphatic channels	450	circulatory system	rs657152_A	-0.0170611	0.0443332	0.90089	1.07191	0.983084	0.700358	247448	1145	246303	0.340168	FALSE	0.120639	0.208999	0.743275	1.69134	1.12822	0.563788	2247	50	2197	0.352692
Phlebitis and thrombophlebitis	451	circulatory system	rs657152_A	0.250519	0.0245327	1.22429	1.34788	1.28469	1.75875e-24	214859	3546	211313	0.340928	TRUE	0.187486	0.192299	0.823065	1.75287	1.20621	0.329574	1245	63	1182	0.343779
Phlebitis and thrombophlebitis of lower extremities	451.2	circulatory system	rs657152_A	0.290175	0.0384011	1.23953	1.44092	1.33666	4.14237e-14	212732	1419	211313	0.340417	TRUE	0.212298	0.277742	0.70845	2.11836	1.23652	0.444646	1211	29	1182	0.342696
Other venous embolism and thrombosis	452	circulatory system	rs657152_A	0.353782	0.101043	1.16716	1.73496	1.42445	0.000463	211514	201	211313	0.340044	TRUE	0.170564	0.10138	0.971362	1.44584	1.18597	0.0924865	1436	254	1182	0.34854
Iatrogenic pulmonary embolism and infarction	452.1	circulatory system	rs657152_A	NA	NA	NA	NA	NA	NA	211313	NA	NA	NA	NA	NA	NA	NA	NA	NA	NA	1191	9	1182	0.341315
Deep vein thrombosis [DVT]	452.2	circulatory system	rs657152_A	NA	NA	NA	NA	NA	NA	211313	NA	NA	NA	NA	0.0766342	0.160091	0.785454	1.47311	1.07965	0.632159	1275	93	1182	0.342749
Postphlebitic syndrome	452.8	circulatory system	rs657152_A	NA	NA	NA	NA	NA	NA	211326	13	211313	0.33997	NA	NA	NA	NA	NA	NA	NA	1182	NA	NA	NA
Chronic venous hypertension	453	circulatory system	rs657152_A	NA	NA	NA	NA	NA	NA	211313	NA	NA	NA	NA	NA	NA	NA	NA	NA	NA	1184	2	1182	0.341644
Varicose veins	454	circulatory system	rs657152_A	0.0421516	0.0126791	1.01742	1.06927	1.04305	0.000885788	226045	14732	211313	0.340578	TRUE	0.279401	0.131745	1.01978	1.71052	1.32234	0.033941	1315	133	1182	0.347913
Varicose veins of lower extremity	454.1	circulatory system	rs657152_A	0.0473206	0.0130511	1.02195	1.0756	1.04846	0.000288077	225166	13853	211313	0.340622	TRUE	0.333996	0.141753	1.05603	1.84256	1.39654	0.0184638	1294	112	1182	0.34815
Varicose veins of lower extremity, symptomtic	454.11	circulatory system	rs657152_A	0.104379	0.027476	1.05169	1.1713	1.11002	0.000145339	214233	2920	211313	0.340286	TRUE	0.250636	0.163575	0.92931	1.76715	1.28484	0.125462	1266	84	1182	0.345186
Hemorrhoids	455	circulatory system	rs657152_A	-0.0495391	0.0112413	0.930908	0.972846	0.951668	1.04869e-05	230854	19541	211313	0.339058	TRUE	-0.0141627	0.0992327	0.810572	1.19635	0.985937	0.886509	1474	292	1182	0.340913
Chronic venous insufficiency [CVI]	456	circulatory system	rs657152_A	0.272573	0.0742713	1.13457	1.51823	1.31334	0.000242589	211691	378	211313	0.340078	TRUE	0.242874	0.127841	0.990805	1.63655	1.27491	0.0574579	1330	148	1182	0.34737
Encounter for long-term (current) use of anticoagulants, antithrombotics, aspirin	457	circulatory system	rs657152_A	-0.0815662	0.04739	0.839474	1.01088	0.921672	0.08522	212342	1029	211313	0.339869	FALSE	0.0873948	0.0679285	0.955201	1.24675	1.09133	0.198244	1992	810	1182	0.349398
Encounter for long-term (current) use of antiplatelets/antithrombotics	457.2	circulatory system	rs657152_A	NA	NA	NA	NA	NA	NA	211313	NA	NA	NA	NA	0.134452	0.0943418	0.950122	1.37564	1.14391	0.154112	1499	317	1182	0.347902
Encounter for long-term (current) use of aspirin	457.3	circulatory system	rs657152_A	NA	NA	NA	NA	NA	NA	211313	NA	NA	NA	NA	0.0881609	0.0692984	0.95334	1.25103	1.09216	0.203305	1943	761	1182	0.349203
Hypotension	458	circulatory system	rs657152_A	0.0100013	0.0187205	0.973597	1.04773	1.01005	0.593173	233397	6597	226800	0.338488	FALSE	0.110517	0.0734586	0.96684	1.28963	1.11686	0.132457	1963	597	1366	0.350485
Orthostatic hypotension	458.1	circulatory system	rs657152_A	-0.0108781	0.0322122	0.928455	1.05343	0.989181	0.73559	228994	2194	226800	0.338422	FALSE	0.0923882	0.141195	0.829214	1.44351	1.09679	0.512899	1491	125	1366	0.345067
Iatrogenic hypotension	458.2	circulatory system	rs657152_A	-0.119276	0.10175	0.725127	1.08091	0.887562	0.241096	227026	226	226800	0.33843	FALSE	-0.101592	0.139737	0.684031	1.18398	0.903398	0.467212	1496	130	1366	0.341246
Hypotension NOS	458.9	circulatory system	rs657152_A	0.017384	0.0248598	0.969026	1.06822	1.01754	0.484376	230469	3669	226800	0.338503	FALSE	0.137238	0.0841798	0.972137	1.35245	1.1471	0.103039	1771	405	1366	0.350081
Other disorders of circulatory system	459	circulatory system	rs657152_A	0.119562	0.0122621	1.10022	1.15439	1.127	1.83621e-22	242419	15619	226800	0.340171	TRUE	0.120743	0.0755334	0.972741	1.30812	1.12834	0.109923	1894	528	1366	0.350313
Hemorrhage NOS	459.1	circulatory system	rs657152_A	0.277968	0.140851	0.998912	1.7366	1.32044	0.0484394	226905	105	226800	0.338487	FALSE	NA	NA	NA	NA	NA	NA	1383	17	1366	0.344176
Blood vessel replaced	459.7	circulatory system	rs657152_A	NA	NA	NA	NA	NA	NA	226800	NA	NA	NA	NA	-0.266416	0.337886	0.38166	1.45223	0.76612	0.430416	1388	22	1366	0.342576
Circulatory disease NEC	459.9	circulatory system	rs657152_A	0.118527	0.0123262	1.09894	1.15334	1.12584	6.85181e-22	242247	15447	226800	0.34014	TRUE	0.124708	0.0767608	0.974235	1.31646	1.13282	0.104241	1871	505	1366	0.350345
Acute sinusitis	464	respiratory	rs657152_A	-0.0129939	0.0129598	0.962303	1.01245	0.98709	0.31604	210397	14355	196042	0.340254	FALSE	0.0389755	0.0982791	0.856491	1.2594	1.03975	0.691677	2007	266	1741	0.352765
Acute upper respiratory infections of multiple or unspecified sites	465	respiratory	rs657152_A	-0.00986719	0.00776058	0.975227	1.00535	0.990181	0.203569	241905	45863	196042	0.340185	FALSE	0.0207778	0.0812385	0.870015	1.19647	1.021	0.798134	2155	414	1741	0.351972
Acute pharyngitis	465.2	respiratory	rs657152_A	-0.0150977	0.0113974	0.963234	1.00724	0.985016	0.185282	214952	18910	196042	0.34026	FALSE	0.0818181	0.124201	0.848792	1.38203	1.08526	0.510054	1893	152	1741	0.352615
Acute laryngitis and tracheitis	465.4	respiratory	rs657152_A	0.00637516	0.0183587	0.970764	1.0432	1.0064	0.728399	202887	6845	196042	0.340502	FALSE	NA	NA	NA	NA	NA	NA	1759	18	1741	0.352757
Septal Deviations/Turbinate Hypertrophy	470	respiratory	rs657152_A	0.0142367	0.0235603	0.968458	1.06217	1.01434	0.545668	211294	4079	207215	0.34053	FALSE	0.0922365	0.232013	0.688689	1.7173	1.09662	0.690963	1679	40	1639	0.352889
Nasal polyps	471	respiratory	rs657152_A	0.0152811	0.025878	0.965053	1.06809	1.0154	0.554852	210586	3371	207215	0.340514	FALSE	NA	NA	NA	NA	NA	NA	1648	9	1639	0.352245
Chronic pharyngitis and nasopharyngitis	472	respiratory	rs657152_A	0.0122968	0.0189324	0.975428	1.05057	1.01237	0.516008	213596	6381	207215	0.340561	FALSE	0.0682154	0.137912	0.814396	1.39963	1.0706	0.620862	1758	119	1639	0.353527
Diseases of the larynx and vocal cords	473	respiratory	rs657152_A	-0.0227171	0.0218916	0.936388	1.0203	0.977539	0.299405	212011	4796	207215	0.340367	FALSE	-0.0484224	0.13489	0.7288	1.23763	0.952731	0.719613	1772	133	1639	0.35158
Chronic laryngitis	473.1	respiratory	rs657152_A	-0.0321316	0.0885422	0.812655	1.15012	0.968379	0.716683	207502	287	207215	0.340467	FALSE	NA	NA	NA	NA	NA	NA	1648	9	1639	0.353156
Paralysis/spasm of vocal cords or larynx	473.3	respiratory	rs657152_A	0.0986519	0.0823362	0.937997	1.29555	1.10368	0.230855	207535	320	207215	0.340509	FALSE	-0.281955	0.319612	0.390375	1.3813	0.754308	0.377681	1663	24	1639	0.351474
Voice disturbance	473.4	respiratory	rs657152_A	-0.00319515	0.0259594	0.947233	1.0487	0.99681	0.902042	210581	3366	207215	0.340477	FALSE	-0.00690157	0.147872	0.740193	1.32293	0.993122	0.962774	1747	108	1639	0.352319
Acute and chronic tonsillitis	474	respiratory	rs657152_A	0.0133992	0.0172799	0.979685	1.04835	1.01349	0.438089	215003	7788	207215	0.340602	FALSE	NA	NA	NA	NA	NA	NA	1648	9	1639	0.352245
Acute tonsillitis	474.1	respiratory	rs657152_A	0.0101192	0.0184155	0.974297	1.04723	1.01017	0.582668	214041	6826	207215	0.340563	FALSE	NA	NA	NA	NA	NA	NA	1641	2	1639	0.352529
Chronic tonsillitis and adenoiditis	474.2	respiratory	rs657152_A	0.023828	0.049348	0.929235	1.1276	1.02411	0.629198	208125	910	207215	0.3405	FALSE	NA	NA	NA	NA	NA	NA	1646	7	1639	0.352066
Chronic sinusitis	475	respiratory	rs657152_A	-0.0210849	0.0148134	0.951077	1.00794	0.979136	0.15463	217960	10745	207215	0.340308	FALSE	0.0161537	0.112096	0.814235	1.26409	1.01628	0.885416	1837	198	1639	0.353022
Postnasal drip	475.9	respiratory	rs657152_A	NA	NA	NA	NA	NA	NA	207215	NA	NA	NA	NA	-0.0590889	0.207773	0.621062	1.40653	0.942623	0.776111	1692	53	1639	0.351951
Allergic rhinitis	476	respiratory	rs657152_A	0.0256056	0.0168856	0.992486	1.0604	1.02594	0.129415	215266	8051	207215	0.340692	FALSE	-0.0231366	0.0980377	0.805129	1.18275	0.977129	0.813435	1910	271	1639	0.351833
Epistaxis or throat hemorrhage	477	respiratory	rs657152_A	-0.116354	0.0218202	0.8528	0.928956	0.89016	9.69328e-08	212199	4984	207215	0.339881	TRUE	0.00209477	0.146964	0.7482	1.3325	1.0021	0.988628	1747	108	1639	0.352319
Throat pain	478	respiratory	rs657152_A	0.0335626	0.0585591	0.921354	1.15918	1.03413	0.566549	207859	644	207215	0.3405	FALSE	-0.0672884	0.303455	0.50391	1.67094	0.934926	0.824515	1664	25	1639	0.352164
Other upper respiratory disease	479	respiratory	rs657152_A	-0.0187193	0.0329818	0.919804	1.04677	0.981455	0.570331	209298	2083	207215	0.340421	FALSE	0.123761	0.106041	0.918067	1.39179	1.13174	0.24317	1848	209	1639	0.35579
Pneumonia	480	respiratory	rs657152_A	0.00167261	0.0147304	0.973129	1.03097	1.00167	0.909596	233831	10871	222960	0.339893	FALSE	0.1083	0.0782241	0.955509	1.29859	1.11438	0.166212	2053	468	1585	0.350219
Bacterial pneumonia	480.1	respiratory	rs657152_A	0.0150315	0.0189519	0.978062	1.05349	1.01515	0.427698	229358	6398	222960	0.339979	FALSE	0.0704633	0.119361	0.847286	1.35355	1.07301	0.554965	1755	170	1585	0.34644
Pneumococcal pneumonia	480.11	respiratory	rs657152_A	0.0151045	0.0197947	0.976513	1.0553	1.01522	0.445427	228810	5850	222960	0.339974	FALSE	0.225567	0.217587	0.812017	1.91211	1.25303	0.299889	1630	45	1585	0.346627
Pseudomonal pneumonia	480.12	respiratory	rs657152_A	0.126061	0.157325	0.829348	1.53856	1.13435	0.422973	223047	87	222960	0.33991	FALSE	NA	NA	NA	NA	NA	NA	1593	8	1585	0.345262
MRSA pneumonia	480.13	respiratory	rs657152_A	NA	NA	NA	NA	NA	NA	222960	NA	NA	NA	NA	NA	NA	NA	NA	NA	NA	1595	10	1585	0.344516
Viral pneumonia	480.2	respiratory	rs657152_A	0.0571708	0.112114	0.847753	1.31623	1.05884	0.610096	223134	174	222960	0.33991	FALSE	-0.0612793	0.330182	0.478391	1.7663	0.940561	0.852764	1606	21	1585	0.344958
Pneumonia due to fungus (mycoses)	480.3	respiratory	rs657152_A	-0.09267	0.151586	0.673233	1.22102	0.911494	0.540976	223060	100	222960	0.339891	FALSE	NA	NA	NA	NA	NA	NA	1600	15	1585	0.345626
Bronchopneumonia and lung abscess	480.5	respiratory	rs657152_A	-0.0572223	0.0474721	0.860033	1.03598	0.944384	0.228053	223974	1014	222960	0.339839	FALSE	-0.344001	0.346553	0.344815	1.35963	0.708928	0.320886	1607	22	1585	0.344121
Influenza	481	respiratory	rs657152_A	0.0102966	0.0186267	0.974064	1.04785	1.01035	0.58041	229555	6595	222960	0.33996	FALSE	0.0544462	0.17052	0.751849	1.46937	1.05596	0.749502	1664	79	1585	0.345855
Acute bronchitis and bronchiolitis	483	respiratory	rs657152_A	0.0173799	0.0158012	0.986456	1.04949	1.01753	0.27137	232207	9247	222960	0.340078	FALSE	0.142467	0.0859524	0.973746	1.36415	1.15312	0.0974154	1953	368	1585	0.351511
Asthma	495	respiratory	rs657152_A	-0.0230167	0.0189074	0.941626	1.01407	0.977246	0.223475	237811	6434	231377	0.340352	FALSE	-0.017585	0.0922833	0.819154	1.17646	0.982569	0.848875	1666	331	1335	0.361046
Chronic obstructive asthma	495.1	respiratory	rs657152_A	NA	NA	NA	NA	NA	NA	231377	NA	NA	NA	NA	-0.04541	0.147741	0.71238	1.27267	0.955606	0.758567	1444	109	1335	0.361151
Chronic obstructive asthma with exacerbation	495.11	respiratory	rs657152_A	NA	NA	NA	NA	NA	NA	231377	NA	NA	NA	NA	-0.22814	0.271532	0.457326	1.33513	0.796012	0.400797	1367	32	1335	0.360645
Asthma with exacerbation	495.2	respiratory	rs657152_A	NA	NA	NA	NA	NA	NA	231377	NA	NA	NA	NA	0.233044	0.174197	0.894247	1.77351	1.26244	0.180957	1405	70	1335	0.36477
Chronic airway obstruction	496	respiratory	rs657152_A	-0.0102019	0.0152256	0.960705	1.01979	0.98985	0.502825	241677	10300	231377	0.340283	FALSE	-0.165247	0.0698327	0.738802	0.971532	0.847684	0.0179655	2033	698	1335	0.349237
Emphysema	496.1	respiratory	rs657152_A	-0.0244381	0.0365976	0.908049	1.04814	0.975858	0.504292	233078	1701	231377	0.340386	FALSE	-0.144493	0.109468	0.696665	1.07048	0.865461	0.186852	1549	214	1335	0.357327
Chronic bronchitis	496.2	respiratory	rs657152_A	-0.00536987	0.0264153	0.944325	1.04735	0.994645	0.838911	234660	3283	231377	0.340392	FALSE	-0.165059	0.104593	0.689212	1.03891	0.847844	0.114541	1578	243	1335	0.356465
Obstructive chronic bronchitis	496.21	respiratory	rs657152_A	0.000246518	0.0273572	0.947883	1.05519	1.00025	0.99281	234430	3053	231377	0.340411	FALSE	-0.153189	0.117045	0.680204	1.07676	0.857968	0.190602	1523	188	1335	0.357847
Bronchiectasis	496.3	respiratory	rs657152_A	-0.0619219	0.0367999	0.874281	1.00997	0.939956	0.0924395	233076	1699	231377	0.340335	FALSE	-0.126162	0.205133	0.583463	1.30785	0.881472	0.538538	1389	54	1335	0.360692
Bronchitis	497	respiratory	rs657152_A	-0.114404	0.0675004	0.780491	1.01701	0.891898	0.090102	231887	510	231377	0.340383	FALSE	0.000315134	0.109861	0.805061	1.23894	1.00032	0.997711	1537	202	1335	0.36207
Acute bronchospasm	498	respiratory	rs657152_A	NA	NA	NA	NA	NA	NA	231377	NA	NA	NA	NA	-0.0758551	0.251787	0.557682	1.50423	0.926951	0.763211	1371	36	1335	0.361416
Cystic fibrosis	499	respiratory	rs657152_A	0.11581	0.201447	0.750311	1.65715	1.12278	0.565367	247448	53	247395	0.340168	FALSE	NA	NA	NA	NA	NA	NA	2247	4	2243	0.352692
Lung disease due to external agents	500	respiratory	rs657152_A	0.0768679	0.0715414	0.937673	1.24135	1.0799	0.28262	236070	428	235642	0.340191	FALSE	-0.171194	0.188899	0.577125	1.2126	0.842658	0.36479	1512	72	1440	0.353176
Extrinsic allergic alveolitis	500.1	respiratory	rs657152_A	-0.0561597	0.149813	0.700889	1.26231	0.945388	0.70776	235744	102	235642	0.340157	FALSE	NA	NA	NA	NA	NA	NA	1449	9	1440	0.35404
Pneumoconiosis	500.2	respiratory	rs657152_A	0.106183	0.0999756	0.912383	1.35057	1.11203	0.288196	235859	217	235642	0.340184	FALSE	NA	NA	NA	NA	NA	NA	1448	8	1440	0.355666
Pneumonitis due to inhalation of food or vomitus	501	respiratory	rs657152_A	-0.100388	0.0580185	0.806602	1.01265	0.904486	0.0835813	236332	690	235642	0.340094	FALSE	0.028115	0.174427	0.726756	1.4423	1.02851	0.871947	1517	77	1440	0.355309
Postinflammatory pulmonary fibrosis	502	respiratory	rs657152_A	0.0206015	0.0499024	0.925224	1.12517	1.02082	0.679726	236540	898	235642	0.340175	FALSE	0.0154849	0.137666	0.772937	1.32699	1.01561	0.910442	1568	128	1440	0.354912
Pulmonary congestion and hypostasis	503	respiratory	rs657152_A	NA	NA	NA	NA	NA	NA	235651	9	235642	0.340173	NA	-0.0669745	0.115116	0.744543	1.16969	0.935219	0.5607	1634	194	1440	0.353124
Other alveolar and parietoalveolar pneumonopathy	504	respiratory	rs657152_A	0.095895	0.0724575	0.953969	1.2675	1.10064	0.18568	236057	415	235642	0.3402	FALSE	-0.295827	0.180825	0.517212	1.05268	0.743916	0.101842	1519	79	1440	0.35155
Idiopathic fibrosing alveolitis	504.1	respiratory	rs657152_A	NA	NA	NA	NA	NA	NA	235642	NA	NA	NA	NA	-0.156131	0.214231	0.55581	1.29108	0.855447	0.466126	1493	53	1440	0.353653
Other pulmonary inflamation or edema	505	respiratory	rs657152_A	-0.641663	0.23036	0.327978	0.812611	0.526416	0.00534488	235698	56	235642	0.340134	FALSE	-0.191368	0.178651	0.577294	1.16495	0.825828	0.284085	1518	78	1440	0.35277
Empyema and pneumothorax	506	respiratory	rs657152_A	0.0316602	0.039427	0.955111	1.11476	1.03217	0.421969	237072	1430	235642	0.3402	FALSE	0.0638868	0.164991	0.767784	1.4681	1.06597	0.698598	1524	84	1440	0.355645
Pleurisy; pleural effusion	507	respiratory	rs657152_A	0.0259432	0.0184545	0.989762	1.06402	1.02628	0.159787	242373	6731	235642	0.340314	FALSE	0.0785301	0.0848012	0.915469	1.27672	1.0817	0.35442	1831	391	1440	0.358002
Pulmonary collapse; interstitial and compensatory emphysema	508	respiratory	rs657152_A	-0.021627	0.0331708	0.916792	1.04411	0.978605	0.514408	237706	2064	235642	0.340118	FALSE	-0.0331855	0.110435	0.777556	1.19928	0.967359	0.763798	1651	211	1440	0.353724
Respiratory failure, insufficiency, arrest	509	respiratory	rs657152_A	-0.0421602	0.0308366	0.902302	1.01825	0.958716	0.171558	238059	2417	235642	0.340054	FALSE	-0.0259811	0.0829368	0.82748	1.14559	0.974353	0.75408	1862	422	1440	0.353117
Respiratory failure	509.1	respiratory	rs657152_A	-0.0408805	0.0342025	0.897473	1.02625	0.959944	0.23199	237601	1959	235642	0.340079	FALSE	-0.0587173	0.0909725	0.788022	1.12593	0.942973	0.518642	1779	339	1440	0.352167
Respiratory insufficiency	509.2	respiratory	rs657152_A	-0.0300682	0.039038	0.898603	1.04721	0.970379	0.441163	237135	1493	235642	0.340114	FALSE	-0.16425	0.212581	0.553194	1.27666	0.84853	0.439732	1494	54	1440	0.353752
Pulmonary insufficiency or respiratory failure following trauma and surgery	509.3	respiratory	rs657152_A	NA	NA	NA	NA	NA	NA	235648	6	235642	0.340166	NA	0.141753	0.16963	0.82272	1.60223	1.15229	0.403346	1518	78	1440	0.356393
Respiratory arrest	509.5	respiratory	rs657152_A	-0.0759023	0.141201	0.6993	1.21744	0.926907	0.59089	235757	115	235642	0.340155	FALSE	NA	NA	NA	NA	NA	NA	1447	7	1440	0.354875
Dependence on respirator [Ventilator] or supplemental oxygen	509.8	respiratory	rs657152_A	-0.0700843	0.0805371	0.794935	1.09022	0.932315	0.384185	235996	354	235642	0.340137	FALSE	-0.154559	0.134732	0.655371	1.1122	0.856793	0.251317	1581	141	1440	0.351995
Other diseases of lung	510	respiratory	rs657152_A	-0.0128868	0.0509642	0.892851	1.09033	0.987196	0.800377	247423	866	246557	0.340164	FALSE	0.0591837	0.0771264	0.911572	1.23355	1.06097	0.442868	2225	466	1759	0.352809
Lung transplant	510.2	respiratory	rs657152_A	0.188127	0.265437	0.707679	2.01526	1.20699	0.478483	246587	30	246557	0.340182	FALSE	-0.196884	0.217346	0.529779	1.24603	0.821286	0.365012	1810	51	1759	0.348897
Other symptoms of respiratory system	512	respiratory	rs657152_A	0.0230825	0.0130658	0.997447	1.04987	1.02335	0.0772907	247448	13784	233664	0.340168	FALSE	-0.0384648	0.0644488	0.848146	1.09201	0.962266	0.550623	2247	1384	863	0.352692
Wheezing	512.1	respiratory	rs657152_A	-0.0143557	0.0287735	0.931533	1.04276	0.985747	0.617835	236394	2730	233664	0.339835	FALSE	-0.316774	0.152148	0.537287	0.976571	0.728495	0.0373418	980	117	863	0.349495
Painful respiration	512.2	respiratory	rs657152_A	0.130466	0.109003	0.918136	1.40818	1.13936	0.231345	233845	181	233664	0.339879	FALSE	0.198797	0.121483	0.960498	1.54726	1.21993	0.101753	1038	175	863	0.366095
Abnormal chest sounds	512.3	respiratory	rs657152_A	NA	NA	NA	NA	NA	NA	233664	NA	NA	NA	NA	NA	NA	NA	NA	NA	NA	878	15	863	0.357638
Shortness of breath	512.7	respiratory	rs657152_A	0.0387256	0.0152191	1.00889	1.07092	1.03949	0.0109423	243624	9960	233664	0.340227	FALSE	-0.0479847	0.0666973	0.836351	1.08636	0.953148	0.471871	2022	1159	863	0.352128
Cough	512.8	respiratory	rs657152_A	0.00532716	0.0309083	0.946059	1.06793	1.00534	0.863159	236018	2354	233664	0.339864	FALSE	-0.0599066	0.0795205	0.805583	1.10041	0.941852	0.451241	1448	585	863	0.352557
Other dyspnea	512.9	respiratory	rs657152_A	NA	NA	NA	NA	NA	NA	233664	NA	NA	NA	NA	-0.00542457	0.0730086	0.861893	1.14762	0.99459	0.940771	1676	813	863	0.357401
Respiratory abnormalities	513	respiratory	rs657152_A	-0.00276611	0.0497823	0.904052	1.09891	0.997238	0.955689	247448	903	246545	0.340168	FALSE	-0.00893375	0.117958	0.784577	1.24646	0.991106	0.939629	2247	172	2075	0.352692
Hypoventilation	513.3	respiratory	rs657152_A	0.0907816	0.120751	0.861731	1.38416	1.09503	0.452166	246694	149	246545	0.340185	FALSE	-0.0732317	0.156973	0.679677	1.25912	0.929386	0.640841	2171	96	2075	0.352141
Apnea	513.31	respiratory	rs657152_A	NA	NA	NA	NA	NA	NA	246554	9	246545	0.340173	NA	-0.0652143	0.286576	0.523775	1.62266	0.936867	0.819985	2103	28	2075	0.352591
Orthopnea	513.32	respiratory	rs657152_A	NA	NA	NA	NA	NA	NA	246545	NA	NA	NA	NA	-0.0547782	0.200835	0.63293	1.3944	0.946695	0.785043	2132	57	2075	0.352485
Hyperventilation	513.4	respiratory	rs657152_A	-0.0133618	0.0637635	0.870027	1.11717	0.986727	0.834017	247097	552	246545	0.340164	FALSE	0.0338571	0.235274	0.644803	1.6285	1.03444	0.885576	2115	40	2075	0.352955
Disorders of diaphragm	513.8	respiratory	rs657152_A	-0.0603929	0.105668	0.763246	1.15538	0.941395	0.567638	246748	203	246545	0.340163	FALSE	-0.195964	0.340807	0.407766	1.57008	0.822042	0.565292	2096	21	2075	0.352337
Abnormal findings examination of lungs	514	respiratory	rs657152_A	-0.0230341	0.0331626	0.915516	1.04262	0.977229	0.487319	246725	2069	244656	0.340188	FALSE	0.0885371	0.0732708	0.946001	1.26091	1.09257	0.226911	2222	533	1689	0.351935
Abnormal results of function study of pulmonary system	514.1	respiratory	rs657152_A	-0.0359608	0.0555504	0.864571	1.07497	0.964678	0.517402	245388	732	244656	0.340226	FALSE	0.367893	0.29635	0.799967	2.57695	1.44469	0.214453	1713	24	1689	0.348514
Solitary pulmonary nodule	514.2	respiratory	rs657152_A	NA	NA	NA	NA	NA	NA	244656	NA	NA	NA	NA	0.0754123	0.131299	0.831335	1.39194	1.07833	0.565727	1826	137	1689	0.348578
Abnormal sputum	516	respiratory	rs657152_A	-0.0217212	0.0297398	0.922931	1.03706	0.978513	0.465161	247448	2567	244881	0.340168	FALSE	-0.105193	0.164297	0.6483	1.23621	0.90015	0.522002	2247	88	2159	0.352692
Hemoptysis	516.1	respiratory	rs657152_A	-0.0153489	0.0308615	0.926777	1.04598	0.984768	0.618943	247258	2377	244881	0.340185	FALSE	-0.0700994	0.170819	0.662728	1.29668	0.932301	0.681532	2239	80	2159	0.353059
Other diseases of respiratory system, not elsewhere classified	519	respiratory	rs657152_A	0.00621775	0.0123331	0.982178	1.03083	1.00624	0.614156	247398	15622	231776	0.340175	FALSE	0.0319484	0.0928576	0.859609	1.23735	1.03246	0.730802	2246	293	1953	0.352627
Tracheostomy complications	519.1	respiratory	rs657152_A	-0.127456	0.171844	0.623536	1.22502	0.880332	0.458273	231855	79	231776	0.340042	FALSE	NA	NA	NA	NA	NA	NA	1958	5	1953	0.351893
Respiratory complications	519.2	respiratory	rs657152_A	NA	NA	NA	NA	NA	NA	231781	5	231776	0.340052	NA	0.0599244	0.205891	0.703518	1.58121	1.06176	0.771014	2006	53	1953	0.352195
Other diseases of respiratory system, NEC	519.8	respiratory	rs657152_A	-0.00048752	0.0130958	0.974152	1.02547	0.999513	0.970304	245564	13788	231776	0.340068	FALSE	0.127421	0.159566	0.827576	1.54894	1.1359	0.424553	2040	87	1953	0.353187
Symptoms involving respiratory system and other chest symptoms	519.9	respiratory	rs657152_A	0.0519114	0.0394603	0.974601	1.13766	1.05328	0.188331	233191	1415	231776	0.340135	FALSE	-0.0535389	0.116631	0.752218	1.18882	0.947869	0.646203	2135	182	1953	0.350588
Disorders of tooth development	520	digestive	rs657152_A	-0.00344035	0.0364723	0.927556	1.07013	0.996566	0.924849	238775	1688	237087	0.340176	FALSE	NA	NA	NA	NA	NA	NA	2133	3	2130	0.353728
Hereditary disturbances in tooth structure	520.1	digestive	rs657152_A	0.312966	0.224053	0.875004	2.1136	1.36747	0.162461	237128	41	237087	0.340192	FALSE	NA	NA	NA	NA	NA	NA	2131	1	2130	0.353356
Disturbances in tooth eruption	520.2	digestive	rs657152_A	-0.00224904	0.0374976	0.926782	1.07355	0.997753	0.952173	238683	1596	237087	0.340177	FALSE	NA	NA	NA	NA	NA	NA	2132	2	2130	0.353894
Diseases of hard tissues of teeth	521	digestive	rs657152_A	0.0308702	0.0299739	0.972336	1.09357	1.03135	0.303057	239564	2477	237087	0.340262	FALSE	-0.406656	0.329165	0.336563	1.23726	0.665873	0.216676	2154	24	2130	0.352601
Dental caries	521.1	digestive	rs657152_A	0.0325471	0.030368	0.973211	1.09625	1.03308	0.28383	239498	2411	237087	0.340264	FALSE	NA	NA	NA	NA	NA	NA	2144	14	2130	0.353079
Dental abrasion, erosion and attrition	521.2	digestive	rs657152_A	0.0846261	0.294474	0.599053	1.91591	1.08831	0.773821	237112	25	237087	0.340181	FALSE	NA	NA	NA	NA	NA	NA	2137	7	2130	0.353534
Tooth complications likely association with other diseases	521.4	digestive	rs657152_A	-0.72552	0.395251	0.207607	0.999086	0.484073	0.0664177	237107	20	237087	0.340167	FALSE	NA	NA	NA	NA	NA	NA	2130	NA	NA	NA
Diseases of pulp and periapical tissues	522	digestive	rs657152_A	-0.0406697	0.0251018	0.913928	1.00843	0.960146	0.105191	240720	3633	237087	0.340051	FALSE	-0.526801	0.339334	0.290915	1.11423	0.590491	0.120553	2154	24	2130	0.352368
Pulpitis and necrosis of tooth pulp	522.1	digestive	rs657152_A	-0.126848	0.201641	0.586828	1.29706	0.880868	0.529298	237144	57	237087	0.340173	FALSE	NA	NA	NA	NA	NA	NA	2130	NA	NA	NA
Periapical abscess	522.5	digestive	rs657152_A	-0.0364282	0.0267953	0.914754	1.01607	0.964227	0.173989	240265	3178	237087	0.340079	FALSE	-0.592993	0.352484	0.264026	1.06632	0.552671	0.0925054	2153	23	2130	0.3523
Gingival and periodontal diseases	523	digestive	rs657152_A	0.0106182	0.0328106	0.947517	1.07758	1.01067	0.746225	239165	2078	237087	0.340202	FALSE	-0.545801	0.371363	0.265567	1.15791	0.579378	0.141637	2150	20	2130	0.352559
Gingivitis	523.1	digestive	rs657152_A	-0.0333564	0.0644328	0.851657	1.09646	0.967194	0.604672	237630	543	237087	0.340163	FALSE	NA	NA	NA	NA	NA	NA	2136	6	2130	0.353465
Periodontitis (acute or chronic)	523.3	digestive	rs657152_A	0.0358991	0.0458172	0.947127	1.1335	1.03655	0.433316	238140	1053	237087	0.340216	FALSE	NA	NA	NA	NA	NA	NA	2139	9	2130	0.352736
Acute periodontitis	523.31	digestive	rs657152_A	-0.0169578	0.0988984	0.808147	1.19122	0.983185	0.863857	237316	229	237087	0.340175	FALSE	NA	NA	NA	NA	NA	NA	2138	8	2130	0.352433
Chronic periodontitis	523.32	digestive	rs657152_A	0.0344666	0.0517733	0.934675	1.14505	1.03507	0.505589	237911	824	237087	0.340207	FALSE	NA	NA	NA	NA	NA	NA	2131	1	2130	0.353825
Dentofacial anomalies, including malocclusion	524	digestive	rs657152_A	NA	NA	NA	NA	NA	NA	237087	NA	NA	NA	NA	NA	NA	NA	NA	NA	NA	2130	NA	NA	NA
Anomalies of tooth position/malocclusion	524.3	digestive	rs657152_A	NA	NA	NA	NA	NA	NA	237087	NA	NA	NA	NA	NA	NA	NA	NA	NA	NA	2130	NA	NA	NA
Other diseases of the teeth and supporting structures	525	digestive	rs657152_A	-0.0121963	0.0325845	0.926552	1.05281	0.987878	0.708183	239208	2121	237087	0.340164	FALSE	-0.393988	0.357502	0.320078	1.31946	0.674362	0.270436	2150	20	2130	0.352791
Loss of teeth or edentulism	525.1	digestive	rs657152_A	NA	NA	NA	NA	NA	NA	237087	NA	NA	NA	NA	NA	NA	NA	NA	NA	NA	2131	1	2130	0.353356
Atrophy of edentulous alveolar ridge	525.2	digestive	rs657152_A	0.229595	0.211143	0.82542	1.89429	1.25809	0.276864	237134	47	237087	0.34019	FALSE	NA	NA	NA	NA	NA	NA	2130	NA	NA	NA
Diseases of the jaws	526	digestive	rs657152_A	-0.0227669	0.117526	0.773918	1.22745	0.97749	0.846396	237249	162	237087	0.340176	FALSE	0.0621054	0.188808	0.730053	1.53374	1.06407	0.742205	2192	62	2130	0.354015
Cysts of the jaws	526.1	digestive	rs657152_A	-0.0227669	0.117526	0.773918	1.22745	0.97749	0.846396	237249	162	237087	0.340176	FALSE	NA	NA	NA	NA	NA	NA	2131	1	2130	0.353356
Anomalies of jaw size/symmetry	526.3	digestive	rs657152_A	NA	NA	NA	NA	NA	NA	237087	NA	NA	NA	NA	NA	NA	NA	NA	NA	NA	2131	1	2130	0.353591
Temporomandibular joint disorders	526.4	digestive	rs657152_A	NA	NA	NA	NA	NA	NA	237087	NA	NA	NA	NA	0.266063	0.239887	0.808829	2.08109	1.30482	0.267381	2166	36	2130	0.354571
Temporomandibular joint disorder, unspecified	526.41	digestive	rs657152_A	NA	NA	NA	NA	NA	NA	237087	NA	NA	NA	NA	NA	NA	NA	NA	NA	NA	2140	10	2130	0.354206
Arthralgia/ankylosis of temporomandibular joint	526.42	digestive	rs657152_A	NA	NA	NA	NA	NA	NA	237087	NA	NA	NA	NA	NA	NA	NA	NA	NA	NA	2145	15	2130	0.354313
Inflammatory conditions of jaw	526.5	digestive	rs657152_A	NA	NA	NA	NA	NA	NA	237087	NA	NA	NA	NA	NA	NA	NA	NA	NA	NA	2133	3	2130	0.353728
Exostosis of jaw	526.8	digestive	rs657152_A	NA	NA	NA	NA	NA	NA	237087	NA	NA	NA	NA	NA	NA	NA	NA	NA	NA	2132	2	2130	0.35319
Jaw disease NOS	526.9	digestive	rs657152_A	NA	NA	NA	NA	NA	NA	237087	NA	NA	NA	NA	NA	NA	NA	NA	NA	NA	2143	13	2130	0.353244
Diseases of the salivary glands	527	digestive	rs657152_A	0.0425997	0.0371159	0.970044	1.12198	1.04352	0.251073	240301	1605	238696	0.340296	FALSE	-0.353873	0.229987	0.439984	1.08811	0.701964	0.123886	2170	48	2122	0.353456
Hypertrophy of salivary gland	527.1	digestive	rs657152_A	-0.0976738	0.164721	0.652056	1.24551	0.906945	0.553205	238781	85	238696	0.340216	FALSE	NA	NA	NA	NA	NA	NA	2125	3	2122	0.355059
Sialoadenitis	527.2	digestive	rs657152_A	0.0499099	0.051886	0.949028	1.16314	1.05118	0.336092	239513	817	238696	0.340265	FALSE	NA	NA	NA	NA	NA	NA	2133	11	2122	0.3549
Disturbance of salivary secretion	527.7	digestive	rs657152_A	0.0862957	0.109793	0.876996	1.34926	1.09013	0.431874	238876	180	238696	0.340239	FALSE	-0.517644	0.324343	0.303653	1.09482	0.595923	0.110494	2148	26	2122	0.353818
Other specified diseases of the salivary glands	527.8	digestive	rs657152_A	0.0828293	0.0681327	0.949725	1.2406	1.08636	0.224097	239164	468	238696	0.340264	FALSE	NA	NA	NA	NA	NA	NA	2130	8	2122	0.354694
Diseases of the oral soft tissues, excluding lesions specific for gingiva and tongue	528	digestive	rs657152_A	-0.0293829	0.0202987	0.933089	1.01037	0.971045	0.147749	244279	5583	238696	0.340084	FALSE	-0.211579	0.18269	0.560768	1.14987	0.809305	0.24681	2195	73	2122	0.353532
Stomatitis and mucositis	528.1	digestive	rs657152_A	-0.00638917	0.0271559	0.941986	1.0478	0.993631	0.813994	241762	3066	238696	0.340211	FALSE	NA	NA	NA	NA	NA	NA	2138	16	2122	0.355006
Stomatitis and mucositis (ulcerative)	528.11	digestive	rs657152_A	-0.0507382	0.0375688	0.882777	1.02286	0.950527	0.176843	240308	1612	238696	0.340161	FALSE	NA	NA	NA	NA	NA	NA	2129	7	2122	0.355097
Oral aphthae	528.12	digestive	rs657152_A	0.0432431	0.0375939	0.969749	1.12374	1.04419	0.250033	240264	1568	238696	0.34028	FALSE	NA	NA	NA	NA	NA	NA	2130	8	2122	0.354931
Cellulitis and abscess of oral soft tissues	528.3	digestive	rs657152_A	-0.0665148	0.0941898	0.776269	1.12326	0.935649	0.480077	238953	257	238696	0.340207	FALSE	NA	NA	NA	NA	NA	NA	2126	4	2122	0.355127
Cysts of oral soft tissues	528.4	digestive	rs657152_A	0.0745861	0.0902924	0.90122	1.28428	1.07744	0.408775	238963	267	238696	0.340243	FALSE	NA	NA	NA	NA	NA	NA	2129	7	2122	0.355097
Cyst of the salivary gland	528.41	digestive	rs657152_A	0.146743	0.120055	0.912876	1.4623	1.15806	0.221594	238844	148	238696	0.340245	FALSE	NA	NA	NA	NA	NA	NA	2122	NA	NA	NA
Diseases of lips	528.5	digestive	rs657152_A	-0.0958564	0.0388351	0.841704	0.980124	0.908595	0.013576	240230	1534	238696	0.340093	FALSE	NA	NA	NA	NA	NA	NA	2134	12	2122	0.354968
Leukoplakia of oral mucosa	528.6	digestive	rs657152_A	NA	NA	NA	NA	NA	NA	238700	4	238696	0.34022	NA	NA	NA	NA	NA	NA	NA	2124	2	2122	0.354756
Sialolithiasis	528.7	digestive	rs657152_A	-0.109698	0.0701232	0.780087	1.027	0.896104	0.117731	239167	471	238696	0.340177	FALSE	NA	NA	NA	NA	NA	NA	2122	NA	NA	NA
Diseases and other conditions of the tongue	529	digestive	rs657152_A	0.00430365	0.0330656	0.941076	1.07133	1.00431	0.896444	240747	2051	238696	0.340239	FALSE	NA	NA	NA	NA	NA	NA	2140	18	2122	0.355141
Glossitis	529.1	digestive	rs657152_A	0.0112784	0.0546894	0.90797	1.12514	1.01134	0.836614	239440	744	238696	0.340233	FALSE	NA	NA	NA	NA	NA	NA	2128	6	2122	0.355734
Glossodynia	529.6	digestive	rs657152_A	-0.0787515	0.0976981	0.761433	1.11708	0.92427	0.420202	238936	240	238696	0.340206	FALSE	NA	NA	NA	NA	NA	NA	2125	3	2122	0.354824
Diseases of esophagus	530	digestive	rs657152_A	-0.0249949	0.00847176	0.959244	0.991634	0.975315	0.00317383	246651	37025	209626	0.340199	FALSE	-0.0419901	0.0642833	0.845305	1.08764	0.958879	0.513625	2136	1106	1030	0.351592
Esophagitis, GERD and related diseases	530.1	digestive	rs657152_A	-0.0268705	0.00868628	0.957043	0.990192	0.973487	0.00197848	244553	34927	209626	0.340186	FALSE	-0.0441335	0.0647217	0.842759	1.08623	0.956826	0.495305	2109	1079	1030	0.351352
GERD	530.11	digestive	rs657152_A	-0.017645	0.0107889	0.961933	1.00349	0.98251	0.101949	230900	21274	209626	0.340728	FALSE	-0.0374561	0.0649828	0.847971	1.09407	0.963237	0.564345	2087	1057	1030	0.352181
Ulcer of esophagus	530.12	digestive	rs657152_A	-0.0303525	0.0239684	0.925474	1.01665	0.970104	0.205386	213639	4013	209626	0.340919	FALSE	0.0687876	0.325005	0.55518	2.0061	1.07121	0.832379	1051	21	1030	0.356804
Barrett's esophagus	530.13	digestive	rs657152_A	-0.0224357	0.0283433	0.924819	1.03351	0.977814	0.428611	212467	2841	209626	0.340992	FALSE	-0.170117	0.263505	0.494606	1.39737	0.843566	0.518542	1065	35	1030	0.355401
Reflux esophagitis	530.14	digestive	rs657152_A	-0.0285289	0.0146274	0.944368	1.0001	0.971874	0.0511307	220716	11090	209626	0.340721	FALSE	-0.046605	0.169214	0.681162	1.32436	0.954464	0.782993	1114	84	1030	0.355476
Eosinophilic esophagitis	530.15	digestive	rs657152_A	NA	NA	NA	NA	NA	NA	209626	NA	NA	NA	NA	NA	NA	NA	NA	NA	NA	1032	2	1030	0.356107
Esophageal bleeding (varices/hemorrhage)	530.2	digestive	rs657152_A	-0.0156541	0.03526	0.918486	1.05465	0.984468	0.65707	211442	1816	209626	0.341042	FALSE	0.177711	0.22222	0.767639	1.8405	1.19448	0.423882	1076	46	1030	0.35827
Stricture and stenosis of esophagus	530.3	digestive	rs657152_A	-0.0888567	0.0375511	0.849776	0.984553	0.914977	0.0179675	211272	1646	209626	0.340909	FALSE	-0.0946257	0.214411	0.591453	1.375	0.909713	0.658976	1082	52	1030	0.355361
Disorders of esophageal motility	530.5	digestive	rs657152_A	0.119443	0.0531267	1.01493	1.24998	1.12687	0.0245599	210392	766	209626	0.341168	FALSE	-0.0506435	0.181724	0.661373	1.35096	0.950618	0.780488	1102	72	1030	0.355717
Diverticulum of esophagus, acquired	530.6	digestive	rs657152_A	-0.103939	0.129711	0.695932	1.15797	0.90128	0.422951	209764	138	209626	0.341052	FALSE	NA	NA	NA	NA	NA	NA	1039	9	1030	0.35467
Gastroesophageal laceration-hemorrhage syndrome	530.7	digestive	rs657152_A	-0.0905507	0.0873445	0.768265	1.0822	0.913428	0.299872	209928	302	209626	0.341038	FALSE	NA	NA	NA	NA	NA	NA	1038	8	1030	0.358865
Heartburn	530.9	digestive	rs657152_A	-0.0565946	0.0381876	0.876546	1.01811	0.944977	0.138337	211197	1571	209626	0.340971	FALSE	-0.0420274	0.188715	0.657814	1.38131	0.958843	0.823767	1099	69	1030	0.355778
Peptic ulcer (excl. esophageal)	531	digestive	rs657152_A	-0.0924586	0.017665	0.8806	0.943742	0.911687	1.65882e-07	247448	7660	239788	0.340168	TRUE	-0.0333723	0.111753	0.775176	1.20183	0.967178	0.765226	2247	196	2051	0.352692
Hemorrhage from gastrointestinal ulcer	531.1	digestive	rs657152_A	-0.183796	0.0671013	0.72867	0.948012	0.832105	0.00616103	240320	532	239788	0.340781	FALSE	-0.00242338	0.274364	0.572797	1.69021	0.99758	0.992953	2081	30	2051	0.353196
Gastric ulcer	531.2	digestive	rs657152_A	-0.0768506	0.0251892	0.881295	0.97276	0.926028	0.0022813	243458	3670	239788	0.340603	FALSE	-0.306595	0.22943	0.462222	1.14047	0.735949	0.18144	2099	48	2051	0.351834
Duodenal ulcer	531.3	digestive	rs657152_A	-0.129825	0.0253885	0.835486	0.922919	0.878249	3.16209e-07	243490	3702	239788	0.34039	TRUE	0.0986417	0.280172	0.62767	1.89546	1.10367	0.724781	2079	28	2051	0.353535
Peptic ulcer, site unspecified	531.4	digestive	rs657152_A	-0.00236292	0.060115	0.886054	1.12158	0.99764	0.968646	240410	622	239788	0.340864	FALSE	0.0411324	0.12759	0.809226	1.33528	1.04199	0.747165	2195	144	2051	0.353986
Gastrojejunal ulcer	531.5	digestive	rs657152_A	-0.176534	0.234794	0.5205	1.31234	0.83817	0.452131	239831	43	239788	0.340869	FALSE	NA	NA	NA	NA	NA	NA	2056	5	2051	0.353357
Dysphagia	532	digestive	rs657152_A	NA	NA	NA	NA	NA	NA	209626	NA	NA	NA	NA	-0.0291213	0.0870121	0.818396	1.15128	0.971299	0.737865	1449	419	1030	0.354038
Gastritis and duodenitis	535	digestive	rs657152_A	-0.0473195	0.00998444	0.935283	0.972614	0.953783	2.14438e-06	240136	25531	214605	0.340043	TRUE	-0.156979	0.113111	0.682869	1.06438	0.854722	0.165189	2079	197	1882	0.353295
Acute gastritis	535.1	digestive	rs657152_A	0.0234451	0.0640088	0.902242	1.15965	1.02372	0.714156	215150	545	214605	0.341264	FALSE	0.306784	0.289046	0.764376	2.39188	1.35905	0.288522	1907	25	1882	0.35763
Atrophic gastritis	535.2	digestive	rs657152_A	-0.01387	0.0896728	0.825782	1.17389	0.986226	0.877079	214885	280	214605	0.341255	FALSE	-0.345299	0.234589	0.439406	1.10676	0.708008	0.141039	1928	46	1882	0.354772
Duodenitis	535.6	digestive	rs657152_A	-0.0705729	0.0191972	0.897377	0.967516	0.93186	0.000236726	221009	6404	214605	0.34076	TRUE	-0.482806	0.298112	0.334039	1.08357	0.617049	0.10533	1912	30	1882	0.355125
Other specified gastritis	535.8	digestive	rs657152_A	-0.0290351	0.017408	0.938742	1.00504	0.971382	0.0953323	222320	7715	214605	0.341017	FALSE	-0.261169	0.248939	0.464357	1.23821	0.770151	0.294119	1922	40	1882	0.35536
Gastritis and duodenitis, NOS	535.9	digestive	rs657152_A	-0.0698411	0.049926	0.84513	1.02787	0.932542	0.161845	215522	917	214605	0.3412	FALSE	-0.160529	0.151237	0.629737	1.14058	0.851693	0.288489	1988	106	1882	0.354629
Disorders of function of stomach	536	digestive	rs657152_A	-0.0126457	0.0164452	0.956064	1.01973	0.987434	0.441918	223233	8628	214605	0.341157	FALSE	0.0144092	0.123562	0.794299	1.29003	1.01451	0.907165	2039	157	1882	0.356793
Gastroparesis	536.3	digestive	rs657152_A	NA	NA	NA	NA	NA	NA	214605	NA	NA	NA	NA	0.154125	0.193333	0.794105	1.69845	1.16664	0.425334	1941	59	1882	0.357548
Complications of gastrostomy, colostomy and enterostomy	536.7	digestive	rs657152_A	NA	NA	NA	NA	NA	NA	214605	NA	NA	NA	NA	NA	NA	NA	NA	NA	NA	1893	11	1882	0.356577
Dyspepsia and other specified disorders of function of stomach	536.8	digestive	rs657152_A	-0.0126172	0.0164508	0.956081	1.01977	0.987462	0.443103	223227	8622	214605	0.341157	FALSE	-0.0866885	0.15292	0.676157	1.23274	0.916963	0.570791	1984	102	1882	0.355595
Other disorders of stomach and duodenum	537	digestive	rs657152_A	-0.0586405	0.027511	0.893394	0.995133	0.943046	0.0330456	217655	3050	214605	0.34107	FALSE	-0.181987	0.127764	0.646517	1.06751	0.833612	0.15433	2036	154	1882	0.353634
Lesions of stomach and duodenum	537.1	digestive	rs657152_A	NA	NA	NA	NA	NA	NA	214605	NA	NA	NA	NA	-0.821063	0.367432	0.201935	0.866318	0.439964	0.0254437	1906	24	1882	0.35467
Bariatric surgery	539	digestive	rs657152_A	-0.142772	0.208821	0.568633	1.29319	0.866951	0.494161	247448	54	247394	0.340168	FALSE	-0.0174366	0.304691	0.529311	1.76398	0.982715	0.954364	2247	24	2223	0.352692
Appendiceal conditions	540	digestive	rs657152_A	0.00577884	0.0470616	0.916745	1.10251	1.0058	0.902271	247448	1007	246441	0.340168	FALSE	NA	NA	NA	NA	NA	NA	2247	16	2231	0.352692
Appendicitis	540.1	digestive	rs657152_A	0.0141783	0.0527679	0.914084	1.1242	1.01428	0.788167	247239	798	246441	0.340173	FALSE	NA	NA	NA	NA	NA	NA	2245	14	2231	0.352561
Acute appendicitis	540.11	digestive	rs657152_A	0.00495037	0.0721648	0.871428	1.15648	1.00496	0.94531	246869	428	246441	0.340162	FALSE	NA	NA	NA	NA	NA	NA	2244	13	2231	0.352496
Abdominal hernia	550	digestive	rs657152_A	-0.0180041	0.00910896	0.964765	0.999836	0.982157	0.0480948	247448	31272	216176	0.340168	FALSE	-0.00432578	0.0852546	0.841604	1.17579	0.995684	0.959533	2247	365	1882	0.352692
Inguinal hernia	550.1	digestive	rs657152_A	0.0518325	0.0403651	0.972771	1.13956	1.0532	0.19911	217548	1372	216176	0.340787	FALSE	0.0789284	0.177874	0.759563	1.52809	1.08213	0.657236	1955	73	1882	0.353709
Diaphragmatic hernia	550.2	digestive	rs657152_A	-0.0236471	0.0103232	0.957051	0.996574	0.97663	0.0219822	239834	23658	216176	0.340187	FALSE	0.00227786	0.105665	0.813362	1.2312	1.00228	0.982801	2108	226	1882	0.352942
Femoral hernia	550.3	digestive	rs657152_A	-0.0612665	0.065725	0.826068	1.06892	0.940573	0.351251	216704	528	216176	0.340723	FALSE	NA	NA	NA	NA	NA	NA	1884	2	1882	0.353504
Umbilical hernia	550.4	digestive	rs657152_A	0.0116845	0.0248243	0.963588	1.06207	1.01175	0.637862	219846	3670	216176	0.340802	FALSE	-0.0989409	0.236406	0.562606	1.42703	0.905796	0.675566	1925	43	1882	0.352728
Ventral hernia	550.5	digestive	rs657152_A	-0.0258162	0.0245843	0.928554	1.0225	0.974514	0.293669	219960	3784	216176	0.340653	FALSE	0.0416686	0.182879	0.723687	1.48519	1.04255	0.819764	1948	66	1882	0.35344
Incisional hernia	550.6	digestive	rs657152_A	-0.00255618	0.0599434	0.886207	1.12102	0.997447	0.965986	216797	621	216176	0.340757	FALSE	0.0976165	0.210908	0.723296	1.65853	1.10254	0.64348	1931	49	1882	0.353702
Inflammatory bowel disease and other gastroenteritis and colitis	555	digestive	rs657152_A	-0.00516594	0.0245044	0.948076	1.04368	0.994847	0.83303	201198	3784	197414	0.34098	FALSE	-0.0280788	0.27556	0.556673	1.65057	0.972312	0.918838	1542	30	1512	0.350844
Regional enteritis	555.1	digestive	rs657152_A	-0.00464903	0.0393168	0.921236	1.07478	0.995362	0.905873	198866	1452	197414	0.340998	FALSE	NA	NA	NA	NA	NA	NA	1526	14	1512	0.350918
Ulcerative colitis	555.2	digestive	rs657152_A	-0.015439	0.0289957	0.930117	1.04209	0.98468	0.594407	200112	2698	197414	0.340954	FALSE	NA	NA	NA	NA	NA	NA	1528	16	1512	0.350786
Ulcerative colitis (chronic)	555.21	digestive	rs657152_A	0.0719491	0.0654548	0.944438	1.2208	1.0746	0.271673	197923	509	197414	0.341049	FALSE	NA	NA	NA	NA	NA	NA	1518	6	1512	0.350792
Ulceration of the lower GI tract	556	digestive	rs657152_A	-0.00349953	0.0498571	0.903262	1.09827	0.996507	0.944041	198314	900	197414	0.341005	FALSE	-0.208944	0.243177	0.495711	1.29179	0.811441	0.390215	1554	42	1512	0.349744
Ulceration of intestine	556.1	digestive	rs657152_A	0.0227922	0.0620082	0.905264	1.15444	1.02305	0.713196	197990	576	197414	0.341025	FALSE	-0.379821	0.264938	0.397887	1.1306	0.683984	0.15168	1550	38	1512	0.349033
Angiodysplasia of intestine (without mention of hemorrhage)	556.11	digestive	rs657152_A	NA	NA	NA	NA	NA	NA	197414	NA	NA	NA	NA	-0.423911	0.354914	0.312748	1.27461	0.654482	0.23232	1534	22	1512	0.34974
Intestinal malabsorption (non-celiac)	557	digestive	rs657152_A	-0.0553684	0.0776169	0.811488	1.10023	0.946136	0.475626	197790	376	197414	0.340985	FALSE	NA	NA	NA	NA	NA	NA	1521	9	1512	0.3501
Celiac disease	557.1	digestive	rs657152_A	0.0194959	0.0358971	0.950161	1.09375	1.01969	0.587057	199149	1735	197414	0.341044	FALSE	NA	NA	NA	NA	NA	NA	1513	1	1512	0.350629
Noninfectious gastroenteritis	558	digestive	rs657152_A	-0.00802372	0.014295	0.964562	1.02016	0.992008	0.574597	209005	11591	197414	0.340887	FALSE	0.0966442	0.12862	0.853905	1.41476	1.10147	0.452417	1655	143	1512	0.352569
Ileostomy status	559	digestive	rs657152_A	0.0364716	0.041411	0.955967	1.12448	1.03714	0.378467	198707	1293	197414	0.341057	FALSE	NA	NA	NA	NA	NA	NA	1522	10	1512	0.351512
Intestinal obstruction without mention of hernia	560	digestive	rs657152_A	-0.0129106	0.0248178	0.940186	1.03625	0.987172	0.602913	201121	3707	197414	0.340956	FALSE	0.0478518	0.138817	0.79659	1.37385	1.04902	0.730312	1636	124	1512	0.351774
Paralytic ileus	560.1	digestive	rs657152_A	-0.0499079	0.0680453	0.831657	1.086	0.951317	0.463284	197904	490	197414	0.340978	FALSE	-0.0363974	0.181118	0.671524	1.36841	0.964257	0.84073	1585	73	1512	0.350474
Impaction of intestine	560.2	digestive	rs657152_A	0.0442953	0.093482	0.868737	1.25356	1.04529	0.635615	197666	252	197414	0.34102	FALSE	NA	NA	NA	NA	NA	NA	1518	6	1512	0.351121
Peritoneal or intestinal adhesions	560.3	digestive	rs657152_A	0.0345704	0.0548064	0.929176	1.15194	1.03517	0.528189	198151	737	197414	0.341038	FALSE	NA	NA	NA	NA	NA	NA	1521	9	1512	0.349771
Other intestinal obstruction	560.4	digestive	rs657152_A	-0.00153966	0.0289059	0.943307	1.05649	0.998462	0.957521	200122	2708	197414	0.341004	FALSE	-0.0746462	0.192249	0.63151	1.3448	0.928072	0.69781	1577	65	1512	0.35035
Symptoms involving digestive system	561	digestive	rs657152_A	0.0107676	0.0126062	0.986129	1.03609	1.01083	0.393024	212533	15119	197414	0.341227	FALSE	0.0671662	0.103811	0.871348	1.30943	1.06947	0.517628	1745	233	1512	0.353009
Diarrhea	561.1	digestive	rs657152_A	0.383513	0.241589	0.90701	2.34876	1.46743	0.112408	247448	35	247413	0.340168	FALSE	-0.0481745	0.134154	0.729977	1.23604	0.952968	0.719522	2247	131	2116	0.352692
Diverticulosis and diverticulitis	562	digestive	rs657152_A	0.163689	0.208633	0.776051	1.76341	1.17785	0.4327	197463	49	197414	0.341016	FALSE	-0.00972227	0.0858589	0.836103	1.17089	0.990325	0.909844	1881	369	1512	0.350081
Diverticulosis	562.1	digestive	rs657152_A	0.163689	0.208633	0.776051	1.76341	1.17785	0.4327	197463	49	197414	0.341016	FALSE	-0.113483	0.105111	0.724988	1.09505	0.892719	0.280299	1753	241	1512	0.34712
Diverticulitis	562.2	digestive	rs657152_A	NA	NA	NA	NA	NA	NA	197414	NA	NA	NA	NA	-0.190315	0.168998	0.589189	1.14457	0.826699	0.260108	1598	86	1512	0.348562
Constipation	563	digestive	rs657152_A	-0.00385461	0.0126607	0.971708	1.02115	0.996153	0.760782	247448	14875	232573	0.340168	FALSE	0.131813	0.120897	0.898345	1.44381	1.14089	0.275584	2247	156	2091	0.352692
Functional digestive disorders	564	digestive	rs657152_A	-0.0439103	0.00972565	0.938954	0.975443	0.95704	6.33468e-06	224670	27256	197414	0.339823	TRUE	0.110589	0.0873866	0.940517	1.32503	1.11694	0.205685	1874	362	1512	0.355657
Irritable Bowel Syndrome	564.1	digestive	rs657152_A	-0.023653	0.0133262	0.951415	1.00244	0.976625	0.0759104	211027	13613	197414	0.340679	FALSE	0.0237522	0.159995	0.744893	1.39661	1.02404	0.881983	1606	94	1512	0.350874
Abnormal findings on exam of gastrointestinal tract/ abdominal area	564.8	digestive	rs657152_A	-0.0776715	0.0380062	0.858564	0.996512	0.925268	0.0409881	247448	1594	245854	0.340168	FALSE	0.0595078	0.229113	0.670122	1.65171	1.06131	0.795071	2247	42	2205	0.352692
Personal history of diseases of digestive system	564.9	digestive	rs657152_A	-0.0605416	0.0135887	0.916483	0.966626	0.941255	8.3784e-06	210618	13204	197414	0.340139	TRUE	0.134827	0.181279	0.797909	1.62704	1.14434	0.457025	1580	68	1512	0.352215
Anal and rectal conditions	565	digestive	rs657152_A	-0.0323797	0.0120833	0.945454	0.991314	0.968139	0.00736885	241160	16574	224586	0.340206	FALSE	-0.154964	0.163698	0.617605	1.17483	0.856446	0.343821	2068	91	1977	0.354207
Anal and rectal polyp	565.1	digestive	rs657152_A	-0.0624503	0.0188746	0.905271	0.974794	0.93946	0.000937291	231185	6599	224586	0.340297	TRUE	-0.548916	0.339428	0.28482	1.091	0.577576	0.105839	2001	24	1977	0.354073
Peritonitis and retroperitoneal infections	567	digestive	rs657152_A	-0.0940055	0.0507269	0.82362	1.00486	0.910278	0.0638583	225484	898	224586	0.340636	FALSE	-0.00172911	0.249781	0.604035	1.61582	0.998272	0.994477	2014	37	1977	0.355511
Other disorders of peritoneum	568	digestive	rs657152_A	0.00109757	0.0278614	0.947748	1.05713	1.0011	0.968576	227494	2908	224586	0.340728	FALSE	-0.030259	0.178758	0.679008	1.37081	0.970194	0.865581	2050	73	1977	0.355366
Peritoneal adhesions (postoperative) (postinfection)	568.1	digestive	rs657152_A	-0.017799	0.028897	0.928105	1.03943	0.982358	0.537928	227303	2717	224586	0.340677	FALSE	-0.117284	0.267927	0.516694	1.4858	0.889332	0.66157	2010	33	1977	0.354975
Other disorders of intestine	569	digestive	rs657152_A	-0.0129669	0.0226395	0.944175	1.0318	0.987117	0.566811	229042	4456	224586	0.340667	FALSE	-0.0738025	0.124697	0.725209	1.18309	0.928855	0.553947	2132	155	1977	0.354362
Toxic gastroenteritis and colitis	569.1	digestive	rs657152_A	-0.0217971	0.109546	0.787243	1.21	0.978439	0.842281	224773	187	224586	0.340719	FALSE	NA	NA	NA	NA	NA	NA	1983	6	1977	0.355018
Gastrointestinal complications	569.2	digestive	rs657152_A	-0.0531026	0.0726688	0.821398	1.09225	0.948283	0.464932	225016	430	224586	0.3407	FALSE	-0.0133532	0.200251	0.661037	1.45293	0.986736	0.946835	2034	57	1977	0.355457
Chronic liver disease and cirrhosis	571	digestive	rs657152_A	0.00570122	0.0214096	0.964298	1.04873	1.00572	0.790014	236443	4969	231474	0.339714	FALSE	0.00356357	0.119593	0.792	1.26636	1.00357	0.976229	2008	172	1836	0.351098
Other chronic nonalcoholic liver disease	571.5	digestive	rs657152_A	-0.0078427	0.0237155	0.947016	1.03928	0.992188	0.740872	235523	4049	231474	0.339665	FALSE	0.015346	0.122925	0.796076	1.28968	1.01546	0.90065	1997	161	1836	0.351279
Cirrhosis of liver without mention of alcohol	571.51	digestive	rs657152_A	-0.0937591	0.14162	0.686237	1.19672	0.910502	0.50794	231589	115	231474	0.339692	FALSE	0.121712	0.173208	0.800583	1.58124	1.12943	0.482246	1911	75	1836	0.351912
Primary biliary cirrhosis	571.6	digestive	rs657152_A	-0.0189588	0.0923061	0.817256	1.17385	0.98122	0.837267	231739	265	231474	0.339697	FALSE	NA	NA	NA	NA	NA	NA	1839	3	1836	0.350194
Liver abscess and sequelae of chronic liver disease	571.8	digestive	rs657152_A	0.100413	0.0495861	1.00277	1.21797	1.10563	0.0428653	232360	886	231474	0.339781	FALSE	-0.00691177	0.201806	0.663429	1.4671	0.993112	0.972678	1893	57	1836	0.350768
Portal hypertension	571.81	digestive	rs657152_A	0.0875592	0.0673975	0.955598	1.24468	1.09151	0.193894	231954	480	231474	0.33974	FALSE	-0.125004	0.235634	0.548892	1.388	0.882494	0.595766	1879	43	1836	0.350188
Ascites (non malignant)	572	digestive	rs657152_A	0.123212	0.0401199	1.0453	1.22334	1.13112	0.00213272	232821	1347	231474	0.339864	FALSE	0.183866	0.16165	0.872406	1.64633	1.20185	0.255358	1920	84	1836	0.352606
Other disorders of liver	573	digestive	rs657152_A	-0.0137463	0.0364845	0.918019	1.05918	0.986348	0.706344	233174	1700	231474	0.339678	FALSE	0.308873	0.151786	1.00927	1.8319	1.36189	0.0418579	1930	94	1836	0.354147
Chronic passive congestion of liver	573.1	digestive	rs657152_A	0.289818	0.314393	0.709229	2.45685	1.33618	0.356615	231495	21	231474	0.339709	FALSE	NA	NA	NA	NA	NA	NA	1844	8	1836	0.351142
Liver replaced by transplant	573.2	digestive	rs657152_A	0.114886	0.163356	0.810063	1.53896	1.12175	0.481876	231555	81	231474	0.339712	FALSE	NA	NA	NA	NA	NA	NA	1854	18	1836	0.350325
Hepatomegaly	573.3	digestive	rs657152_A	0.110617	0.0792563	0.955122	1.30335	1.11697	0.162809	231819	345	231474	0.339737	FALSE	0.229092	0.308203	0.676517	2.28658	1.25746	0.45729	1858	22	1836	0.351187
Acute and subacute necrosis of liver	573.4	digestive	rs657152_A	NA	NA	NA	NA	NA	NA	231475	1	231474	0.339706	NA	-0.0488528	0.278348	0.541715	1.62451	0.952321	0.860679	1865	29	1836	0.350405
Jaundice (not of newborn)	573.5	digestive	rs657152_A	0.0630077	0.0541409	0.957258	1.18364	1.06504	0.244516	232224	750	231474	0.339745	FALSE	0.324127	0.225712	0.88302	2.14715	1.38282	0.150998	1877	41	1836	0.352161
Nonspecific elevation of levels of transaminase or lactic acid dehydrogenase [LDH]	573.6	digestive	rs657152_A	0.0164829	0.136791	0.774226	1.32468	1.01662	0.90409	231593	119	231474	0.339704	FALSE	0.0374358	0.153751	0.764715	1.3988	1.03815	0.807631	1933	97	1836	0.351012
Abnormal results of function study of liver	573.7	digestive	rs657152_A	0.0258076	0.0201965	0.986239	1.0675	1.02614	0.20131	237034	5560	231474	0.339835	FALSE	-0.265547	0.163802	0.552039	1.05064	0.766787	0.104987	1929	93	1836	0.347852
Abnormal serum enzyme levels	573.9	digestive	rs657152_A	0.0469086	0.0210561	1.00557	1.0921	1.04803	0.0258946	236555	5081	231474	0.339965	FALSE	-0.263867	0.176328	0.538993	1.07775	0.768076	0.134535	1917	81	1836	0.348203
Cholelithiasis and cholecystitis	574	digestive	rs657152_A	-0.000896533	0.0132743	0.973414	1.02541	0.999104	0.946152	245921	13495	232426	0.340081	FALSE	2.33695e-05	0.113266	0.799136	1.24638	1.00002	0.999835	2201	188	2013	0.351658
Cholelithiasis	574.1	digestive	rs657152_A	-0.00111077	0.0139871	0.971843	1.02662	0.99889	0.936704	244510	12084	232426	0.34008	FALSE	-0.0532895	0.122252	0.743898	1.20197	0.948105	0.662911	2175	162	2013	0.350805
Cholelithiasis with acute cholecystitis	574.11	digestive	rs657152_A	-0.028274	0.0432266	0.892788	1.05767	0.972122	0.513055	233637	1211	232426	0.340077	FALSE	NA	NA	NA	NA	NA	NA	2026	13	2013	0.351678
Cholelithiasis with other cholecystitis	574.12	digestive	rs657152_A	-0.0214585	0.0234105	0.934769	1.02461	0.97877	0.359344	236604	4178	232426	0.340032	FALSE	-0.0383572	0.231274	0.604058	1.50167	0.962369	0.868274	2055	42	2013	0.351582
Calculus of bile duct	574.2	digestive	rs657152_A	-0.16488	0.0992258	0.69628	1.02765	0.847995	0.0965795	232667	241	232426	0.340074	FALSE	-0.381189	0.263631	0.397943	1.1253	0.683049	0.1482	2050	37	2013	0.350244
Cholecystitis without cholelithiasis	574.3	digestive	rs657152_A	0.0241011	0.0273016	0.970876	1.08055	1.02439	0.377358	235439	3013	232426	0.340175	FALSE	0.408101	0.208512	0.995759	2.26146	1.50396	0.0503236	2061	48	2013	0.353954
Other biliary tract disease	575	digestive	rs657152_A	0.0730995	0.0246751	1.02493	1.12903	1.07584	0.00305175	236071	3645	232426	0.340366	FALSE	0.166226	0.15026	0.876727	1.58182	1.18084	0.268615	2110	97	2013	0.353555
Cholangitis	575.1	digestive	rs657152_A	-0.00518087	0.0620691	0.880143	1.12268	0.994833	0.933478	233007	581	232426	0.340108	FALSE	NA	NA	NA	NA	NA	NA	2025	12	2013	0.351358
Obstruction of bile duct	575.2	digestive	rs657152_A	0.112415	0.0510285	1.01201	1.23616	1.11898	0.0275953	233257	831	232426	0.340204	FALSE	NA	NA	NA	NA	NA	NA	2032	19	2013	0.351378
Cholesterolosis of gallbladder	575.6	digestive	rs657152_A	0.206834	0.0753398	1.06001	1.42441	1.22978	0.00604475	232798	372	232426	0.340188	FALSE	NA	NA	NA	NA	NA	NA	2023	10	2013	0.351705
Other disorders of gallbladder	575.7	digestive	rs657152_A	0.0977788	0.0406424	1.01798	1.19382	1.10272	0.0161357	233744	1318	232426	0.340242	FALSE	0.518577	0.298367	0.930493	3.02222	1.67964	0.0822015	2036	23	2013	0.353143
Other disorders of biliary tract	575.8	digestive	rs657152_A	-0.018984	0.0496481	0.889738	1.08094	0.981195	0.702186	233343	917	232426	0.340092	FALSE	-0.146111	0.253848	0.516156	1.40385	0.864062	0.564896	2049	36	2013	0.351147
Nonspecific abnormal findings on radiological and other examination of biliary tract	575.9	digestive	rs657152_A	0.118199	0.0838449	0.953663	1.32504	1.12547	0.15862	232733	307	232426	0.340147	FALSE	NA	NA	NA	NA	NA	NA	2032	19	2013	0.351132
Diseases of pancreas	577	digestive	rs657152_A	0.0420085	0.0298835	0.983401	1.10563	1.0429	0.159801	247448	2492	244956	0.340168	FALSE	0.00471248	0.162031	0.727538	1.375	1.00472	0.976798	2247	87	2160	0.352692
Acute pancreatitis	577.1	digestive	rs657152_A	0.0368606	0.0351878	0.968167	1.11137	1.03755	0.294851	246750	1794	244956	0.340136	FALSE	-0.251423	0.281927	0.436905	1.32907	0.777693	0.372497	2191	31	2160	0.351895
Chronic pancreatitis	577.2	digestive	rs657152_A	0.046817	0.0731706	0.906922	1.20835	1.04793	0.522281	245367	411	244956	0.340095	FALSE	NA	NA	NA	NA	NA	NA	2175	15	2160	0.352185
Cyst and pseudocyst of pancreas	577.3	digestive	rs657152_A	0.183441	0.0793627	1.02721	1.40231	1.20134	0.0208095	245293	337	244956	0.340136	FALSE	0.250421	0.300031	0.703608	2.30122	1.28457	0.403915	2183	23	2160	0.353184
Gastrointestinal hemorrhage	578	digestive	rs657152_A	-0.0469591	0.0103958	0.934864	0.973748	0.954126	6.26821e-06	243350	23098	220252	0.340138	TRUE	-0.0509186	0.0896854	0.796173	1.13184	0.950356	0.570207	2003	336	1667	0.351223
Hematemesis	578.1	digestive	rs657152_A	-0.0593307	0.034931	0.879793	1.00891	0.942395	0.089411	222130	1878	220252	0.341037	FALSE	0.342899	0.279231	0.80788	2.43092	1.40903	0.219442	1694	27	1667	0.354488
Blood in stool	578.2	digestive	rs657152_A	-0.132748	0.0311498	0.823624	0.930605	0.875685	2.02962e-05	222689	2437	220252	0.340818	TRUE	-0.115843	0.106835	0.72072	1.096	0.890615	0.278226	1893	226	1667	0.349973
Hemorrhage of rectum and anus	578.8	digestive	rs657152_A	-0.0407325	0.0126495	0.936546	0.984157	0.960086	0.00128155	235299	15047	220252	0.340565	TRUE	-0.13754	0.140913	0.658211	1.14458	0.871499	0.329032	1791	124	1667	0.350921
Hemorrhage of gastrointestinal tract	578.9	digestive	rs657152_A	-0.0444576	0.0183949	0.92258	0.991564	0.956516	0.0156559	227127	6875	220252	0.340871	FALSE	-0.0495924	0.123716	0.744545	1.20995	0.951617	0.688525	1829	162	1667	0.352107
Other symptoms involving abdomen and pelvis	579	digestive	rs657152_A	0.00997092	0.02967	0.952793	1.07032	1.01002	0.736825	222802	2550	220252	0.341186	FALSE	0.0931253	0.0853679	0.927822	1.29683	1.0976	0.27533	2031	364	1667	0.356722
Splenomegaly	579.2	digestive	rs657152_A	0.0754928	0.0688217	0.94147	1.23315	1.07842	0.272671	220712	460	220252	0.341194	FALSE	-0.0478306	0.247122	0.57922	1.53362	0.953295	0.846528	1705	38	1667	0.353081
Nonspecific abnormal findings in stool contents	579.8	digestive	rs657152_A	-0.0111276	0.0286692	0.934739	1.04593	0.988934	0.697915	223005	2753	220252	0.341131	FALSE	-0.161995	0.166653	0.609301	1.17269	0.850445	0.331025	1756	89	1667	0.351083
Nephritis; nephrosis; renal sclerosis	580	genitourinary	rs657152_A	0.0252264	0.0342357	0.958766	1.09648	1.02555	0.461217	231794	1909	229885	0.340436	FALSE	-0.0476166	0.145029	0.714966	1.26357	0.953499	0.742667	1448	134	1314	0.353932
Glomerulonephritis	580.1	genitourinary	rs657152_A	0.0568674	0.0491455	0.960861	1.16504	1.05852	0.247222	230799	914	229885	0.340446	FALSE	-0.0205716	0.242131	0.603535	1.56528	0.979639	0.932293	1364	50	1314	0.355567
Proliferative glomerulonephritis	580.11	genitourinary	rs657152_A	0.0655764	0.175722	0.751574	1.4993	1.06777	0.709012	229956	71	229885	0.340402	FALSE	NA	NA	NA	NA	NA	NA	1315	1	1314	0.355508
Non-proliferative glomerulonephritis	580.12	genitourinary	rs657152_A	-0.0258964	0.136008	0.743122	1.2676	0.974436	0.848994	230007	122	229885	0.340394	FALSE	NA	NA	NA	NA	NA	NA	1317	3	1314	0.355728
Acute glomerulonephritis, NOS	580.13	genitourinary	rs657152_A	0.0781583	0.11493	0.860918	1.35155	1.08129	0.496471	230050	165	229885	0.340411	FALSE	NA	NA	NA	NA	NA	NA	1324	10	1314	0.355736
Chronic glomerulonephritis, NOS	580.14	genitourinary	rs657152_A	0.0577406	0.0600144	0.941205	1.19093	1.05944	0.335993	230497	612	229885	0.340432	FALSE	-0.155106	0.268512	0.498486	1.43552	0.856324	0.563501	1357	43	1314	0.354822
Nephrotic syndrome without mention of glomerulonephritis	580.2	genitourinary	rs657152_A	-0.021618	0.0518898	0.883453	1.08279	0.978614	0.67696	230724	839	229885	0.340374	FALSE	NA	NA	NA	NA	NA	NA	1328	14	1314	0.35504
Nephritis and nephropathy without mention of glomerulonephritis	580.3	genitourinary	rs657152_A	0.0511652	0.0751233	0.907362	1.21824	1.0525	0.495819	230275	390	229885	0.340417	FALSE	0.0168712	0.182256	0.707409	1.44799	1.01701	0.926246	1392	78	1314	0.355599
Nephritis and nephropathy in diseases classified elsewhere	580.31	genitourinary	rs657152_A	NA	NA	NA	NA	NA	NA	229885	NA	NA	NA	NA	0.0853186	0.20138	0.729208	1.6099	1.08906	0.671807	1375	61	1314	0.356359
Nephritis and nephropathy with pathological lesion	580.32	genitourinary	rs657152_A	0.0714345	0.0763789	0.923661	1.24625	1.07405	0.349652	230260	375	229885	0.340424	FALSE	NA	NA	NA	NA	NA	NA	1333	19	1314	0.354084
Renal sclerosis, NOS	580.4	genitourinary	rs657152_A	NA	NA	NA	NA	NA	NA	229885	NA	NA	NA	NA	NA	NA	NA	NA	NA	NA	1323	9	1314	0.354492
Renal failure	585	genitourinary	rs657152_A	-0.0133446	0.0134471	0.961046	1.01306	0.986744	0.321013	243283	13398	229885	0.340258	FALSE	-0.00705601	0.0708907	0.863886	1.14075	0.992969	0.920715	2072	758	1314	0.354243
Acute renal failure	585.1	genitourinary	rs657152_A	0.00120175	0.0212176	0.960336	1.04363	1.0012	0.954832	235011	5126	229885	0.34038	FALSE	0.0242855	0.0806067	0.87439	1.1995	1.02458	0.763197	1823	509	1314	0.356825
Renal failure NOS	585.2	genitourinary	rs657152_A	-0.0351007	0.0443245	0.88478	1.05272	0.965508	0.428417	231043	1158	229885	0.340352	FALSE	-0.260344	0.169459	0.549232	1.06867	0.770786	0.124458	1420	106	1314	0.351402
Chronic renal failure [CKD]	585.3	genitourinary	rs657152_A	-0.017136	0.0166482	0.951402	1.01556	0.98301	0.303338	238434	8549	229885	0.3403	FALSE	-0.0540809	0.0786781	0.811469	1.10479	0.947355	0.49185	1886	572	1314	0.351533
Renal dialysis	585.31	genitourinary	rs657152_A	-0.142542	0.0798833	0.740251	1.01263	0.867151	0.074362	230253	368	229885	0.340347	FALSE	-0.0264169	0.193868	0.661621	1.4177	0.973929	0.891614	1392	78	1314	0.354159
End stage renal disease	585.32	genitourinary	rs657152_A	-0.0809132	0.0769742	0.791981	1.07109	0.922274	0.293179	230273	388	229885	0.340366	FALSE	-0.199487	0.169571	0.583685	1.13627	0.819151	0.239426	1420	106	1314	0.351755
Chronic Kidney Disease, Stage III	585.33	genitourinary	rs657152_A	-0.0309122	0.0186963	0.934611	1.00568	0.969561	0.0982528	236629	6744	229885	0.340248	FALSE	-0.0508909	0.0935719	0.790221	1.14066	0.950382	0.586531	1658	344	1314	0.353133
Chronic Kidney Disease, Stage IV	585.34	genitourinary	rs657152_A	-0.00243586	0.0682167	0.871849	1.13925	0.997567	0.971515	230367	482	229885	0.340396	FALSE	-0.105461	0.137216	0.685288	1.17439	0.899909	0.442145	1457	143	1314	0.353118
Chronic kidney disease, Stage I or II	585.4	genitourinary	rs657152_A	-0.0932089	0.0384239	0.844628	0.981944	0.911003	0.0152746	231453	1568	229885	0.340274	FALSE	-0.20595	0.155728	0.596537	1.09962	0.813874	0.186003	1426	112	1314	0.35238
Other disorders of the kidney and ureters	586	genitourinary	rs657152_A	-0.0349744	0.0259207	0.917666	1.01582	0.96563	0.177246	233305	3420	229885	0.340271	FALSE	-0.0638474	0.0791062	0.802923	1.09499	0.938148	0.419603	1895	581	1314	0.350396
Anatomical abnormatilies of kidney and ureters	586.1	genitourinary	rs657152_A	0.0306827	0.0964553	0.85186	1.24366	1.03116	0.750407	230123	238	229885	0.340405	FALSE	NA	NA	NA	NA	NA	NA	1322	8	1314	0.356273
Small kidney	586.11	genitourinary	rs657152_A	0.0111463	0.109142	0.814337	1.24966	1.01121	0.918657	230072	187	229885	0.3404	FALSE	NA	NA	NA	NA	NA	NA	1316	2	1314	0.355618
Vesicoureteral reflux	586.12	genitourinary	rs657152_A	0.164164	0.193343	0.801045	1.71322	1.17841	0.395835	229942	57	229885	0.340408	FALSE	NA	NA	NA	NA	NA	NA	1318	4	1314	0.355837
Cyst of kidney, acquired	586.2	genitourinary	rs657152_A	-0.0741772	0.0393206	0.859332	1.00256	0.928507	0.0592316	231378	1493	229885	0.340287	FALSE	-0.388321	0.206156	0.447279	1.00613	0.678194	0.0596154	1379	65	1314	0.351699
Vascular disorders of kidney/hypertrophy	586.3	genitourinary	rs657152_A	-0.133025	0.179928	0.609917	1.23714	0.875443	0.459711	229957	72	229885	0.34039	FALSE	NA	NA	NA	NA	NA	NA	1326	12	1314	0.354067
Stricture/obstruction of ureter	586.4	genitourinary	rs657152_A	-0.051852	0.0524614	0.85615	1.05169	0.949469	0.322964	230713	828	229885	0.340354	FALSE	0.0748976	0.196106	0.729458	1.57707	1.07777	0.702517	1377	63	1314	0.355841
Kidney replaced by transpant	587	genitourinary	rs657152_A	-0.119962	0.0897285	0.742385	1.05559	0.886954	0.181239	230174	289	229885	0.340364	FALSE	-0.52607	0.323454	0.302957	1.08645	0.590923	0.103862	1353	39	1314	0.352544
Disorders resulting from impaired renal function	588	genitourinary	rs657152_A	-0.0186929	0.177682	0.687708	1.38254	0.981481	0.916214	229956	71	229885	0.340398	FALSE	-0.396147	0.271369	0.386992	1.12764	0.672908	0.144342	1353	39	1314	0.352915
Renal osteodystrophy	588.1	genitourinary	rs657152_A	NA	NA	NA	NA	NA	NA	229893	8	229885	0.340402	NA	NA	NA	NA	NA	NA	NA	1319	5	1314	0.355567
Secondary hyperparathyroidism (of renal origin)	588.2	genitourinary	rs657152_A	NA	NA	NA	NA	NA	NA	229885	NA	NA	NA	NA	-0.430107	0.305362	0.347551	1.16	0.650439	0.158978	1345	31	1314	0.353155
Abnormal results of function study of kidney	589	genitourinary	rs657152_A	-0.119238	0.10984	0.713468	1.09788	0.887597	0.277676	230078	193	229885	0.340376	FALSE	-0.196247	0.332137	0.415978	1.54656	0.821809	0.554613	1336	22	1314	0.354786
Pyelonephritis	590	genitourinary	rs657152_A	0.0154823	0.0424075	0.93426	1.10325	1.0156	0.715049	210438	1242	209196	0.340751	FALSE	0.142379	0.184983	0.798344	1.65192	1.15301	0.441486	1689	68	1621	0.353463
Urinary tract infection	591	genitourinary	rs657152_A	-0.013298	0.0102167	0.96721	1.00673	0.98679	0.193055	233512	24316	209196	0.340464	FALSE	-0.0294567	0.084141	0.822674	1.14433	0.970973	0.726273	2048	427	1621	0.35083
Cystitis and urethritis	592	genitourinary	rs657152_A	-0.0170245	0.0154	0.953847	1.0132	0.98312	0.26895	219268	10072	209196	0.340613	FALSE	0.151708	0.130782	0.89889	1.50198	1.16382	0.246049	1763	142	1621	0.355076
Cystitis	592.1	genitourinary	rs657152_A	-0.0165822	0.0156061	0.953881	1.01406	0.983554	0.287987	219000	9804	209196	0.340619	FALSE	0.116677	0.142347	0.847917	1.48278	1.12376	0.412408	1741	120	1621	0.354107
Acute cystitis	592.11	genitourinary	rs657152_A	-0.0391722	0.0367473	0.894508	1.03312	0.961585	0.286429	210887	1691	209196	0.340682	FALSE	0.303305	0.164167	0.979527	1.86681	1.35433	0.0646694	1706	85	1621	0.355803
Chronic cystitis	592.12	genitourinary	rs657152_A	-0.0155612	0.0538366	0.885415	1.0935	0.984559	0.772547	209973	777	209196	0.34072	FALSE	NA	NA	NA	NA	NA	NA	1632	11	1621	0.352328
Chronic interstitial cystitis	592.13	genitourinary	rs657152_A	-0.122268	0.0999053	0.725713	1.07397	0.884911	0.221012	209430	234	209196	0.340701	FALSE	NA	NA	NA	NA	NA	NA	1631	10	1621	0.351931
Urethritis and urethral syndrome	592.2	genitourinary	rs657152_A	-0.0790703	0.0796885	0.789181	1.07873	0.923975	0.321079	209556	360	209196	0.340704	FALSE	NA	NA	NA	NA	NA	NA	1625	4	1621	0.352615
Urethral syndrome	592.21	genitourinary	rs657152_A	-0.0597104	0.168252	0.672762	1.30308	0.942037	0.722674	209276	80	209196	0.340727	FALSE	NA	NA	NA	NA	NA	NA	1622	1	1621	0.352034
Urethral stricture due to infecton	592.3	genitourinary	rs657152_A	NA	NA	NA	NA	NA	NA	209196	NA	NA	NA	NA	NA	NA	NA	NA	NA	NA	1622	1	1621	0.352034
Hematuria	593	genitourinary	rs657152_A	-0.026423	0.0145432	0.946516	1.00204	0.973923	0.0692373	220474	11278	209196	0.340394	FALSE	0.0660101	0.100948	0.875359	1.30073	1.06824	0.513175	1877	256	1621	0.354022
Gross hematuria	593.1	genitourinary	rs657152_A	NA	NA	NA	NA	NA	NA	209196	NA	NA	NA	NA	-0.0308114	0.193047	0.659187	1.40801	0.969658	0.873192	1685	64	1621	0.351928
Microscopic hematuria	593.2	genitourinary	rs657152_A	NA	NA	NA	NA	NA	NA	209196	NA	NA	NA	NA	-0.42886	0.271771	0.373011	1.08932	0.651251	0.114562	1657	36	1621	0.350332
Urinary calculus	594	genitourinary	rs657152_A	-0.00981601	0.0195579	0.952919	1.02885	0.990232	0.615741	247153	6014	241139	0.340164	FALSE	0.063288	0.104854	0.866058	1.30681	1.06533	0.546122	2220	222	1998	0.353378
Calculus of kidney	594.1	genitourinary	rs657152_A	-0.00876469	0.0251219	0.943524	1.04117	0.991274	0.727175	244742	3603	241139	0.340193	FALSE	0.0303774	0.139063	0.78224	1.35038	1.03084	0.827084	2119	121	1998	0.352289
Calculus of lower urinary tract	594.2	genitourinary	rs657152_A	-0.0699298	0.0569128	0.833399	1.04176	0.932459	0.219177	241847	708	241139	0.340186	FALSE	NA	NA	NA	NA	NA	NA	2007	9	1998	0.352267
Calculus of ureter	594.3	genitourinary	rs657152_A	-0.0225211	0.0328989	0.916463	1.04262	0.977731	0.493625	243235	2096	241139	0.340185	FALSE	-0.0893045	0.216487	0.591909	1.38729	0.914567	0.679961	2049	51	1998	0.351391
Renal colic	594.8	genitourinary	rs657152_A	0.0368649	0.0405378	0.957993	1.12301	1.03755	0.363142	242486	1347	241139	0.340284	FALSE	NA	NA	NA	NA	NA	NA	2013	15	1998	0.352459
Hydronephrosis	595	genitourinary	rs657152_A	-0.00381594	0.0547411	0.894267	1.10836	0.996191	0.944425	241886	747	241139	0.340233	FALSE	0.0761822	0.181986	0.750985	1.53558	1.07916	0.675498	2067	69	1998	0.352443
Other disorders of bladder	596	genitourinary	rs657152_A	-0.00281498	0.0152811	0.967723	1.02746	0.997189	0.853846	244596	10058	234538	0.340279	FALSE	-0.0940722	0.123375	0.712524	1.15636	0.910217	0.445768	1909	165	1744	0.352541
Bladder neck obstruction	596.1	genitourinary	rs657152_A	-0.00434327	0.0342082	0.930872	1.06447	0.995666	0.898967	236479	1941	234538	0.340311	FALSE	-0.0238193	0.307544	0.523749	1.76373	0.976462	0.938266	1770	26	1744	0.354237
Functional disorders of bladder	596.5	genitourinary	rs657152_A	0.0218344	0.0291078	0.965234	1.08191	1.02207	0.453183	237180	2642	234538	0.340389	FALSE	-0.194557	0.180659	0.572969	1.16546	0.8232	0.281514	1820	76	1744	0.352747
Other disorders of urethra and urinary tract	597	genitourinary	rs657152_A	-0.0344766	0.0264292	0.917203	1.01733	0.966111	0.192067	237815	3277	234538	0.340214	FALSE	-0.0559303	0.0877451	0.795332	1.12208	0.945605	0.523853	2112	368	1744	0.352509
Urethral stricture (not specified as infectious)	597.1	genitourinary	rs657152_A	-0.0498313	0.0293463	0.898039	1.00753	0.95139	0.0894995	237204	2666	234538	0.340192	FALSE	NA	NA	NA	NA	NA	NA	1759	15	1744	0.353042
Urinary complications NEC	597.2	genitourinary	rs657152_A	-0.0850249	0.170097	0.653224	1.27452	0.918489	0.617173	234617	79	234538	0.340327	FALSE	0.0773206	0.203451	0.71976	1.60224	1.08039	0.703912	1799	55	1744	0.354919
Urethral hypermobility/ISD	597.8	genitourinary	rs657152_A	NA	NA	NA	NA	NA	NA	234538	NA	NA	NA	NA	NA	NA	NA	NA	NA	NA	1745	1	1744	0.354155
Abnormal findings on examination of urine	598	genitourinary	rs657152_A	-0.185089	0.0956337	0.687297	1.00018	0.83103	0.052942	247448	260	247188	0.340168	FALSE	-0.060788	0.162349	0.680651	1.28799	0.941023	0.708086	2247	89	2158	0.352692
Other cells and casts in urine	598.4	genitourinary	rs657152_A	NA	NA	NA	NA	NA	NA	247188	NA	NA	NA	NA	NA	NA	NA	NA	NA	NA	2171	13	2158	0.353063
Other nonspecific findings on examination of urine	598.9	genitourinary	rs657152_A	-0.178215	0.0976089	0.689302	1.01091	0.836763	0.06788	247448	249	247199	0.340168	FALSE	0.142543	0.221023	0.741448	1.76975	1.1532	0.518975	2247	44	2203	0.352692
Other symptoms/disorders or the urinary system	599	genitourinary	rs657152_A	-0.000953138	0.0140729	0.971832	1.02695	0.999047	0.946002	242576	11868	230708	0.340188	FALSE	-0.0105429	0.072966	0.857193	1.14117	0.989513	0.885114	2172	570	1602	0.35175
Urinary obstruction	599.1	genitourinary	rs657152_A	-0.0175498	0.111541	0.787386	1.21981	0.982603	0.874977	230888	180	230708	0.340174	FALSE	-0.160239	0.331295	0.431807	1.60074	0.85194	0.628616	1624	22	1602	0.3516
Retention of urine	599.2	genitourinary	rs657152_A	-0.0102011	0.019536	0.952595	1.02841	0.989851	0.601554	236829	6121	230708	0.340108	FALSE	0.0503317	0.11936	0.83042	1.32661	1.05162	0.67326	1772	170	1602	0.35299
Dysuria	599.3	genitourinary	rs657152_A	-0.00339741	0.021543	0.955316	1.0395	0.996608	0.87469	235617	4909	230708	0.340194	FALSE	0.00601812	0.106337	0.815398	1.23756	1.00604	0.954868	1830	228	1602	0.352186
Urinary incontinence	599.4	genitourinary	rs657152_A	0.0331234	0.0338658	0.967077	1.10438	1.03368	0.328036	232653	1945	230708	0.340238	FALSE	0.0565369	0.112505	0.847284	1.31753	1.05817	0.615296	1799	197	1602	0.353808
Frequency of urination and polyuria	599.5	genitourinary	rs657152_A	0.00459874	0.028387	0.950085	1.06192	1.00461	0.871305	233510	2802	230708	0.340178	FALSE	-0.100786	0.0993132	0.742873	1.09678	0.904127	0.310187	1871	269	1602	0.349011
Oliguria and anuria	599.6	genitourinary	rs657152_A	0.138506	0.154171	0.845213	1.54862	1.14856	0.368977	230798	90	230708	0.340189	FALSE	0.0827337	0.237762	0.674463	1.72024	1.08625	0.727863	1642	40	1602	0.352618
Urethral discharge	599.7	genitourinary	rs657152_A	0.0903281	0.278516	0.622827	1.8689	1.09453	0.745696	230736	28	230708	0.340179	FALSE	NA	NA	NA	NA	NA	NA	1603	1	1602	0.35184
Other symptoms involving urinary system	599.8	genitourinary	rs657152_A	-0.0574074	0.0931142	0.785099	1.13125	0.944209	0.537547	230970	262	230708	0.340163	FALSE	0.248979	0.145527	0.96226	1.70403	1.28272	0.0871038	1708	106	1602	0.355679
Other abnormality of urination	599.9	genitourinary	rs657152_A	NA	NA	NA	NA	NA	NA	230709	1	230708	0.340175	NA	0.0648715	0.15658	0.781669	1.44591	1.06702	0.678652	1694	92	1602	0.35301
Hyperplasia of prostate	600	genitourinary	rs657152_A	NA	NA	NA	NA	NA	NA	0	NA	NA	NA	NA	NA	NA	NA	NA	NA	NA	0	NA	NA	NA
Inflammatory diseases of prostate	601	genitourinary	rs657152_A	NA	NA	NA	NA	NA	NA	0	NA	NA	NA	NA	NA	NA	NA	NA	NA	NA	0	NA	NA	NA
Prostatitis	601.1	genitourinary	rs657152_A	NA	NA	NA	NA	NA	NA	0	NA	NA	NA	NA	NA	NA	NA	NA	NA	NA	0	NA	NA	NA
Acute prostatitis	601.11	genitourinary	rs657152_A	NA	NA	NA	NA	NA	NA	0	NA	NA	NA	NA	NA	NA	NA	NA	NA	NA	0	NA	NA	NA
Chronic prostatitis	601.12	genitourinary	rs657152_A	NA	NA	NA	NA	NA	NA	0	NA	NA	NA	NA	NA	NA	NA	NA	NA	NA	0	NA	NA	NA
Orchitis and epididymitis	601.3	genitourinary	rs657152_A	NA	NA	NA	NA	NA	NA	0	NA	NA	NA	NA	NA	NA	NA	NA	NA	NA	0	NA	NA	NA
Balanoposthitis	601.4	genitourinary	rs657152_A	NA	NA	NA	NA	NA	NA	0	NA	NA	NA	NA	NA	NA	NA	NA	NA	NA	0	NA	NA	NA
Other inflammatory disorders of male genital organs	601.8	genitourinary	rs657152_A	NA	NA	NA	NA	NA	NA	0	NA	NA	NA	NA	NA	NA	NA	NA	NA	NA	0	NA	NA	NA
Other disorders of prostate	602	genitourinary	rs657152_A	NA	NA	NA	NA	NA	NA	0	NA	NA	NA	NA	NA	NA	NA	NA	NA	NA	0	NA	NA	NA
Dysplasia of prostate	602.3	genitourinary	rs657152_A	NA	NA	NA	NA	NA	NA	0	NA	NA	NA	NA	NA	NA	NA	NA	NA	NA	0	NA	NA	NA
Other disorders of testis	603	genitourinary	rs657152_A	NA	NA	NA	NA	NA	NA	0	NA	NA	NA	NA	NA	NA	NA	NA	NA	NA	0	NA	NA	NA
Hydrocele	603.1	genitourinary	rs657152_A	NA	NA	NA	NA	NA	NA	0	NA	NA	NA	NA	NA	NA	NA	NA	NA	NA	0	NA	NA	NA
Spermatocele	603.2	genitourinary	rs657152_A	NA	NA	NA	NA	NA	NA	0	NA	NA	NA	NA	NA	NA	NA	NA	NA	NA	0	NA	NA	NA
Disorders of penis	604	genitourinary	rs657152_A	NA	NA	NA	NA	NA	NA	0	NA	NA	NA	NA	NA	NA	NA	NA	NA	NA	0	NA	NA	NA
Redundant prepuce and phimosis/BXO	604.1	genitourinary	rs657152_A	NA	NA	NA	NA	NA	NA	0	NA	NA	NA	NA	NA	NA	NA	NA	NA	NA	0	NA	NA	NA
Vascular disorders of penis	604.2	genitourinary	rs657152_A	NA	NA	NA	NA	NA	NA	0	NA	NA	NA	NA	NA	NA	NA	NA	NA	NA	0	NA	NA	NA
Peyronie's disease	604.3	genitourinary	rs657152_A	NA	NA	NA	NA	NA	NA	0	NA	NA	NA	NA	NA	NA	NA	NA	NA	NA	0	NA	NA	NA
Erectile dysfunction [ED]	605	genitourinary	rs657152_A	NA	NA	NA	NA	NA	NA	0	NA	NA	NA	NA	NA	NA	NA	NA	NA	NA	0	NA	NA	NA
Other disorders of male genital organs	608	genitourinary	rs657152_A	NA	NA	NA	NA	NA	NA	0	NA	NA	NA	NA	NA	NA	NA	NA	NA	NA	0	NA	NA	NA
Male infertility and abnormal spermatozoa	609	genitourinary	rs657152_A	NA	NA	NA	NA	NA	NA	0	NA	NA	NA	NA	NA	NA	NA	NA	NA	NA	0	NA	NA	NA
Infertility, male	609.1	genitourinary	rs657152_A	NA	NA	NA	NA	NA	NA	0	NA	NA	NA	NA	NA	NA	NA	NA	NA	NA	0	NA	NA	NA
Azoospermia and oligospermia	609.11	genitourinary	rs657152_A	NA	NA	NA	NA	NA	NA	0	NA	NA	NA	NA	NA	NA	NA	NA	NA	NA	0	NA	NA	NA
Abnormal spermatozoa	609.2	genitourinary	rs657152_A	NA	NA	NA	NA	NA	NA	0	NA	NA	NA	NA	NA	NA	NA	NA	NA	NA	0	NA	NA	NA
Benign mammary dysplasias	610	genitourinary	rs657152_A	NA	NA	NA	NA	NA	NA	0	NA	NA	NA	NA	NA	NA	NA	NA	NA	NA	0	NA	NA	NA
Cystic mastopathy	610.1	genitourinary	rs657152_A	NA	NA	NA	NA	NA	NA	0	NA	NA	NA	NA	NA	NA	NA	NA	NA	NA	0	NA	NA	NA
Fibroadenosis of breast	610.2	genitourinary	rs657152_A	NA	NA	NA	NA	NA	NA	0	NA	NA	NA	NA	NA	NA	NA	NA	NA	NA	0	NA	NA	NA
Fibrosclerosis of breast	610.3	genitourinary	rs657152_A	NA	NA	NA	NA	NA	NA	0	NA	NA	NA	NA	NA	NA	NA	NA	NA	NA	0	NA	NA	NA
Benign neoplasm of breast	610.4	genitourinary	rs657152_A	NA	NA	NA	NA	NA	NA	0	NA	NA	NA	NA	NA	NA	NA	NA	NA	NA	0	NA	NA	NA
Other specified benign mammary dysplasias	610.8	genitourinary	rs657152_A	NA	NA	NA	NA	NA	NA	0	NA	NA	NA	NA	NA	NA	NA	NA	NA	NA	0	NA	NA	NA
Abnormal findings on mammogram or breast exam	611	genitourinary	rs657152_A	-0.00683324	0.0460779	0.90702	1.08661	0.99319	0.882108	233384	1061	232323	0.339903	FALSE	0.00378473	0.127412	0.779969	1.28613	1.00379	0.976303	2193	155	2038	0.353169
Abnormal mammogram	611.1	genitourinary	rs657152_A	NA	NA	NA	NA	NA	NA	232323	NA	NA	NA	NA	-0.044175	0.167362	0.685477	1.32309	0.956787	0.791819	2125	87	2038	0.352706
Mammographic microcalcification	611.11	genitourinary	rs657152_A	NA	NA	NA	NA	NA	NA	232323	NA	NA	NA	NA	-0.564658	0.347936	0.27374	1.08671	0.568555	0.104616	2061	23	2038	0.351771
Lump or mass in breast	611.3	genitourinary	rs657152_A	-0.00683324	0.0460779	0.90702	1.08661	0.99319	0.882108	233384	1061	232323	0.339903	FALSE	0.0245681	0.152295	0.757317	1.37738	1.02487	0.871842	2139	101	2038	0.353436
Breast conditions, congenital or relating to hormones	612	genitourinary	rs657152_A	0.0403367	0.0529657	0.937966	1.15446	1.04116	0.446322	233112	789	232323	0.339935	FALSE	-0.172176	0.271709	0.484722	1.41523	0.841831	0.526292	2070	32	2038	0.352657
Galactorrhea	612.1	genitourinary	rs657152_A	0.050346	0.112591	0.841119	1.30839	1.05163	0.65476	232496	173	232323	0.339916	FALSE	NA	NA	NA	NA	NA	NA	2038	NA	NA	NA
Hypertrophy of breast (Gynecomastia)	612.2	genitourinary	rs657152_A	0.0331197	0.0646329	0.909897	1.17237	1.03367	0.608351	232853	530	232323	0.339923	FALSE	-0.155441	0.280063	0.484466	1.46239	0.856038	0.57888	2068	30	2038	0.352757
Congenital anomalies of breast	612.3	genitourinary	rs657152_A	0.169	0.153741	0.872298	1.59552	1.18412	0.271659	232413	90	232323	0.339923	FALSE	NA	NA	NA	NA	NA	NA	2040	2	2038	0.352941
Other nonmalignant breast conditions	613	genitourinary	rs657152_A	0.021287	0.0164328	0.989092	1.0549	1.02152	0.195183	247448	8725	238723	0.340168	FALSE	-0.105856	0.153125	0.66301	1.20983	0.899554	0.489376	2247	105	2142	0.352692
Inflammatory disease of breast	613.1	genitourinary	rs657152_A	-0.0251188	0.0660485	0.855947	1.10899	0.975194	0.703717	239241	518	238723	0.339965	FALSE	NA	NA	NA	NA	NA	NA	2151	9	2142	0.353091
Mastodynia	613.5	genitourinary	rs657152_A	0.0156726	0.0194133	0.977803	1.05512	1.0158	0.419486	244871	6148	238723	0.340085	FALSE	-0.187117	0.240247	0.509673	1.31327	0.829347	0.436068	2183	41	2142	0.352955
Other signs and symptoms in breast	613.7	genitourinary	rs657152_A	0.0547938	0.0391597	0.977996	1.14028	1.05632	0.161742	240169	1446	238723	0.340056	FALSE	NA	NA	NA	NA	NA	NA	2156	14	2142	0.354128
Other specified disorders of breast	613.8	genitourinary	rs657152_A	-0.0439569	0.0736938	0.827258	1.10448	0.956995	0.550855	239141	418	238723	0.339963	FALSE	-0.0612445	0.20204	0.627271	1.38885	0.940593	0.76179	2199	57	2142	0.353342
Breast disorder NOS	613.9	genitourinary	rs657152_A	0.00304924	0.0515783	0.906108	1.10919	1.00305	0.952858	239563	840	238723	0.339988	FALSE	NA	NA	NA	NA	NA	NA	2156	14	2142	0.352968
Inflammatory diseases of female pelvic organs	614	genitourinary	rs657152_A	NA	NA	NA	NA	NA	NA	0	NA	NA	NA	NA	NA	NA	NA	NA	NA	NA	0	NA	NA	NA
Pelvic peritoneal adhesions, female (postoperative) (postinfection)	614.1	genitourinary	rs657152_A	NA	NA	NA	NA	NA	NA	0	NA	NA	NA	NA	NA	NA	NA	NA	NA	NA	0	NA	NA	NA
Pelvic inflammatory disease (PID)	614.3	genitourinary	rs657152_A	NA	NA	NA	NA	NA	NA	0	NA	NA	NA	NA	NA	NA	NA	NA	NA	NA	0	NA	NA	NA
Acute inflammatory pelvic disease	614.31	genitourinary	rs657152_A	NA	NA	NA	NA	NA	NA	0	NA	NA	NA	NA	NA	NA	NA	NA	NA	NA	0	NA	NA	NA
Chronic inflammatory pelvic disease	614.32	genitourinary	rs657152_A	NA	NA	NA	NA	NA	NA	0	NA	NA	NA	NA	NA	NA	NA	NA	NA	NA	0	NA	NA	NA
Pelvic inflammatory disease, NOS	614.33	genitourinary	rs657152_A	NA	NA	NA	NA	NA	NA	0	NA	NA	NA	NA	NA	NA	NA	NA	NA	NA	0	NA	NA	NA
Inflammatory diseases of uterus, except cervix	614.4	genitourinary	rs657152_A	NA	NA	NA	NA	NA	NA	0	NA	NA	NA	NA	NA	NA	NA	NA	NA	NA	0	NA	NA	NA
Inflammatory disease of cervix, vagina, and vulva	614.5	genitourinary	rs657152_A	NA	NA	NA	NA	NA	NA	0	NA	NA	NA	NA	NA	NA	NA	NA	NA	NA	0	NA	NA	NA
Cervicitis and endocervicitis	614.51	genitourinary	rs657152_A	NA	NA	NA	NA	NA	NA	0	NA	NA	NA	NA	NA	NA	NA	NA	NA	NA	0	NA	NA	NA
Vaginitis and vulvovaginitis	614.52	genitourinary	rs657152_A	NA	NA	NA	NA	NA	NA	0	NA	NA	NA	NA	NA	NA	NA	NA	NA	NA	0	NA	NA	NA
Cyst or abscess of Bartholin's gland	614.53	genitourinary	rs657152_A	NA	NA	NA	NA	NA	NA	0	NA	NA	NA	NA	NA	NA	NA	NA	NA	NA	0	NA	NA	NA
Abscess or ulceration of vulva	614.54	genitourinary	rs657152_A	NA	NA	NA	NA	NA	NA	0	NA	NA	NA	NA	NA	NA	NA	NA	NA	NA	0	NA	NA	NA
Endometriosis	615	genitourinary	rs657152_A	NA	NA	NA	NA	NA	NA	0	NA	NA	NA	NA	NA	NA	NA	NA	NA	NA	0	NA	NA	NA
Disorders secondary to childbirth, surgery, trauma	617	genitourinary	rs657152_A	-0.0237923	0.0192658	0.940236	1.014	0.976489	0.216849	247448	6325	241123	0.340168	FALSE	NA	NA	NA	NA	NA	NA	2247	9	2238	0.352692
Genital prolapse	618	genitourinary	rs657152_A	NA	NA	NA	NA	NA	NA	0	NA	NA	NA	NA	NA	NA	NA	NA	NA	NA	0	NA	NA	NA
Prolapse of vaginal walls	618.1	genitourinary	rs657152_A	NA	NA	NA	NA	NA	NA	0	NA	NA	NA	NA	NA	NA	NA	NA	NA	NA	0	NA	NA	NA
Uterine/Uterovaginal prolapse	618.2	genitourinary	rs657152_A	NA	NA	NA	NA	NA	NA	0	NA	NA	NA	NA	NA	NA	NA	NA	NA	NA	0	NA	NA	NA
Prolapse of vaginal vault after hysterectomy	618.5	genitourinary	rs657152_A	NA	NA	NA	NA	NA	NA	0	NA	NA	NA	NA	NA	NA	NA	NA	NA	NA	0	NA	NA	NA
Vaginal enterocele, congenital or acquired	618.6	genitourinary	rs657152_A	NA	NA	NA	NA	NA	NA	0	NA	NA	NA	NA	NA	NA	NA	NA	NA	NA	0	NA	NA	NA
Noninflammatory female genital disorders	619	genitourinary	rs657152_A	NA	NA	NA	NA	NA	NA	0	NA	NA	NA	NA	NA	NA	NA	NA	NA	NA	0	NA	NA	NA
Noninflammatory disorders of ovary, fallopian tube, and broad ligament	619.1	genitourinary	rs657152_A	NA	NA	NA	NA	NA	NA	0	NA	NA	NA	NA	NA	NA	NA	NA	NA	NA	0	NA	NA	NA
Disorders of uterus, NEC	619.2	genitourinary	rs657152_A	NA	NA	NA	NA	NA	NA	0	NA	NA	NA	NA	NA	NA	NA	NA	NA	NA	0	NA	NA	NA
Noninflammatory disorders of cervix	619.3	genitourinary	rs657152_A	NA	NA	NA	NA	NA	NA	0	NA	NA	NA	NA	NA	NA	NA	NA	NA	NA	0	NA	NA	NA
Noninflammatory disorders of vagina	619.4	genitourinary	rs657152_A	NA	NA	NA	NA	NA	NA	0	NA	NA	NA	NA	NA	NA	NA	NA	NA	NA	0	NA	NA	NA
Noninflammatory disorders of vulva and perineum	619.5	genitourinary	rs657152_A	NA	NA	NA	NA	NA	NA	0	NA	NA	NA	NA	NA	NA	NA	NA	NA	NA	0	NA	NA	NA
Dysplasia of female genital organs	620	genitourinary	rs657152_A	NA	NA	NA	NA	NA	NA	0	NA	NA	NA	NA	NA	NA	NA	NA	NA	NA	0	NA	NA	NA
Dysplasia of cervix	620.1	genitourinary	rs657152_A	NA	NA	NA	NA	NA	NA	0	NA	NA	NA	NA	NA	NA	NA	NA	NA	NA	0	NA	NA	NA
Endometrial hyperplasia	621	genitourinary	rs657152_A	NA	NA	NA	NA	NA	NA	0	NA	NA	NA	NA	NA	NA	NA	NA	NA	NA	0	NA	NA	NA
Polyp of female genital organs	622	genitourinary	rs657152_A	NA	NA	NA	NA	NA	NA	0	NA	NA	NA	NA	NA	NA	NA	NA	NA	NA	0	NA	NA	NA
Polyp of corpus uteri	622.1	genitourinary	rs657152_A	NA	NA	NA	NA	NA	NA	0	NA	NA	NA	NA	NA	NA	NA	NA	NA	NA	0	NA	NA	NA
Mucous polyp of cervix	622.2	genitourinary	rs657152_A	NA	NA	NA	NA	NA	NA	0	NA	NA	NA	NA	NA	NA	NA	NA	NA	NA	0	NA	NA	NA
Hypertrophy of female genital organs	623	genitourinary	rs657152_A	NA	NA	NA	NA	NA	NA	0	NA	NA	NA	NA	NA	NA	NA	NA	NA	NA	0	NA	NA	NA
Symptoms involving female genital tract	624	genitourinary	rs657152_A	NA	NA	NA	NA	NA	NA	0	NA	NA	NA	NA	NA	NA	NA	NA	NA	NA	0	NA	NA	NA
Dystrophy of female genital tract	624.1	genitourinary	rs657152_A	NA	NA	NA	NA	NA	NA	0	NA	NA	NA	NA	NA	NA	NA	NA	NA	NA	0	NA	NA	NA
Atrophy of female genital tract	624.2	genitourinary	rs657152_A	NA	NA	NA	NA	NA	NA	0	NA	NA	NA	NA	NA	NA	NA	NA	NA	NA	0	NA	NA	NA
stress incontinence, female	624.9	genitourinary	rs657152_A	NA	NA	NA	NA	NA	NA	0	NA	NA	NA	NA	NA	NA	NA	NA	NA	NA	0	NA	NA	NA
Pain and other symptoms associated with female genital organs	625	genitourinary	rs657152_A	NA	NA	NA	NA	NA	NA	0	NA	NA	NA	NA	NA	NA	NA	NA	NA	NA	0	NA	NA	NA
Dyspareunia	625.1	genitourinary	rs657152_A	NA	NA	NA	NA	NA	NA	0	NA	NA	NA	NA	NA	NA	NA	NA	NA	NA	0	NA	NA	NA
Disorders of menstruation and other abnormal bleeding from female genital tract	626	genitourinary	rs657152_A	NA	NA	NA	NA	NA	NA	0	NA	NA	NA	NA	NA	NA	NA	NA	NA	NA	0	NA	NA	NA
Irregular menstrual cycle/bleeding	626.1	genitourinary	rs657152_A	NA	NA	NA	NA	NA	NA	0	NA	NA	NA	NA	NA	NA	NA	NA	NA	NA	0	NA	NA	NA
Absent or infrequent menstruation	626.11	genitourinary	rs657152_A	NA	NA	NA	NA	NA	NA	0	NA	NA	NA	NA	NA	NA	NA	NA	NA	NA	0	NA	NA	NA
Excessive or frequent menstruation	626.12	genitourinary	rs657152_A	NA	NA	NA	NA	NA	NA	0	NA	NA	NA	NA	NA	NA	NA	NA	NA	NA	0	NA	NA	NA
Irregular menstrual cycle	626.13	genitourinary	rs657152_A	NA	NA	NA	NA	NA	NA	0	NA	NA	NA	NA	NA	NA	NA	NA	NA	NA	0	NA	NA	NA
Irregular menstrual bleeding	626.14	genitourinary	rs657152_A	NA	NA	NA	NA	NA	NA	0	NA	NA	NA	NA	NA	NA	NA	NA	NA	NA	0	NA	NA	NA
Infertility, female, associated with anovulation	626.15	genitourinary	rs657152_A	NA	NA	NA	NA	NA	NA	0	NA	NA	NA	NA	NA	NA	NA	NA	NA	NA	0	NA	NA	NA
Dysmenorrhea	626.2	genitourinary	rs657152_A	NA	NA	NA	NA	NA	NA	0	NA	NA	NA	NA	NA	NA	NA	NA	NA	NA	0	NA	NA	NA
Mittelschmerz	626.21	genitourinary	rs657152_A	NA	NA	NA	NA	NA	NA	0	NA	NA	NA	NA	NA	NA	NA	NA	NA	NA	0	NA	NA	NA
Premenstrual tension syndromes	626.4	genitourinary	rs657152_A	NA	NA	NA	NA	NA	NA	0	NA	NA	NA	NA	NA	NA	NA	NA	NA	NA	0	NA	NA	NA
Infertility, female	626.8	genitourinary	rs657152_A	NA	NA	NA	NA	NA	NA	0	NA	NA	NA	NA	NA	NA	NA	NA	NA	NA	0	NA	NA	NA
Menopausal and postmenopausal disorders	627	genitourinary	rs657152_A	NA	NA	NA	NA	NA	NA	0	NA	NA	NA	NA	NA	NA	NA	NA	NA	NA	0	NA	NA	NA
Postmenopausal bleeding	627.1	genitourinary	rs657152_A	NA	NA	NA	NA	NA	NA	0	NA	NA	NA	NA	NA	NA	NA	NA	NA	NA	0	NA	NA	NA
Symptomatic menopause	627.2	genitourinary	rs657152_A	NA	NA	NA	NA	NA	NA	0	NA	NA	NA	NA	NA	NA	NA	NA	NA	NA	0	NA	NA	NA
Symptomatic artificial menopause	627.21	genitourinary	rs657152_A	NA	NA	NA	NA	NA	NA	0	NA	NA	NA	NA	NA	NA	NA	NA	NA	NA	0	NA	NA	NA
Need for Hormone replacement therapy (postmenopausal)	627.22	genitourinary	rs657152_A	NA	NA	NA	NA	NA	NA	0	NA	NA	NA	NA	NA	NA	NA	NA	NA	NA	0	NA	NA	NA
Postmenopausal atrophic vaginitis	627.3	genitourinary	rs657152_A	NA	NA	NA	NA	NA	NA	0	NA	NA	NA	NA	NA	NA	NA	NA	NA	NA	0	NA	NA	NA
Premenopausal menorrhagia	627.4	genitourinary	rs657152_A	NA	NA	NA	NA	NA	NA	0	NA	NA	NA	NA	NA	NA	NA	NA	NA	NA	0	NA	NA	NA
Premature menopause and other ovarian failure	627.5	genitourinary	rs657152_A	NA	NA	NA	NA	NA	NA	0	NA	NA	NA	NA	NA	NA	NA	NA	NA	NA	0	NA	NA	NA
Ovarian cyst	628	genitourinary	rs657152_A	NA	NA	NA	NA	NA	NA	0	NA	NA	NA	NA	NA	NA	NA	NA	NA	NA	0	NA	NA	NA
Miscarriage; stillbirth	634	pregnancy complications	rs657152_A	NA	NA	NA	NA	NA	NA	0	NA	NA	NA	NA	NA	NA	NA	NA	NA	NA	0	NA	NA	NA
Missed abortion/Hydatidiform mole	634.1	pregnancy complications	rs657152_A	NA	NA	NA	NA	NA	NA	0	NA	NA	NA	NA	NA	NA	NA	NA	NA	NA	0	NA	NA	NA
Ectopic pregnancy	634.3	pregnancy complications	rs657152_A	NA	NA	NA	NA	NA	NA	0	NA	NA	NA	NA	NA	NA	NA	NA	NA	NA	0	NA	NA	NA
Hemorrhage during pregnancy; childbirth and postpartum	635	pregnancy complications	rs657152_A	NA	NA	NA	NA	NA	NA	0	NA	NA	NA	NA	NA	NA	NA	NA	NA	NA	0	NA	NA	NA
Antepartum hemorrhage, abruptio placentae, and placenta previa	635.2	pregnancy complications	rs657152_A	NA	NA	NA	NA	NA	NA	0	NA	NA	NA	NA	NA	NA	NA	NA	NA	NA	0	NA	NA	NA
Placenta previa and abruptio placenta	635.3	pregnancy complications	rs657152_A	NA	NA	NA	NA	NA	NA	0	NA	NA	NA	NA	NA	NA	NA	NA	NA	NA	0	NA	NA	NA
Early or threatened labor; hemorrhage in early pregnancy	636	pregnancy complications	rs657152_A	NA	NA	NA	NA	NA	NA	0	NA	NA	NA	NA	NA	NA	NA	NA	NA	NA	0	NA	NA	NA
Threatened premature labor	636.1	pregnancy complications	rs657152_A	NA	NA	NA	NA	NA	NA	0	NA	NA	NA	NA	NA	NA	NA	NA	NA	NA	0	NA	NA	NA
Early onset of delivery	636.2	pregnancy complications	rs657152_A	NA	NA	NA	NA	NA	NA	0	NA	NA	NA	NA	NA	NA	NA	NA	NA	NA	0	NA	NA	NA
Hemorrhage in early pregnancy	636.3	pregnancy complications	rs657152_A	NA	NA	NA	NA	NA	NA	0	NA	NA	NA	NA	NA	NA	NA	NA	NA	NA	0	NA	NA	NA
Cervical incompetence	636.8	pregnancy complications	rs657152_A	NA	NA	NA	NA	NA	NA	0	NA	NA	NA	NA	NA	NA	NA	NA	NA	NA	0	NA	NA	NA
Short gestation; low birth weight; and fetal growth retardation	637	pregnancy complications	rs657152_A	NA	NA	NA	NA	NA	NA	237639	5	237634	0.340283	NA	NA	NA	NA	NA	NA	NA	2246	NA	NA	NA
Complications following abortion or ectopic and molar pregnancies	639	pregnancy complications	rs657152_A	-0.466524	0.295996	0.33939	1.0927	0.627179	0.114999	247448	31	247417	0.340168	FALSE	NA	NA	NA	NA	NA	NA	NA	NA	NA	NA
Hypertension complicating pregnancy, childbirth, and the puerperium	642	pregnancy complications	rs657152_A	NA	NA	NA	NA	NA	NA	0	NA	NA	NA	NA	NA	NA	NA	NA	NA	NA	0	NA	NA	NA
Preeclampsia and eclampsia	642.1	pregnancy complications	rs657152_A	NA	NA	NA	NA	NA	NA	0	NA	NA	NA	NA	NA	NA	NA	NA	NA	NA	0	NA	NA	NA
Excessive vomiting in pregnancy	643	pregnancy complications	rs657152_A	NA	NA	NA	NA	NA	NA	0	NA	NA	NA	NA	NA	NA	NA	NA	NA	NA	NA	NA	NA	NA
Hyperemesis gravidarum	643.1	pregnancy complications	rs657152_A	NA	NA	NA	NA	NA	NA	0	NA	NA	NA	NA	NA	NA	NA	NA	NA	NA	NA	NA	NA	NA
Late pregnancy and failed induction	645	pregnancy complications	rs657152_A	-0.0358723	0.149723	0.715427	1.28809	0.964764	0.810647	247448	100	247348	0.340168	FALSE	NA	NA	NA	NA	NA	NA	NA	NA	NA	NA
Other complications of pregnancy NEC	646	pregnancy complications	rs657152_A	NA	NA	NA	NA	NA	NA	0	NA	NA	NA	NA	NA	NA	NA	NA	NA	NA	0	NA	NA	NA
Infectious and parasitic complications affecting pregnancy	647	pregnancy complications	rs657152_A	NA	NA	NA	NA	NA	NA	0	NA	NA	NA	NA	NA	NA	NA	NA	NA	NA	0	NA	NA	NA
Infections of genitourinary tract during pregnancy	647.1	pregnancy complications	rs657152_A	NA	NA	NA	NA	NA	NA	0	NA	NA	NA	NA	NA	NA	NA	NA	NA	NA	0	NA	NA	NA
Major puerperal infection	647.3	pregnancy complications	rs657152_A	NA	NA	NA	NA	NA	NA	0	NA	NA	NA	NA	NA	NA	NA	NA	NA	NA	0	NA	NA	NA
Other conditions or status of the mother complicating pregnancy, childbirth, or the puerperium	649	pregnancy complications	rs657152_A	NA	NA	NA	NA	NA	NA	0	NA	NA	NA	NA	NA	NA	NA	NA	NA	NA	0	NA	NA	NA
Diabetes or abnormal glucose tolerance complicating pregnancy	649.1	pregnancy complications	rs657152_A	NA	NA	NA	NA	NA	NA	0	NA	NA	NA	NA	NA	NA	NA	NA	NA	NA	0	NA	NA	NA
Multiple gestation	651	pregnancy complications	rs657152_A	0.0490424	0.0467268	0.957943	1.15054	1.05026	0.293922	247448	1012	246436	0.340168	FALSE	NA	NA	NA	NA	NA	NA	NA	NA	NA	NA
Malposition and malpresentation of fetus or obstruction	652	pregnancy complications	rs657152_A	0.0481704	0.0421423	0.965833	1.13935	1.04935	0.253021	247448	1268	246180	0.340168	FALSE	NA	NA	NA	NA	NA	NA	NA	NA	NA	NA
Problems associated with amniotic cavity and membranes	653	pregnancy complications	rs657152_A	NA	NA	NA	NA	NA	NA	0	NA	NA	NA	NA	NA	NA	NA	NA	NA	NA	0	NA	NA	NA
Other and unspecified complications of birth; puerperium affecting management of mother	654	pregnancy complications	rs657152_A	NA	NA	NA	NA	NA	NA	0	NA	NA	NA	NA	NA	NA	NA	NA	NA	NA	0	NA	NA	NA
Abnormality of organs and soft tissues of pelvis complicating pregnancy, childbirth, or the puerperium	654.1	pregnancy complications	rs657152_A	NA	NA	NA	NA	NA	NA	0	NA	NA	NA	NA	NA	NA	NA	NA	NA	NA	0	NA	NA	NA
Rhesus isoimmunization in pregnancy	654.2	pregnancy complications	rs657152_A	NA	NA	NA	NA	NA	NA	0	NA	NA	NA	NA	NA	NA	NA	NA	NA	NA	0	NA	NA	NA
Known or suspected fetal abnormality affecting management of mother	655	pregnancy complications	rs657152_A	NA	NA	NA	NA	NA	NA	0	NA	NA	NA	NA	NA	NA	NA	NA	NA	NA	0	NA	NA	NA
Abnormality in fetal heart rate or rhythm	655.1	pregnancy complications	rs657152_A	NA	NA	NA	NA	NA	NA	0	NA	NA	NA	NA	NA	NA	NA	NA	NA	NA	0	NA	NA	NA
Other perinatal conditions of fetus or newborn	656	pregnancy complications	rs657152_A	-0.0761993	0.0932375	0.77024	1.11039	0.926631	0.41378	247448	263	247185	0.340168	FALSE	NA	NA	NA	NA	NA	NA	2247	13	2234	0.352692
Isoimmunization of fetus or newborn	656.1	pregnancy complications	rs657152_A	NA	NA	NA	NA	NA	NA	247197	12	247185	0.340186	NA	NA	NA	NA	NA	NA	NA	2234	NA	NA	NA
Respiratory conditions of fetus and newborn	656.2	pregnancy complications	rs657152_A	NA	NA	NA	NA	NA	NA	247193	8	247185	0.34019	NA	NA	NA	NA	NA	NA	NA	2240	6	2234	0.352009
Interstitial emphysema and related conditions of newborn	656.22	pregnancy complications	rs657152_A	NA	NA	NA	NA	NA	NA	247186	1	247185	0.340187	NA	NA	NA	NA	NA	NA	NA	2235	1	2234	0.352125
Transitory tachypnea or apnea of newborn	656.26	pregnancy complications	rs657152_A	NA	NA	NA	NA	NA	NA	247187	2	247185	0.340186	NA	NA	NA	NA	NA	NA	NA	2239	5	2234	0.35172
Endocrine and metabolic disturbances of fetus and newborn	656.3	pregnancy complications	rs657152_A	NA	NA	NA	NA	NA	NA	247195	10	247185	0.340185	NA	NA	NA	NA	NA	NA	NA	2234	NA	NA	NA
Hemorrhage of fetus or newborn	656.4	pregnancy complications	rs657152_A	NA	NA	NA	NA	NA	NA	247193	8	247185	0.340186	NA	NA	NA	NA	NA	NA	NA	2235	1	2234	0.352125
Hematological disorders of newborn	656.5	pregnancy complications	rs657152_A	NA	NA	NA	NA	NA	NA	247189	4	247185	0.340191	NA	NA	NA	NA	NA	NA	NA	2234	NA	NA	NA
Perinatal disorders of digestive system	656.6	pregnancy complications	rs657152_A	NA	NA	NA	NA	NA	NA	247186	1	247185	0.340187	NA	NA	NA	NA	NA	NA	NA	2245	11	2234	0.352116
Conditions involving the integument and temperature regulation of fetus and newborn	656.7	pregnancy complications	rs657152_A	NA	NA	NA	NA	NA	NA	247193	8	247185	0.340178	NA	NA	NA	NA	NA	NA	NA	2234	NA	NA	NA
Perinatal jaundice	656.8	pregnancy complications	rs657152_A	NA	NA	NA	NA	NA	NA	247196	11	247185	0.340192	NA	NA	NA	NA	NA	NA	NA	2234	NA	NA	NA
Neonatal bradycardia or tachycardia	656.9	pregnancy complications	rs657152_A	NA	NA	NA	NA	NA	NA	247185	NA	NA	NA	NA	NA	NA	NA	NA	NA	NA	2234	NA	NA	NA
Infections specific to the perinatal period	657	pregnancy complications	rs657152_A	0.260455	0.179129	0.908751	1.83741	1.29752	0.145945	247448	65	247383	0.340168	FALSE	NA	NA	NA	NA	NA	NA	NA	NA	NA	NA
Maternal complication of pregnancy affecting fetus or newborn	658	pregnancy complications	rs657152_A	-0.0154643	0.118901	0.77747	1.23977	0.984655	0.896519	247448	158	247290	0.340168	FALSE	NA	NA	NA	NA	NA	NA	NA	NA	NA	NA
Fetal distress and abnormal forces of labor	661	pregnancy complications	rs657152_A	0.0306065	0.0394779	0.95404	1.11374	1.03108	0.438172	247448	1508	245940	0.340168	FALSE	NA	NA	NA	NA	NA	NA	2247	NA	NA	NA
Umbilical cord complications during labor and delivery	663	pregnancy complications	rs657152_A	-0.0173014	0.086108	0.828806	1.16182	0.982847	0.840756	247448	303	247145	0.340168	FALSE	NA	NA	NA	NA	NA	NA	NA	NA	NA	NA
Obstetrical/birth trauma	665	pregnancy complications	rs657152_A	-0.014326	0.0263507	0.93605	1.03792	0.985776	0.586671	247448	3745	243703	0.340168	FALSE	NA	NA	NA	NA	NA	NA	NA	NA	NA	NA
Complications of the administration of anesthetic or other sedation in labor and delivery	668	pregnancy complications	rs657152_A	-0.0605802	0.246599	0.570848	1.50855	0.941218	0.805943	247448	37	247411	0.340168	FALSE	NA	NA	NA	NA	NA	NA	NA	NA	NA	NA
Complications of labor and delivery NEC	669	pregnancy complications	rs657152_A	NA	NA	NA	NA	NA	NA	0	NA	NA	NA	NA	NA	NA	NA	NA	NA	NA	0	NA	NA	NA
Venous/cerebrovascular complications embolism in pregnancy and the puerperium	671	pregnancy complications	rs657152_A	NA	NA	NA	NA	NA	NA	0	NA	NA	NA	NA	NA	NA	NA	NA	NA	NA	0	NA	NA	NA
Other complications of the puerperium NEC	674	pregnancy complications	rs657152_A	NA	NA	NA	NA	NA	NA	0	NA	NA	NA	NA	NA	NA	NA	NA	NA	NA	0	NA	NA	NA
Other disorders of the breast associated with childbirth and disorders of lactation	676	pregnancy complications	rs657152_A	NA	NA	NA	NA	NA	NA	0	NA	NA	NA	NA	NA	NA	NA	NA	NA	NA	0	NA	NA	NA
Complications of in utero procedures	679	pregnancy complications	rs657152_A	NA	NA	NA	NA	NA	NA	247448	3	247445	0.340168	NA	NA	NA	NA	NA	NA	NA	NA	NA	NA	NA
Superficial cellulitis and abscess	681	dermatologic	rs657152_A	-0.00280253	0.0183818	0.96185	1.03372	0.997201	0.878822	236252	6786	229466	0.340061	FALSE	-0.045436	0.0810414	0.814478	1.11922	0.955581	0.575035	2204	417	1787	0.353448
Cellulitis and abscess of fingers/toes	681.1	dermatologic	rs657152_A	-0.0147299	0.0205195	0.946453	1.02573	0.985378	0.472851	234898	5432	229466	0.340011	FALSE	-0.144588	0.163616	0.623972	1.18665	0.865379	0.376856	1877	90	1787	0.353756
Cellulitis and abscess of face/neck	681.2	dermatologic	rs657152_A	-0.0127455	0.0924205	0.822143	1.18144	0.987335	0.890313	229728	262	229466	0.340072	FALSE	-0.455982	0.356647	0.301004	1.23634	0.633825	0.201064	1808	21	1787	0.354259
Cellulitis and abscess of arm/hand	681.3	dermatologic	rs657152_A	0.0165722	0.115922	0.80766	1.2729	1.01671	0.886321	229631	165	229466	0.340078	FALSE	0.00307178	0.185863	0.692032	1.43693	1.00308	0.986814	1853	66	1787	0.35537
Cellulitis and abscess of leg, except foot	681.5	dermatologic	rs657152_A	0.0842483	0.0809549	0.927101	1.27357	1.0879	0.298024	229797	331	229466	0.340105	FALSE	0.00215977	0.120321	0.789687	1.26628	1.00216	0.985679	1954	167	1787	0.355425
Cellulitis and abscess of foot, toe	681.6	dermatologic	rs657152_A	0.0396523	0.154586	0.764421	1.4029	1.04045	0.79756	229558	92	229466	0.34008	FALSE	0.229936	0.196137	0.852596	1.84376	1.25852	0.241068	1843	56	1787	0.357027
Cellulitis and abscess of trunk	681.7	dermatologic	rs657152_A	-0.34817	0.179285	0.4914	0.994257	0.705979	0.0521374	229547	81	229466	0.340048	FALSE	0.170947	0.163373	0.858246	1.63062	1.18643	0.295392	1870	83	1787	0.357218
Other local infections of skin and subcutaneous tissue	686	dermatologic	rs657152_A	0.00728611	0.0156549	0.976829	1.03865	1.00731	0.641631	238902	9436	229466	0.340148	FALSE	-0.155455	0.166987	0.612983	1.18132	0.856026	0.351885	1874	87	1787	0.353789
Carbuncle and furuncle	686.1	dermatologic	rs657152_A	0.0833628	0.105983	0.881108	1.33543	1.08694	0.431534	229659	193	229466	0.340093	FALSE	-0.235867	0.304798	0.423196	1.41037	0.789886	0.439022	1813	26	1787	0.354661
Impetigo	686.2	dermatologic	rs657152_A	0.00538784	0.029817	0.948158	1.06573	1.0054	0.856605	231988	2522	229466	0.340095	FALSE	NA	NA	NA	NA	NA	NA	1794	7	1787	0.355351
Pilonidal cyst	686.3	dermatologic	rs657152_A	NA	NA	NA	NA	NA	NA	229468	2	229466	0.340074	NA	NA	NA	NA	NA	NA	NA	1794	7	1787	0.355351
Pyogenic granuloma	686.4	dermatologic	rs657152_A	0.00265071	0.0494831	0.909507	1.10424	1.00265	0.957279	230376	910	229466	0.340081	FALSE	NA	NA	NA	NA	NA	NA	1791	4	1787	0.355109
Pyoderma	686.5	dermatologic	rs657152_A	-0.0907752	0.18922	0.624328	1.31376	0.913223	0.631417	229530	64	229466	0.340071	FALSE	NA	NA	NA	NA	NA	NA	1790	3	1787	0.355307
Symptoms affecting skin	687	dermatologic	rs657152_A	0.0187272	0.0172482	0.98498	1.05388	1.0189	0.27759	237161	7698	229463	0.340033	FALSE	0.0247524	0.197959	0.689795	1.50253	1.02506	0.900493	1903	58	1845	0.348397
Rash and other nonspecific skin eruption	687.1	dermatologic	rs657152_A	0.0644303	0.0392252	0.987338	1.15147	1.06655	0.100471	230892	1429	229463	0.339945	FALSE	0.121301	0.103782	0.919896	1.38222	1.12896	0.242481	2068	223	1845	0.351306
Localized superficial swelling, mass, or lump	687.2	dermatologic	rs657152_A	0.00977685	0.0218273	0.967444	1.05387	1.00982	0.654212	247448	4750	242698	0.340168	FALSE	-0.0789706	0.317929	0.483911	1.69891	0.924067	0.803832	2247	23	2224	0.352692
Changes in skin texture	687.3	dermatologic	rs657152_A	0.0118407	0.0379762	0.939053	1.0898	1.01191	0.755197	231011	1548	229463	0.339884	FALSE	NA	NA	NA	NA	NA	NA	1857	12	1845	0.34868
Disturbance of skin sensation	687.4	dermatologic	rs657152_A	0.00736055	0.0152206	0.977737	1.03785	1.00739	0.628677	239462	9999	229463	0.339968	FALSE	0.00246846	0.11072	0.805201	1.24333	1.00247	0.982213	2043	198	1845	0.348507
Disorder of skin and subcutaneous tissue NOS	689	dermatologic	rs657152_A	-0.0131045	0.00940321	0.968943	1.00533	0.986981	0.163431	247448	28665	218783	0.340168	FALSE	-0.0484224	0.111178	0.764451	1.18252	0.952731	0.663171	2247	198	2049	0.352692
Erythematosquamous dermatosis	690	dermatologic	rs657152_A	-0.0234801	0.0167376	0.945217	1.00931	0.976793	0.160667	227975	8315	219660	0.340241	FALSE	-0.0386643	0.183987	0.666103	1.37278	0.962074	0.833553	2004	70	1934	0.352295
Seborrheic dermatitis	690.1	dermatologic	rs657152_A	-0.0230103	0.0171732	0.944851	1.01065	0.977252	0.18028	227543	7883	219660	0.340252	FALSE	-0.0473065	0.189692	0.652667	1.37572	0.953795	0.803062	2000	66	1934	0.35225
Congenital anomalies of skin	691	dermatologic	rs657152_A	0.00109248	0.056071	0.896308	1.11672	1.00109	0.984455	220368	708	219660	0.340442	FALSE	NA	NA	NA	NA	NA	NA	1952	18	1934	0.352716
Ichthyosis congenita	691.1	dermatologic	rs657152_A	-0.136775	0.181471	0.605624	1.23594	0.872167	0.45103	219731	71	219660	0.340425	FALSE	NA	NA	NA	NA	NA	NA	1934	NA	NA	NA
Congenital pigmentary anomalies of skin	691.3	dermatologic	rs657152_A	0.384131	0.231258	0.927096	2.30451	1.46834	0.0967028	219698	38	219660	0.340451	FALSE	NA	NA	NA	NA	NA	NA	1934	NA	NA	NA
Dyschromia and Vitiligo	694	dermatologic	rs657152_A	-0.0178663	0.0286602	0.928476	1.03888	0.982292	0.533033	222425	2765	219660	0.340387	FALSE	-0.136593	0.139453	0.660751	1.14241	0.872325	0.32734	2060	126	1934	0.350728
Vitiligo	694.1	dermatologic	rs657152_A	0.0566217	0.213446	0.689436	1.59684	1.05826	0.790798	219708	48	219660	0.340438	FALSE	NA	NA	NA	NA	NA	NA	1937	3	1934	0.352866
Other dyschromia	694.2	dermatologic	rs657152_A	-0.0134571	0.0301091	0.929918	1.04642	0.986633	0.654914	222158	2498	219660	0.340404	FALSE	-0.139451	0.142786	0.654408	1.1464	0.869836	0.328747	2054	120	1934	0.350779
Vascular disorders of skin	694.3	dermatologic	rs657152_A	-0.0649298	0.132633	0.719448	1.21097	0.937133	0.624456	219790	130	219660	0.340425	FALSE	NA	NA	NA	NA	NA	NA	1937	3	1934	0.35235
Erythematous conditions	695	dermatologic	rs657152_A	0.00818686	0.013417	0.98202	1.03505	1.00822	0.541739	232755	13095	219660	0.340528	FALSE	0.0463961	0.125909	0.816294	1.33805	1.04749	0.712509	2082	148	1934	0.353507
Toxic erythema	695.1	dermatologic	rs657152_A	-0.153832	0.0821489	0.728618	1.00561	0.857416	0.0611245	220009	349	219660	0.340382	FALSE	NA	NA	NA	NA	NA	NA	1936	2	1934	0.352532
Bullous dermatoses	695.2	dermatologic	rs657152_A	0.0820998	0.0753717	0.935457	1.25718	1.08556	0.276037	220043	383	219660	0.340468	FALSE	NA	NA	NA	NA	NA	NA	1937	3	1934	0.352866
Dermatitis herpetiformis	695.21	dermatologic	rs657152_A	0.0784747	0.0989998	0.889138	1.31112	1.08164	0.427967	219882	222	219660	0.340453	FALSE	NA	NA	NA	NA	NA	NA	1935	1	1934	0.352714
Pemphigus and pemphigoid	695.22	dermatologic	rs657152_A	0.134122	0.125532	0.89151	1.45919	1.14353	0.285326	219796	136	219660	0.340454	FALSE	NA	NA	NA	NA	NA	NA	1935	1	1934	0.352714
Rosacea	695.3	dermatologic	rs657152_A	0.0196138	0.019231	0.982014	1.05891	1.01981	0.307772	225821	6161	219660	0.340531	FALSE	-0.0967848	0.243283	0.555238	1.44769	0.907751	0.690757	1973	39	1934	0.352256
Lupus (localized and systemic)	695.4	dermatologic	rs657152_A	-0.114748	0.0730768	0.771582	1.02766	0.891591	0.11636	219254	436	218818	0.340516	FALSE	NA	NA	NA	NA	NA	NA	1944	15	1929	0.352624
Cutaneous lupus erythematosus	695.41	dermatologic	rs657152_A	-0.16652	0.111218	0.678502	1.04975	0.846606	0.134331	219010	192	218818	0.340535	FALSE	NA	NA	NA	NA	NA	NA	1935	6	1929	0.352972
Systemic lupus erythematosus	695.42	dermatologic	rs657152_A	-0.10023	0.086808	0.761676	1.07065	0.904629	0.248246	219125	307	218818	0.340536	FALSE	NA	NA	NA	NA	NA	NA	1941	12	1929	0.353169
Prurigo and Lichen	695.7	dermatologic	rs657152_A	0.00427151	0.0287254	0.949142	1.06228	1.00428	0.881789	222391	2731	219660	0.340454	FALSE	0.115766	0.272663	0.648612	1.90119	1.12273	0.671145	1963	29	1934	0.353032
Other specified erythematous conditions	695.8	dermatologic	rs657152_A	0.0284865	0.0262183	0.97723	1.08301	1.0289	0.277253	222917	3257	219660	0.340537	FALSE	0.550117	0.221676	1.12084	2.68183	1.73346	0.0130783	1976	42	1934	0.355517
Erythema nodosum	695.81	dermatologic	rs657152_A	0.230497	0.217658	0.815414	1.9204	1.25923	0.289607	219704	44	219660	0.340447	FALSE	NA	NA	NA	NA	NA	NA	1936	2	1934	0.352532
Unspecified erythematous condition	695.9	dermatologic	rs657152_A	-0.0130583	0.0638903	0.870082	1.1178	0.987027	0.838052	220209	549	219660	0.340429	FALSE	-0.285839	0.291881	0.413162	1.30773	0.751384	0.327432	1963	29	1934	0.351758
Psoriasis and related disorders	696	dermatologic	rs657152_A	-0.0126675	0.0195227	0.950271	1.02585	0.987412	0.516427	222509	6024	216485	0.340321	FALSE	0.154002	0.18458	0.808103	1.66949	1.16649	0.40409	1933	64	1869	0.354113
Parapsoriasis	696.2	dermatologic	rs657152_A	-0.00961238	0.177318	0.694457	1.39413	0.990434	0.956768	219731	71	219660	0.340434	FALSE	NA	NA	NA	NA	NA	NA	1934	NA	NA	NA
Pityriasis	696.3	dermatologic	rs657152_A	0.139324	0.119311	0.907451	1.44936	1.1495	0.242911	219810	150	219660	0.340458	FALSE	NA	NA	NA	NA	NA	NA	1935	1	1934	0.352456
Psoriasis	696.4	dermatologic	rs657152_A	-0.0152044	0.019833	0.947284	1.02387	0.984911	0.443307	222322	5837	216485	0.340308	FALSE	0.17995	0.185462	0.828098	1.71678	1.19716	0.331906	1932	63	1869	0.354296
Psoriasis vulgaris	696.41	dermatologic	rs657152_A	-0.0152489	0.0204144	0.946158	1.02499	0.984867	0.455083	221985	5500	216485	0.340314	FALSE	0.178987	0.192912	0.814879	1.73991	1.19601	0.353502	1927	58	1869	0.354177
Psoriatic arthropathy	696.42	dermatologic	rs657152_A	0.0313233	0.0622156	0.912625	1.16481	1.03182	0.614638	217056	571	216485	0.340421	FALSE	NA	NA	NA	NA	NA	NA	1880	11	1869	0.354255
Sarcoidosis	697	dermatologic	rs657152_A	0.0236577	0.055466	0.917874	1.14087	1.02394	0.669724	220381	721	219660	0.340449	FALSE	NA	NA	NA	NA	NA	NA	1945	11	1934	0.351929
Pruritus and related conditions	698	dermatologic	rs657152_A	-0.00362075	0.0151656	0.967163	1.0264	0.996386	0.811301	247448	10123	237325	0.340168	FALSE	0.0043026	0.15911	0.731612	1.36686	1.00431	0.978427	2247	90	2157	0.352692
Corns and callosities	700	dermatologic	rs657152_A	0.115859	0.099247	0.92267	1.36189	1.12284	0.243055	235123	219	234904	0.339707	FALSE	-0.165813	0.24893	0.511363	1.36377	0.847204	0.505345	2127	38	2089	0.351198
Other hypertrophic and atrophic conditions of skin	701	dermatologic	rs657152_A	0.0396861	0.0137107	1.01286	1.06879	1.04048	0.00379719	247246	12342	234904	0.340151	FALSE	0.0152828	0.131871	0.781684	1.31176	1.0154	0.907738	2223	134	2089	0.352227
Keratoderma, acquired	701.1	dermatologic	rs657152_A	-0.105111	0.120556	0.70816	1.13664	0.900225	0.383271	235063	159	234904	0.339666	FALSE	NA	NA	NA	NA	NA	NA	2108	19	2089	0.352229
Scar conditions and fibrosis of skin	701.2	dermatologic	rs657152_A	0.0497754	0.0330618	0.984877	1.12118	1.05104	0.132188	236930	2026	234904	0.339782	FALSE	0.148059	0.242692	0.713159	1.85544	1.15958	0.541817	2125	36	2089	0.352471
Circumscribed scleroderma	701.3	dermatologic	rs657152_A	0.0857526	0.0372442	1.01258	1.17177	1.08954	0.0213104	236492	1588	234904	0.339811	FALSE	NA	NA	NA	NA	NA	NA	2096	7	2089	0.351622
Keloid scar	701.4	dermatologic	rs657152_A	0.0678033	0.063841	0.943535	1.21193	1.07015	0.288206	235441	537	234904	0.339716	FALSE	NA	NA	NA	NA	NA	NA	2104	15	2089	0.351711
Abnormal granulation tissue	701.5	dermatologic	rs657152_A	-0.0920018	0.0678851	0.797586	1.04085	0.912104	0.175336	235404	500	234904	0.33964	FALSE	NA	NA	NA	NA	NA	NA	2098	9	2089	0.351286
Acquired acanthosis nigricans	701.6	dermatologic	rs657152_A	0.151584	0.159408	0.847402	1.58501	1.16368	0.341644	234988	84	234904	0.339694	FALSE	NA	NA	NA	NA	NA	NA	2095	6	2089	0.352267
Degenerative skin conditions and other dermatoses	702	dermatologic	rs657152_A	-0.0136096	0.0134605	0.960765	1.01282	0.986483	0.311978	236767	13275	223492	0.339777	FALSE	-0.00188755	0.0922585	0.831915	1.19468	0.998114	0.983677	2181	300	1881	0.350756
Actinic keratosis	702.1	dermatologic	rs657152_A	-0.00760859	0.0145894	0.964406	1.02117	0.99242	0.602007	245313	11140	234173	0.340265	FALSE	-0.119005	0.132324	0.682431	1.1472	0.887803	0.368469	2090	143	1947	0.351196
Seborrheic keratosis	702.2	dermatologic	rs657152_A	-0.0602603	0.03074	0.886283	0.999789	0.941519	0.0499583	236611	2438	234173	0.340229	FALSE	-0.103885	0.104498	0.732837	1.10423	0.901329	0.320156	2181	234	1947	0.350527
Degenerative skin disorders	702.4	dermatologic	rs657152_A	0.0628551	0.213549	0.693622	1.60713	1.06487	0.768502	223540	48	223492	0.339964	FALSE	NA	NA	NA	NA	NA	NA	1892	11	1881	0.350423
Diseases of nail, NOS	703	dermatologic	rs657152_A	0.0309069	0.0241417	0.983614	1.08125	1.03139	0.200464	238063	3842	234221	0.340229	FALSE	-0.0560452	0.1909	0.64508	1.36647	0.945496	0.769075	2160	63	2097	0.350927
Ingrowing nail	703.1	dermatologic	rs657152_A	-0.0196458	0.0233379	0.936599	1.02633	0.980546	0.399901	238406	4185	234221	0.340019	FALSE	-0.360771	0.357244	0.331013	1.36335	0.697139	0.312556	2117	20	2097	0.350496
Diseases of hair and hair follicles	704	dermatologic	rs657152_A	0.0025253	0.0199396	0.964027	1.04241	1.00253	0.89922	239956	5735	234221	0.340104	FALSE	0.257584	0.158341	0.945838	1.76177	1.2938	0.103787	2183	86	2097	0.353641
Alopecia	704.1	dermatologic	rs657152_A	-0.0137736	0.0303845	0.929119	1.04665	0.986321	0.650325	236680	2459	234221	0.34006	FALSE	NA	NA	NA	NA	NA	NA	2113	16	2097	0.352343
Alopecia Areata	704.11	dermatologic	rs657152_A	-0.0396161	0.0711435	0.835099	1.10384	0.961158	0.577632	234667	446	234221	0.340078	FALSE	NA	NA	NA	NA	NA	NA	2098	1	2097	0.351287
Telogen effluvium	704.12	dermatologic	rs657152_A	0.122619	0.209449	0.743119	1.69404	1.13045	0.558255	234270	49	234221	0.340099	FALSE	NA	NA	NA	NA	NA	NA	2099	2	2097	0.351358
Hirsutism	704.2	dermatologic	rs657152_A	-0.00876696	0.0745749	0.855425	1.14604	0.991271	0.906417	234624	403	234221	0.340089	FALSE	NA	NA	NA	NA	NA	NA	2103	6	2097	0.351879
Other specified diseases of hair and hair follicles	704.8	dermatologic	rs657152_A	0.0797864	0.0666538	0.949605	1.23327	1.08306	0.231296	234710	489	234221	0.340133	FALSE	0.222585	0.182358	0.870091	1.78182	1.2493	0.22224	2162	65	2097	0.352914
Disorders of sweat glands	705	dermatologic	rs657152_A	0.020995	0.0313088	0.960244	1.08565	1.02122	0.50249	230528	2277	228251	0.34005	FALSE	NA	NA	NA	NA	NA	NA	1986	10	1976	0.350202
Dyshidrosis	705.1	dermatologic	rs657152_A	0.00663464	0.0405844	0.929368	1.08965	1.00666	0.870142	229605	1354	228251	0.340014	FALSE	NA	NA	NA	NA	NA	NA	1983	7	1976	0.350479
Hidradenitis	705.3	dermatologic	rs657152_A	-0.023557	0.0806412	0.832684	1.14246	0.976718	0.770194	228597	346	228251	0.339989	FALSE	NA	NA	NA	NA	NA	NA	1979	3	1976	0.349924
Hyperhidrosis	705.8	dermatologic	rs657152_A	NA	NA	NA	NA	NA	NA	228251	NA	NA	NA	NA	0.248528	0.126448	0.999098	1.64119	1.28214	0.0493617	2118	142	1976	0.354108
Diseases of sebaceous glands	706	dermatologic	rs657152_A	0.00824281	0.0117309	0.985335	1.0317	1.00828	0.482267	245625	17374	228251	0.34014	FALSE	-0.0671544	0.131083	0.720755	1.20571	0.935051	0.608439	2119	143	1976	0.349457
Acne	706.1	dermatologic	rs657152_A	0.0232979	0.0252254	0.974074	1.07532	1.02357	0.355701	231796	3545	228251	0.340068	FALSE	NA	NA	NA	NA	NA	NA	1994	18	1976	0.35005
Sebaceous cyst	706.2	dermatologic	rs657152_A	0.0120624	0.0130123	0.986618	1.03825	1.01214	0.353926	242149	13898	228251	0.340171	FALSE	-0.0564116	0.155446	0.693456	1.2769	0.94515	0.716679	2075	99	1976	0.349879
Seborrhea	706.3	dermatologic	rs657152_A	NA	NA	NA	NA	NA	NA	228251	NA	NA	NA	NA	NA	NA	NA	NA	NA	NA	1979	3	1976	0.350682
Other specified diseases of sebaceous glands	706.8	dermatologic	rs657152_A	-0.147915	0.0709568	0.749553	0.990036	0.862504	0.0371072	228717	466	228251	0.339938	FALSE	-0.147614	0.220911	0.552971	1.31884	0.862765	0.504004	2026	50	1976	0.349457
Chronic ulcer of skin	707	dermatologic	rs657152_A	0.0324965	0.0306884	0.972548	1.09688	1.03303	0.289637	247448	2372	245076	0.340168	FALSE	0.139766	0.105622	0.933689	1.41312	1.15	0.185745	2247	217	2030	0.352692
Decubitus ulcer	707.1	dermatologic	rs657152_A	0.0195859	0.0429338	0.937126	1.10892	1.01978	0.648254	246285	1209	245076	0.340122	FALSE	0.174703	0.155213	0.875472	1.61068	1.19089	0.260347	2123	93	2030	0.35139
Chronic ulcer of leg or foot	707.2	dermatologic	rs657152_A	0.0296108	0.0473384	0.938356	1.12972	1.03005	0.531634	246067	991	245076	0.340123	FALSE	0.178104	0.124758	0.933884	1.52393	1.19495	0.153408	2177	147	2030	0.352549
Chronic ulcer of unspecified site	707.3	dermatologic	rs657152_A	NA	NA	NA	NA	NA	NA	245095	19	245076	0.340099	NA	0.531773	0.192989	1.16438	2.48707	1.70195	0.00586108	2086	56	2030	0.353308
Diffuse diseases of connective tissue	709	dermatologic	rs657152_A	-0.0489044	0.0494016	0.86392	1.04856	0.952272	0.322206	219928	935	218993	0.340405	FALSE	-0.32818	0.306797	0.382593	1.28584	0.720233	0.284755	1952	27	1925	0.351947
Sicca syndrome	709.2	dermatologic	rs657152_A	-0.0109655	0.0629306	0.873568	1.11808	0.989094	0.861671	219562	569	218993	0.340444	FALSE	NA	NA	NA	NA	NA	NA	1940	15	1925	0.352578
Systemic sclerosis	709.3	dermatologic	rs657152_A	-0.0311394	0.120946	0.762174	1.22521	0.96934	0.79682	219147	154	218993	0.340447	FALSE	NA	NA	NA	NA	NA	NA	1928	3	1925	0.352439
Polymyositis	709.4	dermatologic	rs657152_A	-0.105238	0.237432	0.556487	1.4178	0.90011	0.657596	219034	41	218993	0.340447	FALSE	NA	NA	NA	NA	NA	NA	1925	NA	NA	NA
Dermatomyositis	709.5	dermatologic	rs657152_A	NA	NA	NA	NA	NA	NA	218998	5	218993	0.340448	NA	NA	NA	NA	NA	NA	NA	1925	NA	NA	NA
Other specified diffuse diseases of connective tissue	709.6	dermatologic	rs657152_A	0.0925959	0.18688	0.755119	1.57425	1.09702	0.620258	219055	62	218993	0.340458	FALSE	NA	NA	NA	NA	NA	NA	1928	3	1925	0.352957
Unspecified diffuse connective tissue disease	709.7	dermatologic	rs657152_A	-0.0177122	0.111641	0.787125	1.21983	0.982444	0.873942	219173	180	218993	0.340448	FALSE	NA	NA	NA	NA	NA	NA	1937	12	1925	0.352608
Osteomyelitis, periostitis, and other infections involving bone	710	musculoskeletal	rs657152_A	0.11366	0.05831	0.998744	1.25534	1.12037	0.0512669	239852	636	239216	0.340022	FALSE	0.186283	0.186011	0.832464	1.72958	1.20476	0.316604	1946	63	1883	0.353288
Osteomyelitis	710.1	musculoskeletal	rs657152_A	0.105771	0.0596572	0.988258	1.24871	1.11157	0.0762319	239825	609	239216	0.340015	FALSE	0.171392	0.189206	0.814737	1.71428	1.18696	0.365014	1944	61	1883	0.353137
Acute osteomyelitis	710.11	musculoskeletal	rs657152_A	NA	NA	NA	NA	NA	NA	239235	19	239216	0.339969	NA	0.250575	0.267143	0.753608	2.16059	1.28476	0.348256	1913	30	1883	0.352848
Chronic osteomyelitis	710.12	musculoskeletal	rs657152_A	0.168971	0.144317	0.888996	1.56678	1.18409	0.241665	239318	102	239216	0.339972	FALSE	0.174024	0.260978	0.705254	1.97302	1.19008	0.504889	1915	32	1883	0.35248
Unspecified osteomyelitis	710.19	musculoskeletal	rs657152_A	0.082196	0.0652741	0.954508	1.23294	1.08567	0.207943	239728	512	239216	0.339994	FALSE	0.0896338	0.223821	0.698748	1.68628	1.09377	0.68881	1927	44	1883	0.35236
Periostitis	710.2	musculoskeletal	rs657152_A	NA	NA	NA	NA	NA	NA	239216	NA	NA	NA	NA	NA	NA	NA	NA	NA	NA	1884	1	1883	0.35191
Osteopathy resulting from poliomyelitis	710.3	musculoskeletal	rs657152_A	NA	NA	NA	NA	NA	NA	239227	11	239216	0.339962	NA	NA	NA	NA	NA	NA	NA	1883	NA	NA	NA
Arthropathy associated with infections	711	musculoskeletal	rs657152_A	0.158656	0.0881814	0.984594	1.39147	1.17193	0.0719872	239490	274	239216	0.339997	FALSE	-0.308467	0.345093	0.359082	1.40772	0.734572	0.371394	1904	21	1883	0.351102
Pyogenic arthritis	711.1	musculoskeletal	rs657152_A	0.0913743	0.113242	0.875374	1.36516	1.09568	0.419726	239385	169	239216	0.339971	FALSE	NA	NA	NA	NA	NA	NA	1900	17	1883	0.351578
Reiter's disease	711.2	musculoskeletal	rs657152_A	0.231806	0.177822	0.885169	1.78051	1.26088	0.192376	239282	66	239216	0.339971	FALSE	NA	NA	NA	NA	NA	NA	1883	NA	NA	NA
Behcet's syndrome	711.3	musculoskeletal	rs657152_A	0.14654	0.251615	0.697699	1.88039	1.15782	0.5603	239250	34	239216	0.33996	FALSE	NA	NA	NA	NA	NA	NA	1883	NA	NA	NA
Infective connective tissue disorders	712	musculoskeletal	rs657152_A	-0.264395	0.160865	0.555682	1.04541	0.76767	0.100263	239311	95	239216	0.339934	FALSE	NA	NA	NA	NA	NA	NA	1886	3	1883	0.352067
Arthropathy associated with other disorders classified elsewhere	713	musculoskeletal	rs657152_A	-0.0144604	0.103021	0.803495	1.20371	0.985644	0.888372	239427	211	239216	0.339953	FALSE	NA	NA	NA	NA	NA	NA	1899	16	1883	0.352553
Arthropathy associated with neurological disorders	713.5	musculoskeletal	rs657152_A	-0.113133	0.206956	0.5883	1.32809	0.893032	0.584617	239270	54	239216	0.339951	FALSE	NA	NA	NA	NA	NA	NA	1898	15	1883	0.352212
Rheumatoid arthritis and other inflammatory polyarthropathies	714	musculoskeletal	rs657152_A	0.0270397	0.0235165	0.981024	1.07576	1.02741	0.25022	238800	4085	234715	0.340278	FALSE	0.177709	0.157205	0.874664	1.6219	1.19448	0.258295	1978	90	1888	0.351871
Rheumatoid arthritis	714.1	musculoskeletal	rs657152_A	0.0197792	0.0275518	0.966212	1.07642	1.01998	0.472825	237681	2966	234715	0.340233	FALSE	0.318834	0.184697	0.954289	1.97243	1.37552	0.0843012	1951	63	1888	0.352383
Juvenile rheumatoid arthritis	714.2	musculoskeletal	rs657152_A	0.166935	0.224516	0.753752	1.82403	1.18168	0.457159	234757	42	234715	0.340186	FALSE	NA	NA	NA	NA	NA	NA	1892	4	1888	0.350686
Other inflammatory spondylopathies	715	musculoskeletal	rs657152_A	0.0333061	0.033138	0.968637	1.10303	1.03387	0.314863	236741	2026	234715	0.340247	FALSE	0.403808	0.223259	0.962198	2.31682	1.49752	0.0704978	1930	42	1888	0.352072
Sacroiliitis NEC	715.1	musculoskeletal	rs657152_A	0.0544952	0.0558328	0.945969	1.17747	1.05601	0.329043	235420	705	234715	0.340217	FALSE	NA	NA	NA	NA	NA	NA	1906	18	1888	0.350209
Ankylosing spondylitis	715.2	musculoskeletal	rs657152_A	0.107692	0.0816906	0.947754	1.3057	1.1137	0.187407	235038	323	234715	0.340213	FALSE	NA	NA	NA	NA	NA	NA	1894	6	1888	0.350844
Spinal enthesopathy	715.3	musculoskeletal	rs657152_A	0.0838791	0.321994	0.564499	2.01624	1.0875	0.794479	234736	21	234715	0.34018	FALSE	NA	NA	NA	NA	NA	NA	1888	NA	NA	NA
Other arthropathies	716	musculoskeletal	rs657152_A	-0.000946587	0.0382888	0.926539	1.0766	0.999054	0.980276	240746	1530	239216	0.339954	FALSE	0.0401142	0.103157	0.849041	1.27262	1.04093	0.697374	2118	235	1883	0.352455
Unspecified polyarthropathy or polyarthritis	716.1	musculoskeletal	rs657152_A	NA	NA	NA	NA	NA	NA	239216	NA	NA	NA	NA	NA	NA	NA	NA	NA	NA	1893	10	1883	0.352614
Unspecified monoarthritis	716.2	musculoskeletal	rs657152_A	-0.27058	0.231625	0.476333	1.18585	0.762937	0.242734	239262	46	239216	0.339945	FALSE	NA	NA	NA	NA	NA	NA	1886	3	1883	0.351802
Kaschin-Beck disease	716.3	musculoskeletal	rs657152_A	NA	NA	NA	NA	NA	NA	239217	1	239216	0.339955	NA	NA	NA	NA	NA	NA	NA	1884	1	1883	0.351645
Palindromic rheumatism	716.8	musculoskeletal	rs657152_A	0.250863	0.129696	0.994141	1.6541	1.28513	0.053083	239340	124	239216	0.339987	FALSE	NA	NA	NA	NA	NA	NA	1883	NA	NA	NA
Arthropathy NOS	716.9	musculoskeletal	rs657152_A	0.0211647	0.0509321	0.923854	1.12806	1.02139	0.677741	240073	857	239216	0.33997	FALSE	0.013039	0.105369	0.822627	1.2438	1.01312	0.901516	2108	225	1883	0.351755
Polymyalgia Rheumatica	717	musculoskeletal	rs657152_A	0.0309316	0.0339986	0.964705	1.10226	1.03141	0.362934	247448	1939	245509	0.340168	FALSE	0.130635	0.292688	0.632062	2.00681	1.13955	0.65536	2247	26	2221	0.352692
Spinal stenosis	720	musculoskeletal	rs657152_A	0.0242006	0.0242438	0.976842	1.07424	1.0245	0.318172	239485	3836	235649	0.340205	FALSE	-0.0687026	0.0973774	0.770235	1.12855	0.933604	0.480481	1858	288	1570	0.350378
Spinal stenosis of lumbar region	720.1	musculoskeletal	rs657152_A	-0.02248	0.0309414	0.920052	1.0387	0.977771	0.467512	238021	2372	235649	0.340067	FALSE	-0.102834	0.105684	0.732008	1.10812	0.902277	0.330536	1810	240	1570	0.349726
Spondylosis and allied disorders	721	musculoskeletal	rs657152_A	-0.0162649	0.0267843	0.933409	1.03675	0.983867	0.543682	238823	3174	235649	0.340053	FALSE	-0.00978545	0.0825495	0.841609	1.16338	0.990262	0.905639	1979	409	1570	0.351947
Spondylosis without myelopathy	721.1	musculoskeletal	rs657152_A	-0.0618503	0.0332408	0.880516	1.00307	0.940024	0.0627903	237727	2078	235649	0.339995	FALSE	-0.00178705	0.0886906	0.838068	1.18676	0.998215	0.983924	1916	346	1570	0.352299
Spondylosis with myelopathy	721.2	musculoskeletal	rs657152_A	0.189085	0.116573	0.959135	1.51552	1.20814	0.104798	235805	156	235649	0.340135	FALSE	-0.0311493	0.199738	0.649652	1.42509	0.969331	0.876072	1628	58	1570	0.352274
Other allied disorders of spine	721.8	musculoskeletal	rs657152_A	-0.0224713	0.0834839	0.828889	1.15002	0.977779	0.7878	235971	322	235649	0.340101	FALSE	0.39619	0.263526	0.881215	2.48948	1.48615	0.132731	1601	31	1570	0.354468
Intervertebral disc disorders	722	musculoskeletal	rs657152_A	0.0874245	0.0435069	1.0018	1.18812	1.09136	0.0444902	236800	1151	235649	0.340205	FALSE	0.0195063	0.0781767	0.874291	1.18798	1.0197	0.802962	2043	473	1570	0.353648
Displacement of intervertebral disc	722.1	musculoskeletal	rs657152_A	NA	NA	NA	NA	NA	NA	235650	1	235649	0.340108	NA	-0.0645985	0.126993	0.728678	1.19951	0.937444	0.610977	1726	156	1570	0.351391
Schmorl's nodes	722.3	musculoskeletal	rs657152_A	-0.25357	0.2091	0.508133	1.15686	0.776026	0.225256	235705	56	235649	0.340095	FALSE	NA	NA	NA	NA	NA	NA	1570	NA	NA	NA
Degeneration of intervertebral disc	722.6	musculoskeletal	rs657152_A	NA	NA	NA	NA	NA	NA	235659	10	235649	0.340114	NA	0.0175271	0.0825934	0.864905	1.19579	1.01768	0.831943	1977	407	1570	0.353314
Intervertebral disc disorder with myelopathy	722.7	musculoskeletal	rs657152_A	NA	NA	NA	NA	NA	NA	235649	NA	NA	NA	NA	NA	NA	NA	NA	NA	NA	1588	18	1570	0.352646
Postlaminectomy syndrome	722.8	musculoskeletal	rs657152_A	0.136859	0.199056	0.770118	1.6848	1.14667	0.491744	235703	54	235649	0.340114	FALSE	0.408571	0.248171	0.920021	2.44553	1.50467	0.0996959	1605	35	1570	0.354519
Other and unspecified disc disorder	722.9	musculoskeletal	rs657152_A	0.102706	0.0456815	1.01288	1.21154	1.10817	0.0245571	236688	1039	235649	0.340212	FALSE	0.0553593	0.220225	0.67997	1.6176	1.05692	0.801523	1617	47	1570	0.352815
Other disorders of cervical region	723	musculoskeletal	rs657152_A	-0.00700215	0.0323555	0.9318	1.05782	0.993022	0.828666	237797	2148	235649	0.340103	FALSE	0.264669	0.159174	0.951382	1.7778	1.303	0.0963587	1659	89	1570	0.355939
Torticollis	723.1	musculoskeletal	rs657152_A	-0.0105879	0.0325019	0.928195	1.05433	0.989468	0.744605	237780	2131	235649	0.340096	FALSE	NA	NA	NA	NA	NA	NA	1581	11	1570	0.353259
Other and unspecified disorders of back	724	musculoskeletal	rs657152_A	-0.03407	0.0289209	0.913078	1.0227	0.966504	0.238781	238374	2725	235649	0.340024	FALSE	0.104938	0.126108	0.865536	1.41988	1.11064	0.405337	1720	150	1570	0.354653
Disorders of sacrum	724.1	musculoskeletal	rs657152_A	-0.0228993	0.0342587	0.913661	1.04499	0.977361	0.503864	237578	1929	235649	0.340069	FALSE	-0.0143389	0.186279	0.679395	1.41299	0.985763	0.938643	1637	67	1570	0.352476
Disorders of coccyx	724.2	musculoskeletal	rs657152_A	-0.025385	0.0344418	0.911063	1.04277	0.974934	0.461097	237559	1910	235649	0.340065	FALSE	0.00166306	0.237733	0.621282	1.58407	1.00166	0.994418	1611	41	1570	0.352578
Other symptoms referable to back	724.8	musculoskeletal	rs657152_A	NA	NA	NA	NA	NA	NA	235668	19	235649	0.340103	NA	0.285584	0.21272	0.871853	2.01358	1.33054	0.179423	1617	47	1570	0.354361
Other unspecified back disorders	724.9	musculoskeletal	rs657152_A	-0.0640604	0.0533962	0.844191	1.0408	0.937948	0.230249	236449	800	235649	0.340061	FALSE	0.552445	0.243387	1.07597	2.80668	1.7375	0.0232183	1605	35	1570	0.355453
Peripheral enthesopathies and allied syndromes	726	musculoskeletal	rs657152_A	0.000529818	0.00806274	0.984835	1.01646	1.00053	0.947607	231090	41861	189229	0.340056	FALSE	0.0163336	0.0800269	0.86827	1.1884	1.01647	0.838274	2104	434	1670	0.35385
Enthesopathy	726.1	musculoskeletal	rs657152_A	0.00415404	0.0104897	0.983711	1.025	1.00416	0.692098	211965	22736	189229	0.340087	FALSE	0.0401493	0.0941113	0.864637	1.25074	1.04097	0.66966	1962	292	1670	0.354486
Synoviopathy	726.2	musculoskeletal	rs657152_A	-0.0545008	0.0475229	0.862297	1.0389	0.946958	0.251451	190237	1008	189229	0.339873	FALSE	0.191166	0.22239	0.777168	1.86503	1.21066	0.390012	1714	44	1670	0.354143
Bursitis	726.3	musculoskeletal	rs657152_A	-0.00276935	0.0175958	0.963372	1.03217	0.997234	0.87494	196732	7503	189229	0.339942	FALSE	0.129637	0.178446	0.798465	1.61003	1.13842	0.467547	1740	70	1670	0.354311
Calcaneal spur; Exostosis NOS	726.4	musculoskeletal	rs657152_A	0.0267662	0.0273586	0.973361	1.08356	1.02713	0.327902	192229	3000	189229	0.340048	FALSE	-0.222428	0.219064	0.51422	1.21774	0.800573	0.309937	1721	51	1670	0.35154
Other disorders of synovium, tendon, and bursa	727	musculoskeletal	rs657152_A	-0.0105247	0.0111598	0.968101	1.01139	0.98953	0.345636	209105	19876	189229	0.339793	FALSE	-0.0437179	0.102077	0.782302	1.1676	0.957224	0.668445	1918	248	1670	0.351668
Synovitis and tenosynovitis	727.1	musculoskeletal	rs657152_A	-0.00485905	0.0206609	0.955578	1.03619	0.995153	0.814068	194609	5380	189229	0.33993	FALSE	-0.085706	0.133821	0.703443	1.18957	0.917864	0.521879	1805	135	1670	0.351523
Bursitis disorders	727.2	musculoskeletal	rs657152_A	-0.20184	0.15489	0.599039	1.10081	0.817225	0.192532	189329	100	189229	0.339911	FALSE	-0.178805	0.32807	0.426637	1.56109	0.836269	0.58574	1692	22	1670	0.352542
Ganglion and cyst of synovium, tendon, and bursa	727.4	musculoskeletal	rs657152_A	-0.0231001	0.0185766	0.942162	1.01333	0.977165	0.213683	195961	6732	189229	0.339807	FALSE	-0.136209	0.25543	0.519749	1.42249	0.87266	0.593859	1706	36	1670	0.352286
Rupture of synovium	727.5	musculoskeletal	rs657152_A	0.0396728	0.0385293	0.964512	1.12178	1.04047	0.30316	190722	1493	189229	0.340013	FALSE	NA	NA	NA	NA	NA	NA	1686	16	1670	0.353203
Rupture of tendon, nontraumatic	727.6	musculoskeletal	rs657152_A	0.0044354	0.0182008	0.969184	1.04086	1.00445	0.807469	196207	6978	189229	0.339985	FALSE	-0.126875	0.187032	0.605552	1.26312	0.880844	0.497544	1739	69	1670	0.351927
Contracture of tendon (sheath)	727.7	musculoskeletal	rs657152_A	-0.00752329	0.196398	0.669075	1.44845	0.992505	0.969443	189287	58	189229	0.339934	FALSE	NA	NA	NA	NA	NA	NA	1680	10	1670	0.352381
Plica syndrome	727.8	musculoskeletal	rs657152_A	NA	NA	NA	NA	NA	NA	189229	NA	NA	NA	NA	NA	NA	NA	NA	NA	NA	1681	11	1670	0.354254
Disorders of muscle, ligament, and fascia	728	musculoskeletal	rs657152_A	-0.0299106	0.0513672	0.877066	1.07275	0.970532	0.560372	190084	855	189229	0.339905	FALSE	NA	NA	NA	NA	NA	NA	1682	12	1670	0.353746
Muscular calcification and ossification	728.1	musculoskeletal	rs657152_A	0.0589661	0.301559	0.574797	1.89133	1.06074	0.844972	189253	24	189229	0.339936	FALSE	NA	NA	NA	NA	NA	NA	1673	3	1670	0.353856
Laxity of ligament or hypermobility syndrome	728.2	musculoskeletal	rs657152_A	-0.00892867	0.0692054	0.864491	1.13403	0.991111	0.897344	189696	467	189229	0.339931	FALSE	NA	NA	NA	NA	NA	NA	1671	1	1670	0.352783
Fasciitis	728.7	musculoskeletal	rs657152_A	0.00994668	0.0139238	0.982771	1.0379	1.01	0.475	201463	12234	189229	0.340087	FALSE	0.121611	0.170503	0.804799	1.57278	1.12931	0.475694	1747	77	1670	0.354322
Contracture of palmar fascia [Dupuytren's disease]	728.71	musculoskeletal	rs657152_A	0.0549637	0.0224714	1.01089	1.10398	1.0565	0.0144473	193710	4481	189229	0.340197	FALSE	NA	NA	NA	NA	NA	NA	1683	13	1670	0.352941
Other disorders of soft tissues	729	musculoskeletal	rs657152_A	-0.00477477	0.0406743	0.91866	1.07748	0.995237	0.906551	190584	1355	189229	0.339939	FALSE	0.103848	0.135187	0.848875	1.44326	1.10943	0.44238	1796	126	1670	0.354677
Rheumatism, unspecified and fibrositis	729.1	musculoskeletal	rs657152_A	-0.0163919	0.0485928	0.893922	1.08154	0.983742	0.735867	190180	951	189229	0.339925	FALSE	NA	NA	NA	NA	NA	NA	1673	3	1670	0.353258
Panniculitis	729.3	musculoskeletal	rs657152_A	0.0883869	0.186043	0.753042	1.56474	1.09241	0.634723	189292	63	189229	0.33994	FALSE	NA	NA	NA	NA	NA	NA	1680	10	1670	0.354167
Nontraumatic compartment syndrome	729.7	musculoskeletal	rs657152_A	NA	NA	NA	NA	NA	NA	189229	NA	NA	NA	NA	NA	NA	NA	NA	NA	NA	1673	3	1670	0.353557
Osteitis deformans and osteopathies associated with other disorders classified elsewhere	731	musculoskeletal	rs657152_A	-0.0628935	0.143302	0.705469	1.23839	0.939043	0.660742	226554	111	226443	0.340012	FALSE	0.611983	0.303472	1.01394	3.36315	1.84408	0.0437369	1797	22	1775	0.355037
Osteitis deformans [Paget's disease of bone]	731.1	musculoskeletal	rs657152_A	-0.12372	0.166708	0.632501	1.21769	0.883627	0.458003	226527	84	226443	0.340008	FALSE	NA	NA	NA	NA	NA	NA	1775	NA	NA	NA
Osteochondropathies	732	musculoskeletal	rs657152_A	-0.0205699	0.045623	0.895439	1.07083	0.97964	0.652085	227524	1081	226443	0.339999	FALSE	NA	NA	NA	NA	NA	NA	1779	4	1775	0.353008
Juvenile osteochondrosis	732.1	musculoskeletal	rs657152_A	-0.000308393	0.0619404	0.884672	1.12788	0.999692	0.996027	227025	582	226443	0.340018	FALSE	NA	NA	NA	NA	NA	NA	1779	4	1775	0.353008
Osteochondritis dissecans	732.7	musculoskeletal	rs657152_A	-0.041288	0.143162	0.721229	1.26535	0.959553	0.77304	226553	110	226443	0.340015	FALSE	NA	NA	NA	NA	NA	NA	1775	NA	NA	NA
Other disorders of bone and cartilage	733	musculoskeletal	rs657152_A	-0.0079905	0.0444881	0.908821	1.082	0.992041	0.857459	227579	1136	226443	0.340009	FALSE	-0.119956	0.10522	0.720195	1.08827	0.886959	0.254267	2018	243	1775	0.350099
Cyst of bone	733.2	musculoskeletal	rs657152_A	0.0230812	0.0854397	0.8642	1.20827	1.02335	0.787048	226747	304	226443	0.340024	FALSE	NA	NA	NA	NA	NA	NA	1782	7	1775	0.353255
Aseptic necrosis of bone	733.4	musculoskeletal	rs657152_A	-0.0268162	0.0941508	0.80783	1.16878	0.97354	0.775781	226697	254	226443	0.340011	FALSE	-0.059302	0.300403	0.511205	1.6749	0.942422	0.843508	1800	25	1775	0.353056
Costochondritis	733.6	musculoskeletal	rs657152_A	0.0362291	0.0374449	0.963255	1.11557	1.03689	0.333279	228023	1580	226443	0.340084	FALSE	NA	NA	NA	NA	NA	NA	1793	18	1775	0.354713
Malunion and nonunion of fracture	733.8	musculoskeletal	rs657152_A	NA	NA	NA	NA	NA	NA	226444	1	226443	0.340018	NA	0.588712	0.316913	0.964332	3.37587	1.80167	0.0632195	1795	20	1775	0.354875
Chondromalacia	733.9	musculoskeletal	rs657152_A	0.150973	0.120019	0.916806	1.4684	1.16297	0.208426	226591	148	226443	0.340042	FALSE	0.521556	0.28603	0.957239	2.9598	1.68465	0.0682383	1800	25	1775	0.355001
Acquired foot deformities	735	musculoskeletal	rs657152_A	0.00738149	0.0141122	0.979892	1.03563	1.00741	0.600935	241741	11945	229796	0.340197	FALSE	0.000408073	0.147162	0.746694	1.33082	1.00041	0.997788	2064	107	1957	0.353924
Flat foot	735.1	musculoskeletal	rs657152_A	-0.0701585	0.0536964	0.838554	1.03507	0.932246	0.191356	230589	793	229796	0.340008	FALSE	NA	NA	NA	NA	NA	NA	1972	15	1957	0.352941
Acquired toe deformities	735.2	musculoskeletal	rs657152_A	0.0259841	0.0213632	0.984154	1.07012	1.02632	0.22387	234787	4991	229796	0.340202	FALSE	-0.197966	0.203752	0.544162	1.21283	0.820398	0.331249	2015	58	1957	0.352605
Hammer toe (acquired)	735.21	musculoskeletal	rs657152_A	0.028537	0.0346843	0.961099	1.10109	1.02895	0.410642	231658	1862	229796	0.34012	FALSE	-0.0103087	0.23492	0.617106	1.55646	0.989744	0.964999	1998	41	1957	0.353853
Claw toe (acquired)	735.22	musculoskeletal	rs657152_A	NA	NA	NA	NA	NA	NA	229797	1	229796	0.340059	NA	NA	NA	NA	NA	NA	NA	1959	2	1957	0.353751
Hallux rigidus	735.23	musculoskeletal	rs657152_A	0.0160624	0.0360512	0.946619	1.09032	1.01619	0.655926	231517	1721	229796	0.340092	FALSE	NA	NA	NA	NA	NA	NA	1970	13	1957	0.352791
Hallux valgus (Bunion)	735.3	musculoskeletal	rs657152_A	0.0140829	0.0169651	0.980963	1.04842	1.01418	0.406478	237918	8122	229796	0.340214	FALSE	-0.11633	0.266725	0.51784	1.48291	0.890181	0.662733	1989	32	1957	0.353443
Other acquired deformities of limbs	736	musculoskeletal	rs657152_A	-0.0291806	0.0373059	0.902486	1.04462	0.971241	0.434098	231421	1625	229796	0.340015	FALSE	-0.12549	0.234485	0.549483	1.38328	0.882065	0.592531	2000	43	1957	0.353249
Acquired deformities of forearm	736.1	musculoskeletal	rs657152_A	-0.016109	0.305808	0.527051	1.76427	0.98402	0.957989	229820	24	229796	0.34006	FALSE	NA	NA	NA	NA	NA	NA	1959	2	1957	0.353751
Acquired deformities of finger	736.2	musculoskeletal	rs657152_A	-0.0439651	0.0522059	0.863377	1.05949	0.956987	0.399706	230627	831	229796	0.340025	FALSE	NA	NA	NA	NA	NA	NA	1963	6	1957	0.353795
Acquired deformities of hip	736.3	musculoskeletal	rs657152_A	-0.018996	0.282106	0.553146	1.68377	0.981183	0.946314	229824	28	229796	0.34006	FALSE	NA	NA	NA	NA	NA	NA	1958	1	1957	0.353932
Genu valgum or varum (acquired)	736.4	musculoskeletal	rs657152_A	0.0889935	0.0839446	0.92599	1.28706	1.09307	0.289078	230104	308	229796	0.340088	FALSE	NA	NA	NA	NA	NA	NA	1975	18	1957	0.35367
Acquired deformities of knee	736.5	musculoskeletal	rs657152_A	0.0186921	0.103165	0.830416	1.24475	1.01887	0.856221	230004	208	229796	0.340064	FALSE	NA	NA	NA	NA	NA	NA	1964	7	1957	0.35336
Unequal leg length (acquired)	736.6	musculoskeletal	rs657152_A	-0.110897	0.221115	0.572629	1.36736	0.895031	0.615995	229843	47	229796	0.340056	FALSE	NA	NA	NA	NA	NA	NA	1965	8	1957	0.353944
Curvature of spine	737	musculoskeletal	rs657152_A	-0.0301383	0.0458749	0.886467	1.06115	0.970311	0.511202	230870	1074	229796	0.340033	FALSE	-0.0927658	0.150963	0.674585	1.22045	0.911407	0.538888	2063	106	1957	0.352642
Kyphosis (acquired)	737.1	musculoskeletal	rs657152_A	NA	NA	NA	NA	NA	NA	229814	18	229796	0.340062	NA	0.259577	0.276451	0.745783	2.21933	1.29638	0.347751	1985	28	1957	0.354659
Lordosis (acquired)	737.2	musculoskeletal	rs657152_A	0.0354583	0.203724	0.688465	1.53427	1.03609	0.861826	229849	53	229796	0.340062	FALSE	NA	NA	NA	NA	NA	NA	1963	6	1957	0.354559
Kyphoscoliosis and scoliosis	737.3	musculoskeletal	rs657152_A	-0.00950412	0.0502655	0.897119	1.09256	0.990541	0.850031	230684	888	229796	0.340056	FALSE	-0.293274	0.174819	0.524947	1.04341	0.745818	0.0934279	2042	85	1957	0.351126
Other acquired musculoskeletal deformity	738	musculoskeletal	rs657152_A	-0.0054995	0.0254226	0.946051	1.04519	0.994516	0.828736	233297	3501	229796	0.34006	FALSE	0.133446	0.151078	0.847038	1.53318	1.14276	0.377079	2056	99	1957	0.355301
Acquired spondylolisthesis	738.4	musculoskeletal	rs657152_A	0.0230922	0.0435838	0.939212	1.11423	1.02336	0.596226	230967	1171	229796	0.340094	FALSE	0.13313	0.175215	0.806525	1.6057	1.1424	0.447369	2030	73	1957	0.354926
Contracture of joint	739	musculoskeletal	rs657152_A	0.110936	0.0783843	0.957104	1.30158	1.11732	0.156987	230147	351	229796	0.340098	FALSE	NA	NA	NA	NA	NA	NA	1966	9	1957	0.354018
Osteoarthrosis	740	musculoskeletal	rs657152_A	-0.000623504	0.00763421	0.984528	1.01444	0.999377	0.934907	247448	50060	197388	0.340168	FALSE	0.0166801	0.0663135	0.892653	1.15775	1.01682	0.801402	2247	782	1465	0.352692
Osteoarthritis; localized	740.1	musculoskeletal	rs657152_A	0.00586202	0.00891831	0.988439	1.02361	1.00588	0.510987	231308	33920	197388	0.340377	FALSE	-0.00666446	0.0799243	0.848721	1.16118	0.993358	0.933546	1926	461	1465	0.351246
Osteoarthrosis, localized, primary	740.11	musculoskeletal	rs657152_A	-0.00706585	0.0160217	0.962216	1.02459	0.992959	0.659201	206640	9252	197388	0.340075	FALSE	0.0213196	0.0839305	0.865926	1.2035	1.02155	0.799484	1871	406	1465	0.352485
Osteoarthrosis, localized, secondary	740.12	musculoskeletal	rs657152_A	-0.000675808	0.0461877	0.912422	1.09355	0.999324	0.988326	198439	1051	197388	0.340157	FALSE	NA	NA	NA	NA	NA	NA	1476	11	1465	0.351965
Osteoarthrosis, generalized	740.2	musculoskeletal	rs657152_A	-0.0217816	0.0182752	0.943963	1.01407	0.978454	0.233312	204451	7063	197388	0.339996	FALSE	0.145485	0.142821	0.871881	1.5276	1.1566	0.308366	1581	116	1465	0.354207
Osteoarthrosis involving more than one site, but not specified as generalized	740.3	musculoskeletal	rs657152_A	0.0232725	0.165432	0.735574	1.40895	1.02355	0.888126	197469	81	197388	0.340162	FALSE	-0.0182847	0.203301	0.653321	1.4535	0.981881	0.928336	1522	57	1465	0.351511
Osteoarthrosis NOS	740.9	musculoskeletal	rs657152_A	-0.00741045	0.00999988	0.973337	1.01225	0.992617	0.458661	223662	26274	197388	0.339977	FALSE	0.0212929	0.0729047	0.885117	1.17806	1.02152	0.770238	2059	594	1465	0.352598
Symptoms and disorders of the joints	741	musculoskeletal	rs657152_A	0.0155144	0.016822	0.982643	1.04963	1.01564	0.356388	246007	8104	237903	0.340135	FALSE	0.0637665	0.0791947	0.911994	1.24418	1.06584	0.420712	2228	432	1796	0.352334
Ankylosis of joint	741.1	musculoskeletal	rs657152_A	0.0401914	0.178676	0.728188	1.4697	1.04101	0.822026	237972	69	237903	0.339994	FALSE	NA	NA	NA	NA	NA	NA	1807	11	1796	0.349475
Stiffness of joint	741.2	musculoskeletal	rs657152_A	0.0129037	0.0773794	0.869332	1.17756	1.01299	0.86756	238274	371	237903	0.339997	FALSE	-0.0184346	0.193908	0.665879	1.42739	0.981734	0.92426	1857	61	1796	0.349219
Difficulty in walking	741.3	musculoskeletal	rs657152_A	-0.116408	0.0960814	0.735594	1.07235	0.890112	0.225682	238155	252	237903	0.339963	FALSE	0.153672	0.102361	0.953008	1.424	1.16611	0.133284	2026	230	1796	0.353406
Joint effusions	741.4	musculoskeletal	rs657152_A	0.0339824	0.0211049	0.992562	1.07817	1.03457	0.107361	242959	5056	237903	0.340179	FALSE	0.0726663	0.125689	0.838487	1.37324	1.07537	0.563166	1946	150	1796	0.35072
Hemarthrosis	741.5	musculoskeletal	rs657152_A	0.0715505	0.100677	0.880011	1.30625	1.07417	0.477276	238118	215	237903	0.340006	FALSE	NA	NA	NA	NA	NA	NA	1804	8	1796	0.349224
Villonodular synovitis	741.6	musculoskeletal	rs657152_A	0.0518526	0.183422	0.729805	1.50084	1.05322	0.77741	237968	65	237903	0.339995	FALSE	NA	NA	NA	NA	NA	NA	1798	2	1796	0.349833
Derangement of joint, non-traumatic	742	musculoskeletal	rs657152_A	0.0163199	0.0365957	0.945842	1.09176	1.01645	0.655633	239567	1664	237903	0.340018	FALSE	0.00462526	0.219856	0.646162	1.53497	1.00464	0.983216	1843	47	1796	0.349431
Loose body in joint	742.1	musculoskeletal	rs657152_A	0.138681	0.0888682	0.96375	1.36569	1.14876	0.118636	238174	271	237903	0.340027	FALSE	NA	NA	NA	NA	NA	NA	1797	1	1796	0.349193
Pathological, developmental or recurrent dislocation	742.2	musculoskeletal	rs657152_A	0.0104995	0.0661941	0.886767	1.14958	1.01055	0.873971	238410	507	237903	0.339996	FALSE	NA	NA	NA	NA	NA	NA	1804	8	1796	0.349224
Articular cartilage disorder	742.8	musculoskeletal	rs657152_A	-0.195268	0.0911671	0.68643	0.981543	0.822614	0.0322043	238191	288	237903	0.339939	FALSE	-0.221346	0.346875	0.39102	1.54415	0.801439	0.523399	1816	20	1796	0.348844
Other derangement of joint	742.9	musculoskeletal	rs657152_A	0.0582553	0.0591077	0.943388	1.18945	1.05999	0.32434	238529	626	237903	0.34003	FALSE	0.269629	0.275177	0.75498	2.23503	1.30948	0.327166	1824	28	1796	0.350329
Osteoporosis, osteopenia and pathological fracture	743	musculoskeletal	rs657152_A	0.00340988	0.0344204	0.937724	1.07319	1.00342	0.921086	247448	1910	245538	0.340168	FALSE	-0.0553073	0.0922781	0.788698	1.13269	0.946194	0.548937	2247	337	1910	0.352692
Osteoporosis	743.1	musculoskeletal	rs657152_A	0.0385134	0.12838	0.805268	1.33291	1.03926	0.764181	245672	134	245538	0.340191	FALSE	-0.0761885	0.112977	0.740992	1.15437	0.926642	0.500073	2122	212	1910	0.352971
Osteoporosis NOS	743.11	musculoskeletal	rs657152_A	0.140265	0.203457	0.766154	1.70544	1.15058	0.490567	245590	52	245538	0.340193	FALSE	-0.066838	0.118199	0.74016	1.177	0.935347	0.571754	2100	190	1910	0.353335
Senile osteoporosis	743.12	musculoskeletal	rs657152_A	NA	NA	NA	NA	NA	NA	245538	NA	NA	NA	NA	0.184332	0.197539	0.811821	1.76597	1.20241	0.350748	1966	56	1910	0.3558
Other specified osteoporosis	743.13	musculoskeletal	rs657152_A	-0.0269774	0.165717	0.698876	1.34016	0.973383	0.870682	245620	82	245538	0.340184	FALSE	0.127826	0.239071	0.703859	1.80503	1.13636	0.592872	1948	38	1910	0.355238
Pathologic fracture	743.2	musculoskeletal	rs657152_A	-0.0135756	0.0437984	0.904986	1.07452	0.986516	0.756593	246727	1189	245538	0.340147	FALSE	-0.0697717	0.186433	0.642132	1.33633	0.932607	0.708222	1979	69	1910	0.353968
Pathologic fracture of vertebrae	743.21	musculoskeletal	rs657152_A	0.0976633	0.0906075	0.921727	1.3151	1.10259	0.281091	245803	265	245538	0.340207	FALSE	0.0274453	0.24387	0.62923	1.64447	1.02783	0.910395	1948	38	1910	0.354725
Pathologic fracture of femur	743.22	musculoskeletal	rs657152_A	0.0542687	0.309604	0.562007	1.90987	1.05577	0.860856	245561	23	245538	0.340186	FALSE	NA	NA	NA	NA	NA	NA	1924	14	1910	0.354732
Stress fracture	743.4	musculoskeletal	rs657152_A	0.175981	0.110908	0.957409	1.47944	1.19242	0.112572	245711	173	245538	0.340213	FALSE	NA	NA	NA	NA	NA	NA	1923	13	1910	0.354656
Osteopenia or other disorder of bone and cartilage	743.9	musculoskeletal	rs657152_A	0.000456161	0.0721309	0.867588	1.15123	1.00046	0.994954	245966	428	245538	0.340187	FALSE	-0.0132047	0.156838	0.722264	1.33732	0.986882	0.932903	2008	98	1910	0.354334
Pain in joint	745	musculoskeletal	rs657152_A	0.00261806	0.00750886	0.987967	1.01748	1.00262	0.727342	247448	49476	197972	0.340168	FALSE	-0.0408117	0.0654468	0.844171	1.09115	0.96001	0.5329	2247	817	1430	0.352692
Cardiac and circulatory congenital anomalies	747	congenital anomalies	rs657152_A	0.00492894	0.0403629	0.928188	1.08732	1.00494	0.902807	247448	1372	246076	0.340168	FALSE	-0.0655459	0.120947	0.736759	1.18433	0.936556	0.587861	2247	166	2081	0.352692
Cardiac congenital anomalies	747.1	congenital anomalies	rs657152_A	0.0103598	0.043497	0.927479	1.09993	1.01041	0.811747	247254	1178	246076	0.340174	FALSE	-0.00652898	0.127951	0.77084	1.27373	0.993492	0.959304	2226	145	2081	0.353774
Cardiac shunt/ heart septal defect	747.11	congenital anomalies	rs657152_A	0.00607283	0.0595888	0.894513	1.12995	1.00609	0.918826	246703	627	246076	0.340166	FALSE	-0.0628431	0.237159	0.582533	1.48214	0.939091	0.791022	2122	41	2081	0.353677
Valvular heart disease/ heart chambers	747.12	congenital anomalies	rs657152_A	0.025659	0.0872594	0.863302	1.21569	1.02599	0.768716	246366	290	246076	0.340171	FALSE	-0.0723776	0.185426	0.641883	1.33045	0.93018	0.696291	2149	68	2081	0.353421
Congenital anomalies of great vessels	747.13	congenital anomalies	rs657152_A	0.0669216	0.125714	0.832975	1.36437	1.06921	0.594497	246214	138	246076	0.340172	FALSE	NA	NA	NA	NA	NA	NA	2094	13	2081	0.353868
Congenital anomalies of peripheral vascular system	747.2	congenital anomalies	rs657152_A	-0.0327472	0.114578	0.770742	1.20832	0.967783	0.775025	246248	172	246076	0.340157	FALSE	-0.873485	0.403036	0.176057	0.873035	0.417494	0.0302149	2102	21	2081	0.352284
Anomalies of respiratory system, congenital	748	congenital anomalies	rs657152_A	0.151483	0.159319	0.847458	1.58457	1.16356	0.341698	246895	84	246811	0.340157	FALSE	NA	NA	NA	NA	NA	NA	2244	10	2234	0.352718
Congenital anomalies of face and neck	749	congenital anomalies	rs657152_A	0.0231142	0.0631675	0.903458	1.15739	1.02338	0.714426	247366	555	246811	0.340156	FALSE	NA	NA	NA	NA	NA	NA	2237	3	2234	0.352928
Cleft palate	749.1	congenital anomalies	rs657152_A	-0.0812044	0.196811	0.620564	1.34567	0.922005	0.6799	238339	59	238280	0.340322	FALSE	NA	NA	NA	NA	NA	NA	1895	NA	NA	NA
Congenital anomalies of skull and face bones	749.2	congenital anomalies	rs657152_A	-0.0842103	0.248178	0.555917	1.47806	0.919238	0.734373	246848	37	246811	0.340143	FALSE	NA	NA	NA	NA	NA	NA	2234	NA	NA	NA
Digestive congenital anomalies	750	congenital anomalies	rs657152_A	-0.0456514	0.0333117	0.894771	1.0196	0.955375	0.170553	245788	2052	243736	0.340281	FALSE	0.12633	0.206143	0.751922	1.69184	1.13466	0.539992	2195	51	2144	0.354443
Upper gastrointestinal congenital anomalies	750.1	congenital anomalies	rs657152_A	-0.0364944	0.0385532	0.893704	1.03952	0.964163	0.343843	245260	1524	243736	0.340316	FALSE	0.300658	0.283891	0.765957	2.34776	1.35075	0.289572	2170	26	2144	0.354609
Esophageal atresia/tracheoesophageal fistula	750.11	congenital anomalies	rs657152_A	-0.203021	0.233749	0.507776	1.27497	0.816261	0.385098	243780	44	243736	0.340352	FALSE	NA	NA	NA	NA	NA	NA	2154	10	2144	0.353994
Congenital anomalies of mouth/tongue	750.13	congenital anomalies	rs657152_A	-0.0408508	0.0898707	0.803425	1.143	0.959972	0.649432	244016	280	243736	0.340349	FALSE	NA	NA	NA	NA	NA	NA	2150	6	2144	0.354187
Congenital anomalies of esophagus	750.14	congenital anomalies	rs657152_A	0.292906	0.181504	0.934424	1.90707	1.34032	0.106577	243799	63	243736	0.340377	FALSE	NA	NA	NA	NA	NA	NA	2149	5	2144	0.354352
Congenital anomalies of stomach	750.15	congenital anomalies	rs657152_A	-0.00721023	0.213832	0.645622	1.49768	0.992816	0.973101	243785	49	243736	0.340359	FALSE	NA	NA	NA	NA	NA	NA	2149	5	2144	0.353886
Lower gastrointestinal congenital anomalies	750.2	congenital anomalies	rs657152_A	-0.0840071	0.072831	0.796098	1.05928	0.919425	0.248725	244169	433	243736	0.340326	FALSE	0.0157533	0.279729	0.576748	1.73926	1.01588	0.95509	2172	28	2144	0.353822
Congenital anomalies of intestine	750.21	congenital anomalies	rs657152_A	-0.107212	0.0935704	0.746148	1.0771	0.898335	0.251881	244000	264	243736	0.340334	FALSE	NA	NA	NA	NA	NA	NA	2150	6	2144	0.353954
Congenital anomaly of gallbladder, bile ducts, liver, pancreas	750.22	congenital anomalies	rs657152_A	0.0117243	0.119851	0.797426	1.27635	1.01179	0.922072	243891	155	243736	0.340361	FALSE	-0.195987	0.334873	0.412259	1.55129	0.822023	0.558375	2165	21	2144	0.35335
Congenital hypertrophic pyloric stenosis	750.5	congenital anomalies	rs657152_A	-0.00840651	0.151506	0.732974	1.32894	0.991629	0.955751	243833	97	243736	0.34036	FALSE	NA	NA	NA	NA	NA	NA	2145	1	2144	0.353614
Genitourinary congenital anomalies	751	congenital anomalies	rs657152_A	-0.0751693	0.0364211	0.863408	0.995943	0.927586	0.0390275	245468	1732	243736	0.340242	FALSE	-0.173503	0.199328	0.563031	1.23304	0.840715	0.384061	2204	60	2144	0.352768
Congenital anomalies of genital organs	751.1	congenital anomalies	rs657152_A	-0.059921	0.0558172	0.843621	1.05005	0.941839	0.283037	244466	730	243736	0.340321	FALSE	NA	NA	NA	NA	NA	NA	2151	7	2144	0.354022
Congenital anomalies of female genital organs	751.11	congenital anomalies	rs657152_A	NA	NA	NA	NA	NA	NA	0	NA	NA	NA	NA	NA	NA	NA	NA	NA	NA	0	NA	NA	NA
Congenital anomalies of male genital organs	751.12	congenital anomalies	rs657152_A	NA	NA	NA	NA	NA	NA	0	NA	NA	NA	NA	NA	NA	NA	NA	NA	NA	0	NA	NA	NA
Congenital anomalies of urinary system	751.2	congenital anomalies	rs657152_A	-0.102171	0.0488064	0.820037	0.992978	0.902875	0.0363145	244708	972	243736	0.340269	FALSE	-0.176151	0.220047	0.537867	1.27874	0.838492	0.423414	2193	49	2144	0.352941
Cystic kidney disease	751.21	congenital anomalies	rs657152_A	-0.114662	0.0700323	0.776357	1.02173	0.891667	0.101572	244209	473	243736	0.340311	FALSE	-0.164058	0.246242	0.515578	1.36009	0.848692	0.505252	2183	39	2144	0.353184
Other specified congenital anomalies of kidney	751.22	congenital anomalies	rs657152_A	-0.100562	0.0719895	0.784323	1.04017	0.904329	0.162443	244182	446	243736	0.340318	FALSE	NA	NA	NA	NA	NA	NA	2151	7	2144	0.353325
Obstructive genitourinary defect	751.3	congenital anomalies	rs657152_A	0.0849167	0.217306	0.703781	1.65517	1.08863	0.695967	243782	46	243736	0.340364	FALSE	NA	NA	NA	NA	NA	NA	2148	4	2144	0.353586
Nervous system congenital anomalies	752	congenital anomalies	rs657152_A	0.115399	0.0464814	1.02421	1.22894	1.12232	0.0130392	246952	1000	245952	0.340179	FALSE	NA	NA	NA	NA	NA	NA	2191	15	2176	0.352579
Neural tube defects	752.1	congenital anomalies	rs657152_A	0.0992279	0.0489808	1.0028	1.21511	1.10432	0.04278	246856	904	245952	0.340156	FALSE	NA	NA	NA	NA	NA	NA	2178	2	2176	0.35124
Spina bifida	752.11	congenital anomalies	rs657152_A	0.173536	0.103013	0.970274	1.45351	1.1895	0.0920659	246152	200	245952	0.340101	FALSE	NA	NA	NA	NA	NA	NA	2178	2	2176	0.35124
Other specified congenital anomalies of nervous system	752.2	congenital anomalies	rs657152_A	0.162412	0.147231	0.877992	1.56533	1.17634	0.269979	246050	98	245952	0.340083	FALSE	NA	NA	NA	NA	NA	NA	2188	12	2176	0.352605
Congenital anomalies of the eye	753	congenital anomalies	rs657152_A	0.0154458	0.0771589	0.871923	1.18005	1.01557	0.841339	246325	373	245952	0.340073	FALSE	NA	NA	NA	NA	NA	NA	2181	5	2176	0.351215
Congenital cataract and lens anomalies	753.1	congenital anomalies	rs657152_A	0.0258725	0.120585	0.807632	1.29643	1.02621	0.830112	246104	152	245952	0.340072	FALSE	NA	NA	NA	NA	NA	NA	2177	1	2176	0.351401
Congenital anomalies of posterior segment of eye	753.2	congenital anomalies	rs657152_A	-0.0535964	0.122657	0.742578	1.20177	0.947815	0.662139	246103	151	245952	0.340061	FALSE	NA	NA	NA	NA	NA	NA	2176	NA	NA	NA
Congenital musculoskeletal deformities of spine	754	congenital anomalies	rs657152_A	0.067747	0.055722	0.958814	1.19294	1.07009	0.22406	245611	704	244907	0.340213	FALSE	0.224392	0.201848	0.837453	1.85251	1.25156	0.266272	2212	53	2159	0.350362
Lumbosacral spondylolysis, congenital	754.1	congenital anomalies	rs657152_A	NA	NA	NA	NA	NA	NA	244907	NA	NA	NA	NA	NA	NA	NA	NA	NA	NA	2160	1	2159	0.349306
Spondylolisthesis, congenital	754.2	congenital anomalies	rs657152_A	-0.159917	0.320139	0.440929	1.56355	0.852215	0.617411	244930	23	244907	0.34016	FALSE	0.155797	0.208968	0.769932	1.75186	1.16859	0.455937	2209	50	2159	0.349933
Congenital anomalies of limbs	755	congenital anomalies	rs657152_A	-0.0265874	0.0458273	0.889704	1.06482	0.973763	0.561804	245980	1073	244907	0.340139	FALSE	0.189465	0.295944	0.666249	2.14375	1.2086	0.522038	2183	24	2159	0.349749
Congenital deformities of feet	755.1	congenital anomalies	rs657152_A	-0.0302414	0.0576758	0.865855	1.08561	0.970211	0.600046	245584	677	244907	0.340146	FALSE	NA	NA	NA	NA	NA	NA	2176	17	2159	0.349495
Congenital anomaly of fingers/toes	755.3	congenital anomalies	rs657152_A	0.0662084	0.204659	0.708831	1.58556	1.06845	0.746312	244959	52	244907	0.340167	FALSE	NA	NA	NA	NA	NA	NA	2161	2	2159	0.349376
Congenital anomalies of upper limb, including shoulder girdle	755.4	congenital anomalies	rs657152_A	-0.0476821	0.195813	0.643363	1.38956	0.953437	0.807611	244966	59	244907	0.340161	FALSE	NA	NA	NA	NA	NA	NA	2160	1	2159	0.349075
Other congenital anomalies of lower limb, including pelvic girdle	755.6	congenital anomalies	rs657152_A	-0.047673	0.0883478	0.80039	1.13189	0.953445	0.589469	245197	290	244907	0.340151	FALSE	NA	NA	NA	NA	NA	NA	2165	6	2159	0.349423
Congenital hip dysplasia and deformity	755.61	congenital anomalies	rs657152_A	-0.0305362	0.113679	0.773855	1.20896	0.969925	0.788224	245081	174	244907	0.340159	FALSE	NA	NA	NA	NA	NA	NA	2159	NA	NA	NA
Other congenital musculoskeletal anomalies	756	congenital anomalies	rs657152_A	-0.0287962	0.0525723	0.875947	1.07647	0.971614	0.583867	245723	816	244907	0.340143	FALSE	NA	NA	NA	NA	NA	NA	2176	17	2159	0.350643
Congenital anomalies of abdominal wall; diaphram	756.1	congenital anomalies	rs657152_A	0.231709	0.211166	0.827127	1.89838	1.26075	0.272519	244954	47	244907	0.340174	FALSE	NA	NA	NA	NA	NA	NA	2162	3	2159	0.349677
Pectus and other congenital anomalies of ribs/sternum	756.2	congenital anomalies	rs657152_A	-0.104377	0.170976	0.639399	1.25187	0.900885	0.541544	244986	79	244907	0.340156	FALSE	NA	NA	NA	NA	NA	NA	2164	5	2159	0.349816
Pectus excavatum	756.21	congenital anomalies	rs657152_A	-0.458192	0.24519	0.382471	1.00507	0.632426	0.0616612	244952	45	244907	0.340146	FALSE	NA	NA	NA	NA	NA	NA	2163	4	2159	0.349978
Pectus carinatum	756.22	congenital anomalies	rs657152_A	NA	NA	NA	NA	NA	NA	244910	3	244907	0.340164	NA	NA	NA	NA	NA	NA	NA	2159	NA	NA	NA
Congenital anomalies of muscle, tendon, fascia, and connective tissue	756.3	congenital anomalies	rs657152_A	0.0135275	0.0872966	0.852805	1.20108	1.01362	0.876853	245198	291	244907	0.340168	FALSE	NA	NA	NA	NA	NA	NA	2161	2	2159	0.349145
Congenital osteodystrophies	756.5	congenital anomalies	rs657152_A	-0.0528642	0.0647493	0.834657	1.07591	0.948509	0.414246	245449	542	244907	0.340138	FALSE	NA	NA	NA	NA	NA	NA	2165	6	2159	0.349654
Congenital anomalies of the integument	757	congenital anomalies	rs657152_A	-0.0780522	0.161155	0.670006	1.2619	0.924916	0.628153	246211	88	246123	0.340216	FALSE	NA	NA	NA	NA	NA	NA	2222	7	2215	0.350811
Chromosomal anomalies and genetic disorders	758	congenital anomalies	rs657152_A	-0.0878351	0.114108	0.729987	1.14232	0.915912	0.441445	246299	176	246123	0.340208	FALSE	NA	NA	NA	NA	NA	NA	2217	2	2215	0.351376
Chromosomal anomalies	758.1	congenital anomalies	rs657152_A	-0.134769	0.162072	0.631533	1.19377	0.873918	0.405671	246212	89	246123	0.340211	FALSE	NA	NA	NA	NA	NA	NA	2217	2	2215	0.351376
Other and unspecified congenital anomalies	759	congenital anomalies	rs657152_A	-0.0587849	0.0932473	0.783783	1.12998	0.94291	0.528421	246384	261	246123	0.340209	FALSE	NA	NA	NA	NA	NA	NA	2221	6	2215	0.351194
Anomalies of endocrine glands, congenital	759.1	congenital anomalies	rs657152_A	-0.0140347	0.13483	0.753888	1.27998	0.986063	0.917096	246246	123	246123	0.340221	FALSE	NA	NA	NA	NA	NA	NA	2216	1	2215	0.350858
Back pain	760	symptoms	rs657152_A	-0.0171013	0.00826963	0.967229	0.999097	0.983044	0.0386434	247448	38757	208691	0.340168	FALSE	0.0100083	0.0678101	0.884045	1.15334	1.01006	0.882664	2247	700	1547	0.352692
Cervicalgia	761	symptoms	rs657152_A	0.000662553	0.0122124	0.976969	1.02488	1.00066	0.956734	247448	15974	231474	0.340168	FALSE	-0.0246373	0.0891909	0.818202	1.16092	0.975664	0.78237	2247	329	1918	0.352692
Thoracic or lumbosacral neuritis or radiculitis, unspecified	763	symptoms	rs657152_A	0.0145926	0.0749522	0.875028	1.17404	1.0147	0.845634	231089	395	230694	0.339914	FALSE	0.071188	0.102004	0.87797	1.31003	1.07378	0.485243	2094	235	1859	0.355064
Sciatica	764	symptoms	rs657152_A	0.00792308	0.013125	0.982325	1.03419	1.00795	0.546066	244369	13675	230694	0.340025	FALSE	-0.163963	0.124868	0.662128	1.08091	0.848773	0.189152	2020	161	1859	0.350248
Cervical radiculitis	765	symptoms	rs657152_A	-0.0695274	0.138796	0.707288	1.21975	0.932835	0.616418	230812	118	230694	0.3399	FALSE	0.116281	0.143317	0.845655	1.48455	1.12331	0.417163	1970	111	1859	0.354822
Neuralgia, neuritis, and radiculitis NOS	766	symptoms	rs657152_A	0.0359065	0.0254871	0.985928	1.08952	1.03656	0.158891	234139	3445	230694	0.340029	FALSE	0.13828	0.195466	0.778115	1.67821	1.1483	0.479294	1917	58	1859	0.354201
Cervicocranial/Cervicobrachial syndrome	767	symptoms	rs657152_A	0.0895387	0.162597	0.790834	1.49808	1.09367	0.581855	230776	82	230694	0.339914	FALSE	NA	NA	NA	NA	NA	NA	1865	6	1859	0.353085
Nonallopathic lesions NEC	769	symptoms	rs657152_A	NA	NA	NA	NA	NA	NA	247448	5	247443	0.340168	NA	NA	NA	NA	NA	NA	NA	2247	4	2243	0.352692
Myalgia and myositis unspecified	770	symptoms	rs657152_A	0.0316237	0.019412	0.993525	1.07208	1.03213	0.103296	247448	6009	241439	0.340168	FALSE	0.0154024	0.0970958	0.838352	1.22702	1.01552	0.87396	2247	265	1982	0.352692
Musculoskeletal symptoms referable to limbs	771	symptoms	rs657152_A	0.0167431	0.037819	0.943962	1.09483	1.01688	0.657971	247306	1557	245749	0.34018	FALSE	-0.0300037	0.104885	0.788649	1.19014	0.970442	0.774831	2015	234	1781	0.348635
Swelling of limb	771.1	symptoms	rs657152_A	-0.0981722	0.125661	0.705764	1.15578	0.906493	0.434656	245895	146	245749	0.340135	FALSE	0.0690739	0.0948997	0.888578	1.28937	1.07152	0.466698	2058	277	1781	0.351555
Cramp of limb	771.2	symptoms	rs657152_A	NA	NA	NA	NA	NA	NA	245749	NA	NA	NA	NA	0.116013	0.172706	0.796438	1.57005	1.12301	0.501751	1856	75	1781	0.350485
Symptoms of the muscles	772	symptoms	rs657152_A	0.0550185	0.0952147	0.875053	1.27131	1.05656	0.563374	247294	242	247052	0.340156	FALSE	-0.27272	0.224044	0.483591	1.16812	0.761306	0.223506	2011	49	1962	0.353556
Muscular wasting and disuse atrophy	772.1	symptoms	rs657152_A	-0.00303544	0.170282	0.709166	1.38465	0.996969	0.985778	247129	77	247052	0.340144	FALSE	NA	NA	NA	NA	NA	NA	1980	18	1962	0.355051
Spasm of muscle	772.2	symptoms	rs657152_A	-0.122404	0.283693	0.495615	1.51838	0.88479	0.666128	247081	29	247052	0.340141	FALSE	-0.0416138	0.181089	0.66788	1.36099	0.95924	0.81825	2031	69	1962	0.354751
Muscle weakness	772.3	symptoms	rs657152_A	0.232343	0.268543	0.735865	2.12154	1.26155	0.38693	247081	29	247052	0.340152	FALSE	-0.0685501	0.121337	0.733992	1.18169	0.933747	0.572102	2127	165	1962	0.353784
Rhabdomyolysis	772.4	symptoms	rs657152_A	0.420809	0.290859	0.852117	2.68572	1.52319	0.147958	247076	24	247052	0.340154	FALSE	NA	NA	NA	NA	NA	NA	1979	17	1962	0.354472
Facial weakness	772.6	symptoms	rs657152_A	NA	NA	NA	NA	NA	NA	247052	NA	NA	NA	NA	0.16748	0.242728	0.727732	1.89301	1.18232	0.4902	1999	37	1962	0.355678
Pain in limb	773	symptoms	rs657152_A	0.0427431	0.0224095	0.998727	1.09043	1.04367	0.0564738	247448	4468	242980	0.340168	FALSE	0.0521747	0.0973179	0.869452	1.27365	1.05356	0.591871	2247	262	1985	0.352692
Hypothermia/Chills	780	symptoms	rs657152_A	-0.112143	0.116164	0.709418	1.11915	0.893916	0.334351	247448	172	247276	0.340168	FALSE	0.133319	0.223515	0.730986	1.7619	1.14261	0.550863	2247	44	2203	0.352692
Symptoms involving nervous and musculoskeletal systems	781	symptoms	rs657152_A	0.0344561	0.0215619	0.992139	1.07965	1.03506	0.110042	247420	4850	242570	0.340169	FALSE	-0.0163311	0.10802	0.794489	1.21383	0.983802	0.879829	2235	210	2025	0.352349
Loss of height	781.1	symptoms	rs657152_A	NA	NA	NA	NA	NA	NA	242570	NA	NA	NA	NA	NA	NA	NA	NA	NA	NA	2036	11	2025	0.352653
Abnormal posture	781.2	symptoms	rs657152_A	0.0625618	0.265212	0.622817	1.77213	1.06456	0.813515	242601	31	242570	0.339997	FALSE	NA	NA	NA	NA	NA	NA	2030	5	2025	0.352956
Symptoms involving skin and other integumentary tissue	782	symptoms	rs657152_A	NA	NA	NA	NA	NA	NA	240254	NA	NA	NA	NA	0.062361	0.100794	0.872349	1.29547	1.06435	0.536116	1882	249	1633	0.349628
Edema	782.3	symptoms	rs657152_A	0.0357789	0.0200973	0.996321	1.07799	1.03643	0.07503	245864	5610	240254	0.340184	FALSE	0.0861746	0.077431	0.936049	1.26818	1.09	0.265743	2114	481	1633	0.35194
Pallor and flushing	782.6	symptoms	rs657152_A	-0.0121742	0.0362113	0.919963	1.06029	0.9879	0.736721	241973	1719	240254	0.339974	FALSE	-0.0488922	0.332542	0.48227	1.79673	0.952284	0.883112	1654	21	1633	0.347341
Fever of unknown origin	783	symptoms	rs657152_A	-0.049684	0.0253313	0.905316	0.999831	0.95153	0.0498362	247448	3576	243872	0.340168	FALSE	0.13902	0.0855352	0.971077	1.35818	1.14915	0.104098	2247	350	1897	0.352692
Postprocedural fever	783.1	symptoms	rs657152_A	NA	NA	NA	NA	NA	NA	243872	NA	NA	NA	NA	NA	NA	NA	NA	NA	NA	1909	12	1897	0.347827
Abdominal pain	785	symptoms	rs657152_A	-0.00260486	0.0100997	0.977832	1.01732	0.997399	0.796473	247448	24290	223158	0.340168	FALSE	0.101939	0.0696193	0.965794	1.26897	1.10732	0.14313	2247	628	1619	0.352692
Syncope and collapse	788	symptoms	rs657152_A	0.00935251	0.0178043	0.97472	1.04518	1.0094	0.599378	247448	7251	240197	0.340168	FALSE	0.0670277	0.0784646	0.916317	1.2465	1.06933	0.392971	2247	447	1800	0.352692
Nausea and vomiting	789	symptoms	rs657152_A	0.0138147	0.0159415	0.982674	1.04604	1.01391	0.386167	247448	9092	238356	0.340168	FALSE	0.182238	0.0726768	1.04034	1.38343	1.1999	0.0121582	2247	549	1698	0.352692
Persistent vomiting	789.1	symptoms	rs657152_A	NA	NA	NA	NA	NA	NA	238356	NA	NA	NA	NA	0.14346	0.336745	0.58305	2.20935	1.15426	0.670093	1718	20	1698	0.342551
Nonspecific findings on examination of blood	790	symptoms	rs657152_A	0.0260869	0.0905963	0.857927	1.22402	1.02643	0.773388	245748	270	245478	0.34007	FALSE	-0.133235	0.155387	0.641919	1.18174	0.87526	0.391202	1978	102	1876	0.35086
Elevated sedimentation rate	790.1	symptoms	rs657152_A	0.00501741	0.0818044	0.854918	1.17833	1.00503	0.951093	245811	333	245478	0.340068	FALSE	-0.18157	0.348092	0.407272	1.61521	0.83396	0.601939	1896	20	1876	0.352058
Other abnormal blood chemistry	790.6	symptoms	rs657152_A	0.063189	0.0396986	0.985194	1.1511	1.06523	0.111448	246869	1391	245478	0.340156	FALSE	0.039443	0.0902931	0.870556	1.24056	1.04023	0.662232	2189	313	1876	0.353815
Elevated C-reactive protein (CRP)	790.8	symptoms	rs657152_A	NA	NA	NA	NA	NA	NA	245478	NA	NA	NA	NA	NA	NA	NA	NA	NA	NA	1882	6	1876	0.35202
Abnormal arterial blood gases	790.9	symptoms	rs657152_A	NA	NA	NA	NA	NA	NA	245478	NA	NA	NA	NA	NA	NA	NA	NA	NA	NA	1885	9	1876	0.352256
Abnormal Papanicolaou smear of cervix and cervical HPV	792	genitourinary	rs657152_A	NA	NA	NA	NA	NA	NA	0	NA	NA	NA	NA	NA	NA	NA	NA	NA	NA	0	NA	NA	NA
Papanicolaou smear of cervix or vagina with atypical squamous cells	792.1	genitourinary	rs657152_A	NA	NA	NA	NA	NA	NA	0	NA	NA	NA	NA	NA	NA	NA	NA	NA	NA	0	NA	NA	NA
Nonspecific abnormal findings on radiological and other examination of musculoskeletal system	793	symptoms	rs657152_A	-0.00601458	0.074199	0.858446	1.14839	0.994003	0.935394	247448	405	247043	0.340168	FALSE	NA	NA	NA	NA	NA	NA	2247	14	2233	0.352692
Nonspecific abnormal findings on radiological and other examination of other intrathoracic organs (echocardiogram, etc)	793.2	symptoms	rs657152_A	0.128545	0.0343662	1.06289	1.21618	1.13717	0.000183696	247448	1836	245612	0.340168	TRUE	0.00211805	0.16696	0.718449	1.38446	1.00212	0.989878	2247	82	2165	0.352692
Abnormal results of other function studies (bladder, pancreas, placenta, spleen, etc)	794	symptoms	rs657152_A	0.172744	0.203753	0.791144	1.76331	1.18856	0.396543	247448	51	247397	0.340168	FALSE	NA	NA	NA	NA	NA	NA	2247	15	2232	0.352692
Elevated prostate specific antigen [PSA]	796	genitourinary	rs657152_A	NA	NA	NA	NA	NA	NA	0	NA	NA	NA	NA	NA	NA	NA	NA	NA	NA	0	NA	NA	NA
Shock	797	symptoms	rs657152_A	0.230368	0.115591	1.00171	1.57667	1.25906	0.0462658	247448	157	247291	0.340168	FALSE	-0.00907294	0.131469	0.763384	1.27901	0.990968	0.94498	2247	137	2110	0.352692
Cardiogenic shock	797.1	symptoms	rs657152_A	0.150157	0.147658	0.866443	1.54729	1.16202	0.30919	247389	98	247291	0.340149	FALSE	0.0923215	0.157876	0.801531	1.49017	1.09672	0.558701	2201	91	2110	0.353702
Malaise and fatigue	798	symptoms	rs657152_A	-0.0475106	0.0256414	0.90673	1.00261	0.9536	0.0638988	247448	3494	243954	0.340168	FALSE	0.0179018	0.0658555	0.894541	1.15812	1.01806	0.785749	2247	778	1469	0.352692
Chronic fatigue syndrome	798.1	symptoms	rs657152_A	-0.00168278	0.0424229	0.918319	1.08449	0.998319	0.968359	245200	1246	243954	0.340324	FALSE	-0.0708361	0.173337	0.658767	1.30193	0.931615	0.682789	1547	78	1469	0.350358
Fracture of lower limb	800	injuries & poisonings	rs657152_A	0.0109542	0.0248302	0.962872	1.06131	1.01101	0.659094	229521	3666	225855	0.340145	FALSE	-0.0651642	0.140303	0.70878	1.22956	0.936914	0.642322	1975	124	1851	0.35038
Fracture of neck of femur	800.1	injuries & poisonings	rs657152_A	0.0276077	0.0392523	0.951576	1.10988	1.02799	0.481843	227305	1450	225855	0.340151	FALSE	-0.212987	0.204256	0.535654	1.19612	0.808167	0.297068	1912	61	1851	0.349896
Fracture of unspecified part of femur	800.2	injuries & poisonings	rs657152_A	0.0397878	0.0623154	0.920223	1.17493	1.04059	0.523155	226423	568	225855	0.340135	FALSE	NA	NA	NA	NA	NA	NA	1867	16	1851	0.351367
Fracture of tibia and fibula	800.3	injuries & poisonings	rs657152_A	0.0293561	0.0497895	0.933573	1.13482	1.02979	0.555456	226749	894	225855	0.340138	FALSE	0.092769	0.277468	0.627068	1.87399	1.09721	0.738122	1879	28	1851	0.351783
Fracture of patella	800.4	injuries & poisonings	rs657152_A	-0.0362907	0.0500214	0.873812	1.06315	0.96436	0.468143	226760	905	225855	0.34008	FALSE	NA	NA	NA	NA	NA	NA	1863	12	1851	0.351853
Fracture of ankle and foot	801	injuries & poisonings	rs657152_A	0.0111698	0.0235627	0.96548	1.05892	1.01123	0.635468	229927	4072	225855	0.340151	FALSE	0.338719	0.161892	1.01951	1.92582	1.40315	0.0364157	1934	83	1851	0.354964
Fracture of foot	801.1	injuries & poisonings	rs657152_A	0.0194411	0.0359447	0.950016	1.09379	1.01963	0.588603	227583	1728	225855	0.340142	FALSE	-0.00310967	0.266875	0.581288	1.66545	0.996895	0.990703	1882	31	1851	0.351489
Fracture of pelvis	802	injuries & poisonings	rs657152_A	0.0786648	0.0635496	0.954411	1.2245	1.08184	0.215772	226395	540	225855	0.340158	FALSE	0.0724662	0.321644	0.560046	1.9971	1.07516	0.821746	1873	22	1851	0.351575
Fracture of upper limb	803	injuries & poisonings	rs657152_A	-0.00639945	0.0136869	0.967285	1.0206	0.993621	0.640098	238466	12611	225855	0.339998	FALSE	0.0961712	0.151154	0.815671	1.47688	1.10095	0.524616	1952	101	1851	0.35246
Fracture of humerus	803.1	injuries & poisonings	rs657152_A	0.0224432	0.0281767	0.967597	1.0806	1.0227	0.42573	228683	2828	225855	0.340167	FALSE	0.00432117	0.236262	0.624127	1.58308	1.00433	0.985408	1891	40	1851	0.351402
Fracture of radius and ulna	803.2	injuries & poisonings	rs657152_A	-0.0233374	0.0173611	0.944193	1.01069	0.976933	0.178871	233607	7752	225855	0.339921	FALSE	0.028987	0.222519	0.658498	1.58123	1.02941	0.896355	1896	45	1851	0.351531
Colles' fracture	803.21	injuries & poisonings	rs657152_A	NA	NA	NA	NA	NA	NA	225855	NA	NA	NA	NA	NA	NA	NA	NA	NA	NA	1859	8	1851	0.351534
Fracture of clavicle or scapula	803.3	injuries & poisonings	rs657152_A	-0.00806538	0.0289224	0.937134	1.04965	0.991967	0.78035	228562	2707	225855	0.340083	FALSE	0.428682	0.323124	0.806326	2.89238	1.53523	0.184615	1871	20	1851	0.352486
Fracture of hand or wrist	804	injuries & poisonings	rs657152_A	-0.0317847	0.0400992	0.89518	1.04757	0.968715	0.427981	227264	1409	225855	0.340067	FALSE	-0.252423	0.242412	0.474871	1.23386	0.776916	0.297737	1893	42	1851	0.350239
Fracture of vertebral column without mention of spinal cord injury	805	injuries & poisonings	rs657152_A	0.0378988	0.104278	0.844681	1.27168	1.03863	0.716277	226058	203	225855	0.340121	FALSE	0.118123	0.165786	0.809435	1.55266	1.12538	0.476155	1932	81	1851	0.352484
Fracture of ribs	807	injuries & poisonings	rs657152_A	0.0765265	0.0367768	1.0042	1.15994	1.07953	0.0374489	227476	1621	225855	0.340234	FALSE	-0.0541545	0.240219	0.583516	1.50298	0.947286	0.821639	1891	40	1851	0.351138
Fracture of unspecified bones	809	injuries & poisonings	rs657152_A	-0.0351136	0.12304	0.75591	1.22518	0.965496	0.775351	226004	149	225855	0.340109	FALSE	-0.109066	0.124876	0.699599	1.14213	0.896671	0.382448	2008	157	1851	0.349353
Cerebral laceration and contusion	816	injuries & poisonings	rs657152_A	NA	NA	NA	NA	NA	NA	245132	NA	NA	NA	NA	NA	NA	NA	NA	NA	NA	2178	5	2173	0.354912
Concussion	817	injuries & poisonings	rs657152_A	0.0311455	0.0691205	0.900029	1.18025	1.03164	0.65228	245595	463	245132	0.340168	FALSE	NA	NA	NA	NA	NA	NA	2185	12	2173	0.354691
Intracranial hemorrhage (injury)	818	injuries & poisonings	rs657152_A	NA	NA	NA	NA	NA	NA	245132	NA	NA	NA	NA	-0.245208	0.285949	0.435998	1.34776	0.782542	0.391156	2203	30	2173	0.354062
Subdural hemorrhage (injury)	818.1	injuries & poisonings	rs657152_A	NA	NA	NA	NA	NA	NA	245132	NA	NA	NA	NA	NA	NA	NA	NA	NA	NA	2186	13	2173	0.3543
Subarachnoid hemorrhage (injury)	818.2	injuries & poisonings	rs657152_A	NA	NA	NA	NA	NA	NA	245132	NA	NA	NA	NA	NA	NA	NA	NA	NA	NA	2180	7	2173	0.355045
Skull and face fracture and other intercranial injury	819	injuries & poisonings	rs657152_A	0.00776255	0.0346308	0.941424	1.07832	1.00779	0.822639	247002	1870	245132	0.340159	FALSE	-0.505691	0.275586	0.341923	1.014	0.603089	0.0665113	2209	36	2173	0.353101
Torus fracture	823	injuries & poisonings	rs657152_A	-0.141091	0.147679	0.646277	1.15423	0.868411	0.339383	224093	108	223985	0.340051	FALSE	NA	NA	NA	NA	NA	NA	1814	2	1812	0.352261
Dislocation	830	injuries & poisonings	rs657152_A	-0.0150096	0.0404845	0.909638	1.0661	0.985102	0.710824	235637	1371	234266	0.339957	FALSE	0.122261	0.169242	0.807291	1.56977	1.13005	0.470046	2192	77	2115	0.352874
Internal derangement of knee	835	injuries & poisonings	rs657152_A	0.0163094	0.0140082	0.988881	1.0447	1.01644	0.244312	246147	11881	234266	0.340179	FALSE	0.0375504	0.166584	0.745191	1.43389	1.03826	0.821657	2196	81	2115	0.352231
Traumatic arthropathy	836	injuries & poisonings	rs657152_A	0.0249199	0.229344	0.645913	1.59344	1.02523	0.913474	234308	42	234266	0.339976	FALSE	NA	NA	NA	NA	NA	NA	2121	6	2115	0.351721
Sprains and strains	840	injuries & poisonings	rs657152_A	0.00475452	0.0155574	0.974546	1.03583	1.00477	0.7599	243218	9553	233665	0.340228	FALSE	0.00413473	0.104357	0.816978	1.23035	1.00414	0.968395	2169	224	1945	0.354772
Muscle/tendon sprain	840.1	injuries & poisonings	rs657152_A	NA	NA	NA	NA	NA	NA	233665	NA	NA	NA	NA	-0.650115	0.379809	0.233159	1.05293	0.521986	0.0869538	1965	20	1945	0.353182
Rotator cuff (capsule) sprain	840.2	injuries & poisonings	rs657152_A	NA	NA	NA	NA	NA	NA	233665	NA	NA	NA	NA	-0.0967672	0.205254	0.601122	1.34775	0.907767	0.637319	2000	55	1945	0.354002
Joint/ligament sprain	840.3	injuries & poisonings	rs657152_A	-0.0114243	0.0303543	0.93136	1.04905	0.988641	0.706645	236108	2443	233665	0.340141	FALSE	0.0144012	0.296322	0.55634	1.79303	1.01451	0.961238	1970	25	1945	0.35457
Sprains and strains of back and neck	841	injuries & poisonings	rs657152_A	-0.00835963	0.0216391	0.950401	1.03455	0.991675	0.69926	238526	4861	233665	0.340126	FALSE	-0.00511899	0.155079	0.730715	1.34366	0.994894	0.973668	2041	96	1945	0.354484
Other sprains and strains	842	injuries & poisonings	rs657152_A	-0.139326	0.100754	0.712173	1.05744	0.869944	0.166715	233895	230	233665	0.340121	FALSE	-0.202971	0.22422	0.519036	1.25454	0.816302	0.365342	1993	48	1945	0.353489
Hemorrhage or hematoma complicating a procedure	850	injuries & poisonings	rs657152_A	NA	NA	NA	NA	NA	NA	244487	17	244470	0.340169	NA	-0.19143	0.116941	0.654663	1.03588	0.825777	0.101634	1831	194	1637	0.349539
Complications of transplants and reattached limbs	851	injuries & poisonings	rs657152_A	0.0158013	0.125817	0.791099	1.29631	1.01593	0.900057	244610	140	244470	0.340176	FALSE	-0.00998603	0.173686	0.700252	1.38575	0.990064	0.954151	1715	78	1637	0.353933
Complication of colostomy or enterostomy	853	injuries & poisonings	rs657152_A	NA	NA	NA	NA	NA	NA	244470	NA	NA	NA	NA	NA	NA	NA	NA	NA	NA	1641	4	1637	0.353746
Complications of cardiac/vascular device, implant, and graft	854	injuries & poisonings	rs657152_A	0.125498	0.160938	0.82281	1.54834	1.13371	0.435513	244553	83	244470	0.340184	FALSE	0.156904	0.0910751	0.977939	1.39787	1.16988	0.0849254	1945	308	1637	0.359895
Complication of nervous system device, implant, and graft	855	injuries & poisonings	rs657152_A	NA	NA	NA	NA	NA	NA	244470	NA	NA	NA	NA	NA	NA	NA	NA	NA	NA	1645	8	1637	0.354101
Vascular complications of surgery and medical procedures	856	injuries & poisonings	rs657152_A	0.184259	0.119934	0.948171	1.51812	1.20233	0.124454	244617	147	244470	0.340201	FALSE	-0.168115	0.214842	0.548469	1.27711	0.845256	0.433917	1691	54	1637	0.352748
Mechanical complication of unspecified genitourinary device, implant, and graft	857	injuries & poisonings	rs657152_A	-0.0195486	0.0518807	0.885301	1.08503	0.980641	0.706322	245305	835	244470	0.34016	FALSE	-0.558479	0.336691	0.283419	1.07388	0.572079	0.0971706	1662	25	1637	0.352284
Complication of internal orthopedic device	858	injuries & poisonings	rs657152_A	-0.0117954	0.037811	0.917405	1.06399	0.988274	0.755072	246049	1579	244470	0.340156	FALSE	0.132657	0.202835	0.762305	1.69263	1.14186	0.513103	1692	55	1637	0.354903
Complication due to other implant and internal device	859	injuries & poisonings	rs657152_A	0.0910002	0.0873589	0.921578	1.29821	1.09527	0.297559	244754	284	244470	0.340201	FALSE	-0.112304	0.165175	0.642719	1.22976	0.893773	0.496562	1727	90	1637	0.352631
Open wounds of head; neck; and trunk	870	injuries & poisonings	rs657152_A	-0.0408971	0.0523744	0.865741	1.06309	0.959928	0.434885	246246	826	245420	0.340154	FALSE	0.0661241	0.127235	0.830385	1.36828	1.06836	0.603271	2060	145	1915	0.352184
Open wound or laceration of eye or eyelid	870.1	injuries & poisonings	rs657152_A	0.270765	0.141226	0.991083	1.72554	1.31097	0.0552069	245524	104	245420	0.340215	FALSE	NA	NA	NA	NA	NA	NA	1923	8	1915	0.351014
Open wound of ear	870.2	injuries & poisonings	rs657152_A	-0.0747606	0.109569	0.746427	1.14738	0.927966	0.495041	245610	190	245420	0.340175	FALSE	NA	NA	NA	NA	NA	NA	1923	8	1915	0.351014
Other open wound of head and face	870.3	injuries & poisonings	rs657152_A	-0.0668126	0.0763911	0.80417	1.08509	0.93537	0.381785	245812	392	245420	0.34016	FALSE	0.00418978	0.179603	0.701742	1.42141	1.0042	0.981389	1988	73	1915	0.351106
Open wound of nose and sinus	870.4	injuries & poisonings	rs657152_A	NA	NA	NA	NA	NA	NA	245420	NA	NA	NA	NA	NA	NA	NA	NA	NA	NA	1918	3	1915	0.350886
Open wound of lip and mouth	870.5	injuries & poisonings	rs657152_A	NA	NA	NA	NA	NA	NA	245420	NA	NA	NA	NA	NA	NA	NA	NA	NA	NA	1923	8	1915	0.351794
Open wound of neck	870.6	injuries & poisonings	rs657152_A	-0.313699	0.239136	0.448645	1.15083	0.730739	0.189586	245464	44	245420	0.340176	FALSE	NA	NA	NA	NA	NA	NA	1917	2	1915	0.351591
Open wound of genital organs	870.8	injuries & poisonings	rs657152_A	-0.19817	0.230144	0.514323	1.27287	0.820231	0.389201	245465	45	245420	0.340181	FALSE	NA	NA	NA	NA	NA	NA	1915	NA	NA	NA
Open wounds of extremities	871	injuries & poisonings	rs657152_A	-0.0252269	0.0558663	0.873355	1.08723	0.975089	0.651587	246141	721	245420	0.340171	FALSE	0.0664285	0.111032	0.85809	1.32662	1.06868	0.549651	2109	194	1915	0.352536
Open wound of hand except finger(s)	871.1	injuries & poisonings	rs657152_A	NA	NA	NA	NA	NA	NA	245421	1	245420	0.340187	NA	-0.122195	0.21883	0.569883	1.34808	0.884976	0.576571	1965	50	1915	0.350636
Open wound of finger(s)	871.2	injuries & poisonings	rs657152_A	NA	NA	NA	NA	NA	NA	245420	NA	NA	NA	NA	0.087122	0.211466	0.714905	1.64272	1.09103	0.680346	1965	50	1915	0.351653
Open wound of foot except toe(s) alone	871.3	injuries & poisonings	rs657152_A	-0.10849	0.087248	0.754716	1.06272	0.897188	0.213694	245724	304	245420	0.340158	FALSE	NA	NA	NA	NA	NA	NA	1934	19	1915	0.352119
Open wound of toe(s)	871.4	injuries & poisonings	rs657152_A	NA	NA	NA	NA	NA	NA	245420	NA	NA	NA	NA	NA	NA	NA	NA	NA	NA	1924	9	1915	0.351351
Traumatic amputation	872	injuries & poisonings	rs657152_A	0.0539497	0.070531	0.918254	1.21083	1.05543	0.444326	245860	440	245420	0.340212	FALSE	0.221635	0.314065	0.664118	2.2969	1.24812	0.480376	1937	22	1915	0.351832
Broken tooth	873	injuries & poisonings	rs657152_A	-0.116205	0.14955	0.660146	1.18779	0.890293	0.437141	247448	104	247344	0.340168	FALSE	NA	NA	NA	NA	NA	NA	NA	NA	NA	NA
Complication of amputation stump	874	injuries & poisonings	rs657152_A	0.0500862	0.165583	0.755392	1.44783	1.05136	0.762284	245500	80	245420	0.340191	FALSE	NA	NA	NA	NA	NA	NA	1933	18	1915	0.352043
Non-healing surgical wound	875	injuries & poisonings	rs657152_A	NA	NA	NA	NA	NA	NA	245420	NA	NA	NA	NA	0.152006	0.262079	0.687794	1.93304	1.16417	0.561913	1946	31	1915	0.351747
Posttraumatic wound infection not elsewhere classified	876	injuries & poisonings	rs657152_A	NA	NA	NA	NA	NA	NA	245420	NA	NA	NA	NA	0.249185	0.238869	0.797033	2.04162	1.28298	0.296861	1953	38	1915	0.352279
Late effects of musculoskeletal and connective tissue injuries	905	injuries & poisonings	rs657152_A	NA	NA	NA	NA	NA	NA	246472	NA	NA	NA	NA	NA	NA	NA	NA	NA	NA	2234	1	2233	0.352954
Injuries to the nervous system	907	injuries & poisonings	rs657152_A	-0.0256567	0.0480475	0.886621	1.07041	0.97467	0.593351	247448	976	246472	0.340168	FALSE	NA	NA	NA	NA	NA	NA	2246	13	2233	0.35285
Superficial injury, infected	910	injuries & poisonings	rs657152_A	-0.439214	0.280181	0.361539	1.0924	0.644543	0.116973	247448	34	247414	0.340168	FALSE	NA	NA	NA	NA	NA	NA	2247	6	2241	0.352692
Superficial injury without mention of infection	915	injuries & poisonings	rs657152_A	0.0343372	0.0245321	0.986235	1.08579	1.03493	0.161608	247448	3716	243732	0.340168	FALSE	-0.293255	0.268912	0.430744	1.24384	0.745832	0.275483	2247	34	2213	0.352692
Contusion	916	injuries & poisonings	rs657152_A	-0.00625201	0.0290765	0.938553	1.05187	0.993767	0.829752	247448	2665	244783	0.340168	FALSE	-0.0186863	0.0950651	0.813489	1.18116	0.981487	0.84417	2247	284	1963	0.352692
Allergic reaction to food	930	injuries & poisonings	rs657152_A	0.0769057	0.0555117	0.968031	1.20344	1.07994	0.165931	216856	708	216148	0.339765	FALSE	-0.0912253	0.323414	0.471803	1.69418	0.912812	0.77789	1832	22	1810	0.353985
Contact dermatitis and other eczema due to plants [except food]	931	dermatologic	rs657152_A	0.0192739	0.309438	0.542851	1.84358	1.01946	0.950334	216171	23	216148	0.339708	FALSE	-0.043145	0.335979	0.482695	1.82338	0.957772	0.89782	1830	20	1810	0.354099
Dermatitis due to solar radiation	938	dermatologic	rs657152_A	0.00986937	0.0451626	0.923972	1.10295	1.00992	0.827016	217243	1095	216148	0.339716	FALSE	0.181558	0.20591	0.795761	1.789	1.19908	0.37792	1860	50	1810	0.355377
Acute dermatitis due to solar radiation	938.1	dermatologic	rs657152_A	0.118302	0.0832135	0.954971	1.32354	1.12558	0.155123	216459	311	216148	0.339746	FALSE	NA	NA	NA	NA	NA	NA	1812	2	1810	0.354305
Chronic dermatitis due to solar radiation	938.2	dermatologic	rs657152_A	0.0366017	0.0820157	0.882011	1.21668	1.03728	0.655398	216476	328	216148	0.339719	FALSE	0.149412	0.230741	0.731873	1.81583	1.16115	0.517289	1850	40	1810	0.354865
Atopic/contact dermatitis due to other or unspecified	939	dermatologic	rs657152_A	0.00591498	0.010018	0.986356	1.02586	1.00593	0.554901	240847	24699	216148	0.339884	FALSE	-0.0715696	0.0935602	0.773809	1.11693	0.930931	0.444297	2109	299	1810	0.352063
Contact and allergic dermatitis of eyelid	939.1	dermatologic	rs657152_A	NA	NA	NA	NA	NA	NA	216148	NA	NA	NA	NA	NA	NA	NA	NA	NA	NA	1810	NA	NA	NA
Adverse reaction to serum or vaccine	941	injuries & poisonings	rs657152_A	0.0769727	0.0416236	0.995083	1.17147	1.08001	0.0644207	217410	1262	216148	0.339819	FALSE	NA	NA	NA	NA	NA	NA	1816	6	1810	0.354351
Infusion and transfusion reaction	942	injuries & poisonings	rs657152_A	NA	NA	NA	NA	NA	NA	216152	4	216148	0.339705	NA	NA	NA	NA	NA	NA	NA	1819	9	1810	0.353766
Anaphylactic shock NOS	946	injuries & poisonings	rs657152_A	0.0653024	0.0439852	0.978946	1.16319	1.06748	0.137638	217283	1135	216148	0.339783	FALSE	NA	NA	NA	NA	NA	NA	1825	15	1810	0.353425
Urticaria	947	dermatologic	rs657152_A	0.0246346	0.0199053	0.985648	1.06564	1.02494	0.215869	221875	5727	216148	0.339869	FALSE	0.0194825	0.220016	0.655799	1.559	1.01967	0.929439	1856	46	1810	0.354257
Allergies, other	949	injuries & poisonings	rs657152_A	NA	NA	NA	NA	NA	NA	216148	NA	NA	NA	NA	0.134413	0.144531	0.859155	1.51547	1.14387	0.352372	1919	109	1810	0.355915
Diaper or napkin rash	949.1	injuries & poisonings	rs657152_A	NA	NA	NA	NA	NA	NA	216153	5	216148	0.339704	NA	NA	NA	NA	NA	NA	NA	1811	1	1810	0.354501
Spinal cord injury without evidence of spinal bone injury	952	injuries & poisonings	rs657152_A	NA	NA	NA	NA	NA	NA	247432	10	247422	0.34017	NA	NA	NA	NA	NA	NA	NA	2246	4	2242	0.35285
Injury to other and unspecified nerves	957	injuries & poisonings	rs657152_A	NA	NA	NA	NA	NA	NA	247438	16	247422	0.340166	NA	NA	NA	NA	NA	NA	NA	2243	1	2242	0.352207
Certain early complications of trauma or procedure	958	injuries & poisonings	rs657152_A	0.102781	0.082604	0.941368	1.30158	1.10825	0.213404	247448	317	247131	0.340168	FALSE	0.1556	0.247432	0.711997	1.88696	1.16836	0.529442	2247	36	2211	0.352692
Postoperative shock	958.1	injuries & poisonings	rs657152_A	NA	NA	NA	NA	NA	NA	247131	NA	NA	NA	NA	NA	NA	NA	NA	NA	NA	2223	12	2211	0.352002
Traumatic and surgical subcutaneous emphysema	958.2	injuries & poisonings	rs657152_A	0.354523	0.170902	1.01591	1.98839	1.4255	0.0380406	247201	70	247131	0.340162	FALSE	NA	NA	NA	NA	NA	NA	2220	9	2211	0.352252
Poisoning by antibiotics	960	injuries & poisonings	rs657152_A	-0.0162855	0.0113727	0.962137	1.006	0.983846	0.152148	235773	18938	216835	0.339797	FALSE	0.0897584	0.12627	0.851959	1.39854	1.09391	0.47718	1829	144	1685	0.352653
Adverse effects of antibacterials (not penicillins)	960.1	injuries & poisonings	rs657152_A	-0.009937	0.0639963	0.872615	1.12152	0.990112	0.876605	217385	550	216835	0.340021	FALSE	NA	NA	NA	NA	NA	NA	1688	3	1685	0.352194
Allergy/adverse effect of penicillin	960.2	injuries & poisonings	rs657152_A	-0.0125806	0.0122448	0.964055	1.01146	0.987498	0.30422	232927	16092	216835	0.339892	FALSE	-0.0134866	0.158973	0.718684	1.34203	0.986604	0.932392	1776	91	1685	0.35079
Poisoning by antifungal antibiotics	960.3	injuries & poisonings	rs657152_A	0.246606	0.302915	0.694684	2.29788	1.27968	0.415581	216858	23	216835	0.340036	FALSE	NA	NA	NA	NA	NA	NA	1686	1	1685	0.351129
Poisoning by other anti-infectives	961	injuries & poisonings	rs657152_A	0.011197	0.0699532	0.880787	1.1588	1.01126	0.872831	217291	456	216835	0.340037	FALSE	-0.119071	0.320109	0.459458	1.63056	0.887745	0.709915	1707	22	1685	0.350617
Poisoning/allergy of sulfonamides	961.1	injuries & poisonings	rs657152_A	0.047025	0.0514857	0.947051	1.15889	1.04815	0.361053	217669	834	216835	0.340076	FALSE	0.0802805	0.189202	0.74295	1.5634	1.08359	0.67134	1748	63	1685	0.351546
Poisoning by hormones and synthetic substitutes	962	injuries & poisonings	rs657152_A	-0.0188434	0.146453	0.732725	1.30229	0.981333	0.897623	216940	105	216835	0.340027	FALSE	0.0217691	0.164222	0.736911	1.4048	1.02201	0.894542	1770	85	1685	0.351414
Adrenal cortical steroids causing adverse effects in therapeutic use	962.1	injuries & poisonings	rs657152_A	NA	NA	NA	NA	NA	NA	216851	16	216835	0.340021	NA	-0.0260545	0.183658	0.674803	1.38909	0.974282	0.887187	1753	68	1685	0.350829
Insulins and antidiabetic agents causing adverse effects in therapeutic use	962.2	injuries & poisonings	rs657152_A	-0.163454	0.344978	0.415898	1.63022	0.849206	0.635635	216855	20	216835	0.340027	FALSE	NA	NA	NA	NA	NA	NA	1700	15	1685	0.352355
Hormones and synthetic substitutes causing adverse effects in therapeutic use	962.3	injuries & poisonings	rs657152_A	0.20313	0.221705	0.786218	1.88148	1.22523	0.359554	216878	43	216835	0.340039	FALSE	NA	NA	NA	NA	NA	NA	1693	8	1685	0.351154
Poisoning by primarily systemic agents	963	injuries & poisonings	rs657152_A	0.0391225	0.192733	0.706579	1.50758	1.0399	0.839144	216895	60	216835	0.340031	FALSE	0.109723	0.181436	0.777461	1.58652	1.11597	0.545347	1751	66	1685	0.352085
Antineoplastic and immunosuppressive drugs causing adverse effects	963.1	injuries & poisonings	rs657152_A	0.258102	0.252306	0.780658	2.10961	1.29447	0.306321	216868	33	216835	0.340039	FALSE	0.0595479	0.185408	0.733056	1.51958	1.06136	0.74808	1749	64	1685	0.35163
Poisoning by agents primarily affecting blood constituents	964	injuries & poisonings	rs657152_A	0.214756	0.179045	0.867848	1.75407	1.23956	0.230351	216901	66	216835	0.340045	FALSE	-0.288955	0.242183	0.457828	1.18846	0.749046	0.23282	1728	43	1685	0.349538
Anticoagulants causing adverse effects	964.1	injuries & poisonings	rs657152_A	0.399927	0.231811	0.940914	2.34363	1.49172	0.0844868	216873	38	216835	0.340047	FALSE	-0.104942	0.258961	0.532905	1.47892	0.900377	0.6853	1720	35	1685	0.350583
Poisoning by analgesics, antipyretics, and antirheumatics	965	injuries & poisonings	rs657152_A	-0.0373226	0.0237408	0.919457	1.00914	0.963365	0.11593	220932	4097	216835	0.339878	FALSE	-0.0565386	0.183491	0.654454	1.34638	0.94503	0.757985	1753	68	1685	0.350543
Opiates and related narcotics causing adverse effects in therapeutic use	965.1	injuries & poisonings	rs657152_A	7.82107e-05	0.0377433	0.928494	1.07657	1.00008	0.998347	218417	1582	216835	0.340033	FALSE	-0.110148	0.153597	0.659196	1.20511	0.895702	0.473297	1786	101	1685	0.349666
Antirheumatics causing adverse effects in therapeutic use	965.2	injuries & poisonings	rs657152_A	NA	NA	NA	NA	NA	NA	216835	NA	NA	NA	NA	NA	NA	NA	NA	NA	NA	1688	3	1685	0.351009
Salicylates causing adverse effects in therapeutic use	965.3	injuries & poisonings	rs657152_A	NA	NA	NA	NA	NA	NA	216836	1	216835	0.340029	NA	NA	NA	NA	NA	NA	NA	1695	10	1685	0.352214
Poisoning by anticonvulsants and anti-Parkinsonism drugs	966	injuries & poisonings	rs657152_A	0.164219	0.281812	0.666957	2.02765	1.17847	0.560079	216862	27	216835	0.340034	FALSE	NA	NA	NA	NA	NA	NA	1691	6	1685	0.351569
Adverse effects of sedatives or other central nervous system depressants and anesthetics	967	injuries & poisonings	rs657152_A	0.131737	0.0750068	0.983854	1.32033	1.14081	0.0790321	217218	383	216835	0.340082	FALSE	0.0834539	0.261259	0.642035	1.79932	1.08704	0.749401	1716	31	1685	0.3514
Poisoning by psychotropic agents	969	injuries & poisonings	rs657152_A	-0.0367002	0.139331	0.730181	1.26186	0.963965	0.79224	216952	117	216835	0.340025	FALSE	-0.162517	0.298079	0.462276	1.50021	0.850001	0.585605	1712	27	1685	0.350469
Poisoning by drugs primarily affecting the autonomic nervous system	971	injuries & poisonings	rs657152_A	NA	NA	NA	NA	NA	NA	216847	12	216835	0.34003	NA	NA	NA	NA	NA	NA	NA	1691	6	1685	0.351569
Poisoning by agents primarily affecting the cardiovascular system	972	injuries & poisonings	rs657152_A	0.0397472	0.0452197	0.951901	1.13655	1.04055	0.379412	217926	1091	216835	0.340058	FALSE	0.0566247	0.173166	0.749393	1.48004	1.05826	0.74367	1759	74	1685	0.351622
Cardiac rhythm regulators causing adverse effects in therapeutic use	972.1	injuries & poisonings	rs657152_A	0.0728137	0.0707366	0.935352	1.2344	1.07553	0.303309	217274	439	216835	0.340057	FALSE	0.201498	0.294039	0.678061	2.1643	1.22323	0.493169	1710	25	1685	0.351756
Antilipemic and antiarteriosclerotic drugs causing adverse effects in therapeutic use	972.2	injuries & poisonings	rs657152_A	-0.00671489	0.0742986	0.857652	1.14777	0.993308	0.927988	217243	408	216835	0.340022	FALSE	NA	NA	NA	NA	NA	NA	1695	10	1685	0.350149
Antihypertensive agents causing adverse effects	972.6	injuries & poisonings	rs657152_A	0.0923395	0.0992906	0.901012	1.33015	1.09674	0.352375	217057	222	216835	0.340047	FALSE	-0.378249	0.340947	0.336867	1.29943	0.68506	0.267255	1707	22	1685	0.350031
Poisoning by agents primarily affecting the gastrointestinal system	973	injuries & poisonings	rs657152_A	-0.108712	0.231469	0.561197	1.39616	0.896989	0.638599	216879	44	216835	0.340024	FALSE	NA	NA	NA	NA	NA	NA	1689	4	1685	0.350801
Poisoning by water, mineral, and uric acid metabolism drugs	974	injuries & poisonings	rs657152_A	-0.0879165	0.164784	0.658372	1.25788	0.915837	0.593669	216920	85	216835	0.340022	FALSE	-0.50871	0.337822	0.296972	1.13082	0.601271	0.132105	1709	24	1685	0.349621
Poisoning by agents primarily acting on the smooth and skeletal muscles and respiratory system	975	injuries & poisonings	rs657152_A	-0.0603936	0.239245	0.580235	1.48875	0.941394	0.800706	216875	40	216835	0.340028	FALSE	NA	NA	NA	NA	NA	NA	1688	3	1685	0.350713
Poisoning by agents primarily affecting skin & mucous membrane, ophthalmological, otorhinolaryngological, & dental drugs	976	injuries & poisonings	rs657152_A	0.216727	0.159309	0.905141	1.69232	1.24201	0.173697	216918	83	216835	0.34005	FALSE	NA	NA	NA	NA	NA	NA	1687	2	1685	0.351513
Personal history of allergy to medicinal agents	977	injuries & poisonings	rs657152_A	0.0226284	0.0162039	0.990864	1.05584	1.02289	0.16257	225651	8816	216835	0.340289	FALSE	0.154277	0.130504	0.901395	1.50456	1.16681	0.237141	1818	133	1685	0.353686
Adverse drug events and drug allergies	979	injuries & poisonings	rs657152_A	-0.0450409	0.0470401	0.871336	1.04781	0.955958	0.338315	217862	1027	216835	0.33999	FALSE	0.143177	0.121575	0.907538	1.4625	1.15393	0.238922	1843	158	1685	0.354044
Toxic effect of (non-ethyl) alcohol and petroleum and other solvents	981	injuries & poisonings	rs657152_A	0.0565593	0.122822	0.82913	1.34275	1.05819	0.645159	246944	145	246799	0.340162	FALSE	NA	NA	NA	NA	NA	NA	2239	2	2237	0.352613
Toxic effect of corrosive aromatics, acids, and caustic alkalis	983	injuries & poisonings	rs657152_A	NA	NA	NA	NA	NA	NA	246809	10	246799	0.340148	NA	NA	NA	NA	NA	NA	NA	2238	1	2237	0.352547
Toxic effect of lead and its compounds (including fumes)	984	injuries & poisonings	rs657152_A	NA	NA	NA	NA	NA	NA	246804	5	246799	0.340155	NA	NA	NA	NA	NA	NA	NA	2237	NA	NA	NA
Toxic effect of other metals	985	injuries & poisonings	rs657152_A	-0.0581566	0.215313	0.611286	1.42635	0.943502	0.787082	246848	49	246799	0.340153	FALSE	NA	NA	NA	NA	NA	NA	2237	NA	NA	NA
Toxic effect of carbon monoxide	986	injuries & poisonings	rs657152_A	0.108491	0.198005	0.749927	1.63384	1.11459	0.583748	246854	55	246799	0.340161	FALSE	NA	NA	NA	NA	NA	NA	2239	2	2237	0.352389
Toxic effect of other gases, fumes, or vapors	987	injuries & poisonings	rs657152_A	-0.250024	0.241231	0.476476	1.23242	0.778782	0.299992	246841	42	246799	0.340146	FALSE	NA	NA	NA	NA	NA	NA	2239	2	2237	0.352389
Toxic effect of noxious substances eaten as food	988	injuries & poisonings	rs657152_A	0.0751482	0.0817267	0.917246	1.26388	1.07804	0.357831	247126	327	246799	0.340175	FALSE	NA	NA	NA	NA	NA	NA	2237	NA	NA	NA
Toxic effect of other substances, chiefly nonmedicinal as to source	989	injuries & poisonings	rs657152_A	NA	NA	NA	NA	NA	NA	246817	18	246799	0.340161	NA	NA	NA	NA	NA	NA	NA	2240	3	2237	0.352679
Effects radiation NOS	990	injuries & poisonings	rs657152_A	0.00101162	0.0268729	0.949513	1.055	1.00101	0.969971	244245	3134	241111	0.340089	FALSE	0.0238099	0.181317	0.713485	1.45501	1.0241	0.895525	2043	70	1973	0.352668
Sepsis and SIRS	994	injuries & poisonings	rs657152_A	0.0336998	0.0250802	0.984542	1.08626	1.03427	0.179052	247448	3572	243876	0.340168	FALSE	-0.0015323	0.10624	0.809236	1.22774	0.998469	0.988493	2247	218	2029	0.352692
Systemic inflammatory response syndrome (SIRS)	994.1	injuries & poisonings	rs657152_A	NA	NA	NA	NA	NA	NA	243876	NA	NA	NA	NA	NA	NA	NA	NA	NA	NA	2045	16	2029	0.353545
Sepsis	994.2	injuries & poisonings	rs657152_A	0.0336998	0.0250802	0.984542	1.08626	1.03427	0.179052	247448	3572	243876	0.340168	FALSE	-0.0109424	0.109577	0.79629	1.22405	0.989117	0.920456	2234	205	2029	0.352507
Septic shock	994.21	injuries & poisonings	rs657152_A	NA	NA	NA	NA	NA	NA	243876	NA	NA	NA	NA	0.0335386	0.187076	0.71186	1.48519	1.03411	0.85772	2094	65	2029	0.353152

### Sheet: Supplemental Table 5
Supplemental Table 5. PheWAS Results for rs10735079 12q24.13 OAS1 in UK Biobank Discovery Cohort and CATHGEN validation Cohort
				UK Biobank											CATHGEN
Phenotype	PheCODE	Category	SNP	beta	SE	Lower CI	Upper CI	OR	p	n_total	n_cases	n_controls	allele_freq	FDR	beta	SE	Lower CI	Upper CI	OR	p	n_total	n_cases	n_controls	allele_freq
Intestinal infection	8	infectious diseases	rs10735079_A	0.0198256	0.0170818	0.986486	1.0548	1.02002	0.245793	247448	7718	239730	0.634987	FALSE	-0.147796	0.168036	0.622209	1.2041	0.862607	0.379104	2247	78	2169	0.639468
Bacterial enteritis	8.5	infectious diseases	rs10735079_A	0.0248263	0.0222524	0.98147	1.07093	1.02514	0.264564	244227	4497	239730	0.634947	FALSE	-0.108687	0.247782	0.555265	1.47397	0.897011	0.660922	2204	35	2169	0.640169
Intestinal e.coli	8.51	infectious diseases	rs10735079_A	0.0689864	0.0733203	0.928911	1.23837	1.07142	0.34676	240143	413	239730	0.634874	FALSE	NA	NA	NA	NA	NA	NA	2172	3	2169	0.639932
Intestinal infection due to C. difficile	8.52	infectious diseases	rs10735079_A	0.00864089	0.0597832	0.897677	1.13482	1.00868	0.885076	240341	611	239730	0.63485	FALSE	0.0571707	0.287002	0.609997	1.8934	1.05884	0.842106	2196	27	2169	0.640679
Viral Enteritis	8.6	infectious diseases	rs10735079_A	0.00969236	0.0294142	0.953311	1.06983	1.00974	0.741768	242272	2542	239730	0.634872	FALSE	-0.198738	0.272154	0.483715	1.41475	0.819764	0.465242	2198	29	2169	0.640096
Intestinal infection due to protozoa	8.7	infectious diseases	rs10735079_A	0.0804144	0.0891409	0.911317	1.2928	1.08374	0.367001	240010	280	239730	0.634867	FALSE	NA	NA	NA	NA	NA	NA	2169	NA	NA	NA
Tuberculosis	10	infectious diseases	rs10735079_A	0.318323	0.149566	1.03093	1.85492	1.37482	0.0333113	237048	108	236940	0.635224	FALSE	NA	NA	NA	NA	NA	NA	1770	12	1758	0.638662
Diseases due to other mycobacteria	31	infectious diseases	rs10735079_A	0.46513	0.313939	0.881494	3.04897	1.59222	0.138449	236966	26	236940	0.635204	FALSE	NA	NA	NA	NA	NA	NA	1773	15	1758	0.639555
Leprosy	31.1	infectious diseases	rs10735079_A	NA	NA	NA	NA	NA	NA	236940	NA	NA	NA	NA	NA	NA	NA	NA	NA	NA	1758	NA	NA	NA
Septicemia	38	infectious diseases	rs10735079_A	-0.03284	0.0239583	0.923384	1.01431	0.967693	0.170464	240764	3824	236940	0.635064	FALSE	0.0480522	0.107076	0.851924	1.29675	1.04923	0.653601	1975	217	1758	0.640195
Gram negative septicemia	38.1	infectious diseases	rs10735079_A	0.0553753	0.099075	0.871871	1.28604	1.05694	0.576214	237165	225	236940	0.635205	FALSE	-0.123242	0.233776	0.562042	1.41088	0.88405	0.59807	1798	40	1758	0.638449
Gram positive septicemia	38.2	infectious diseases	rs10735079_A	-0.0643712	0.0699193	0.818142	1.07624	0.937657	0.357233	237378	438	236940	0.635165	FALSE	-0.0475183	0.296583	0.537773	1.73373	0.953593	0.872708	1783	25	1758	0.638773
Bacteremia	38.3	infectious diseases	rs10735079_A	NA	NA	NA	NA	NA	NA	236940	NA	NA	NA	NA	-0.0390026	0.137228	0.736584	1.26241	0.961748	0.776243	1881	123	1758	0.638428
Bacterial infection NOS	41	infectious diseases	rs10735079_A	-0.0290094	0.0170685	0.939488	1.0045	0.971407	0.0892092	244595	7655	236940	0.634983	FALSE	-0.0170302	0.0827271	0.83649	1.15711	0.983114	0.8369	2149	391	1758	0.638149
Staphylococcus infections	41.1	infectious diseases	rs10735079_A	-0.0319182	0.0278649	0.917215	1.02309	0.968586	0.252018	239750	2810	236940	0.635109	FALSE	-0.0195933	0.149378	0.733823	1.31937	0.980597	0.895644	1861	103	1758	0.638867
Methicillin sensitive Staphylococcus aureus	41.11	infectious diseases	rs10735079_A	-0.0375466	0.0346608	0.900058	1.03106	0.96315	0.278694	238745	1805	236940	0.635128	FALSE	-0.0200115	0.215791	0.645987	1.51007	0.980187	0.926113	1806	48	1758	0.638943
Methicillin resistant Staphylococcus aureus	41.12	infectious diseases	rs10735079_A	NA	NA	NA	NA	NA	NA	236940	NA	NA	NA	NA	0.0451437	0.222329	0.681661	1.63534	1.04618	0.839097	1804	46	1758	0.639374
Streptococcus infection	41.2	infectious diseases	rs10735079_A	-0.0689018	0.038339	0.866032	1.00649	0.933418	0.072308	238401	1461	236940	0.635095	FALSE	-0.458255	0.202795	0.424807	0.943129	0.632386	0.0238398	1809	51	1758	0.635949
Rheumatic fever / chorea	41.21	infectious diseases	rs10735079_A	0.105613	0.319309	0.603793	2.13315	1.11139	0.740829	236962	22	236940	0.635195	FALSE	NA	NA	NA	NA	NA	NA	1759	1	1758	0.63896
E. coli	41.4	infectious diseases	rs10735079_A	-0.00997727	0.0302283	0.933255	1.05067	0.990072	0.741352	239338	2398	236940	0.635168	FALSE	-0.189617	0.175094	0.588294	1.17064	0.827276	0.278834	1830	72	1758	0.637394
H. pylori	41.8	infectious diseases	rs10735079_A	NA	NA	NA	NA	NA	NA	236940	NA	NA	NA	NA	NA	NA	NA	NA	NA	NA	1770	12	1758	0.640074
Infection with drug-resistant microorganisms	41.9	infectious diseases	rs10735079_A	NA	NA	NA	NA	NA	NA	236940	NA	NA	NA	NA	0.0231473	0.198002	0.698197	1.52109	1.02342	0.906936	1816	58	1758	0.639279
Herpes zoster	53	infectious diseases	rs10735079_A	-0.0244907	0.0159578	0.945795	1.00685	0.975807	0.124854	229519	8835	220684	0.635197	FALSE	0.29629	0.18629	0.940552	1.95618	1.34486	0.111727	2058	72	1986	0.640858
Herpes zoster with nervous system complications	53.1	infectious diseases	rs10735079_A	-0.122623	0.166548	0.640149	1.23155	0.884597	0.46157	220760	76	220684	0.635408	FALSE	0.0406228	0.329011	0.553655	2.03313	1.04146	0.901736	2007	21	1986	0.638707
Herpes simplex	54	infectious diseases	rs10735079_A	-0.0181704	0.0275011	0.930575	1.03651	0.981994	0.508795	223582	2898	220684	0.635359	FALSE	-0.0632139	0.271883	0.555399	1.62311	0.938743	0.816147	2015	29	1986	0.638405
Viral hepatitis	70	infectious diseases	rs10735079_A	0.047568	0.0425218	0.96517	1.14026	1.04872	0.26328	221908	1224	220684	0.635477	FALSE	0.139768	0.283833	0.668017	2.04801	1.15001	0.622415	2015	29	1986	0.639149
Viral hepatitis A	70.1	infectious diseases	rs10735079_A	0.0748311	0.067846	0.944312	1.23214	1.0777	0.270046	221167	483	220684	0.635456	FALSE	NA	NA	NA	NA	NA	NA	1988	2	1986	0.638524
Viral hepatitis B	70.2	infectious diseases	rs10735079_A	0.0531004	0.0981298	0.871473	1.28069	1.05454	0.588422	220913	229	220684	0.63543	FALSE	NA	NA	NA	NA	NA	NA	1991	5	1986	0.637813
Viral hepatitis C	70.3	infectious diseases	rs10735079_A	0.00391488	0.0954312	0.833856	1.21248	1.00392	0.967278	220923	239	220684	0.635418	FALSE	0.523376	0.339409	0.893987	3.42513	1.68772	0.123069	2010	24	1986	0.639992
Chronic hepatitis	70.4	infectious diseases	rs10735079_A	-0.12371	0.0875941	0.744936	1.05035	0.883636	0.157859	220959	275	220684	0.635382	FALSE	NA	NA	NA	NA	NA	NA	1996	10	1986	0.638469
Hepatitis NOS	70.9	infectious diseases	rs10735079_A	0.103432	0.0779257	0.952991	1.29365	1.10897	0.184404	221053	369	220684	0.635456	FALSE	NA	NA	NA	NA	NA	NA	2002	16	1986	0.638304
Human immunodeficiency virus [HIV] disease	71	infectious diseases	rs10735079_A	-0.04904	0.221021	0.621174	1.48242	0.952143	0.824408	220728	44	220684	0.635416	FALSE	NA	NA	NA	NA	NA	NA	1988	2	1986	0.638775
HIV infection, symptomatic	71.1	infectious diseases	rs10735079_A	NA	NA	NA	NA	NA	NA	220684	NA	NA	NA	NA	NA	NA	NA	NA	NA	NA	1988	2	1986	0.638775
Viral warts & HPV	78	infectious diseases	rs10735079_A	-0.0109002	0.0345624	0.924549	1.0587	0.989159	0.752475	222514	1830	220684	0.635396	FALSE	0.0651575	0.249587	0.6607	1.76647	1.06733	0.794046	2022	36	1986	0.638914
Viral infection	79	infectious diseases	rs10735079_A	-0.0215104	0.0128069	0.954479	1.00362	0.978719	0.0930363	234784	14100	220684	0.635155	FALSE	-0.025125	0.13984	0.743207	1.28691	0.975188	0.857412	2104	118	1986	0.638253
Varicella infection	79.1	infectious diseases	rs10735079_A	-0.0202608	0.032809	0.919067	1.04522	0.979943	0.53688	222725	2041	220684	0.635383	FALSE	NA	NA	NA	NA	NA	NA	1988	2	1986	0.638775
Infectious mononucleosis	79.2	infectious diseases	rs10735079_A	-0.00485103	0.0384068	0.923222	1.07324	0.995161	0.899489	222169	1485	220684	0.635416	FALSE	NA	NA	NA	NA	NA	NA	1991	5	1986	0.638817
Viremia, NOS	79.9	infectious diseases	rs10735079_A	-0.0109716	0.0163247	0.957982	1.02129	0.989088	0.501529	229145	8461	220684	0.635348	FALSE	NA	NA	NA	NA	NA	NA	2000	14	1986	0.637942
Postoperative infection	80	infectious diseases	rs10735079_A	-0.0157643	0.0207154	0.945255	1.02522	0.984359	0.446661	245995	5147	240848	0.634924	FALSE	-0.0270406	0.127832	0.759181	1.2539	0.973322	0.832472	2168	142	2026	0.63902
Infection/inflammation of internal prosthetic device; implant; and graft	81	infectious diseases	rs10735079_A	0.0455637	0.0356797	0.976147	1.1227	1.04662	0.201595	242587	1739	240848	0.635076	FALSE	0.0298378	0.148317	0.772835	1.38372	1.03029	0.840562	2132	106	2026	0.63972
Graft-versus-host disease	81.1	infectious diseases	rs10735079_A	NA	NA	NA	NA	NA	NA	240848	NA	NA	NA	NA	NA	NA	NA	NA	NA	NA	2027	1	2026	0.639316
Acute graft-versus-host disease	81.11	infectious diseases	rs10735079_A	NA	NA	NA	NA	NA	NA	240848	NA	NA	NA	NA	NA	NA	NA	NA	NA	NA	2026	NA	NA	NA
Chronic graft-versus-host disease	81.12	infectious diseases	rs10735079_A	NA	NA	NA	NA	NA	NA	240848	NA	NA	NA	NA	NA	NA	NA	NA	NA	NA	2027	1	2026	0.639316
Sexually transmitted infections (not HIV or hepatitis)	90	infectious diseases	rs10735079_A	-0.0137706	0.0610344	0.875635	1.1124	0.986324	0.821497	247448	583	246865	0.634987	FALSE	NA	NA	NA	NA	NA	NA	2247	5	2242	0.639468
Gonococcal infections	90.2	infectious diseases	rs10735079_A	0.110109	0.152807	0.830946	1.5143	1.1164	0.471172	246961	96	246865	0.635002	FALSE	NA	NA	NA	NA	NA	NA	2243	1	2242	0.639716
Venereal diseases due to Chlamydia trachomatis	90.3	infectious diseases	rs10735079_A	-0.0994662	0.242691	0.56606	1.47236	0.905321	0.681918	246901	36	246865	0.634989	FALSE	NA	NA	NA	NA	NA	NA	2242	NA	NA	NA
Burns	1000	NULL	rs10735079_A	0.0195801	0.0367388	0.949142	1.09618	1.01977	0.594066	247448	1627	245821	0.634987	FALSE	NA	NA	NA	NA	NA	NA	2247	7	2240	0.639468
Foreign body injury	1001	NULL	rs10735079_A	-0.0312813	0.0331484	0.908385	1.03446	0.969203	0.345337	247448	1977	245471	0.634987	FALSE	NA	NA	NA	NA	NA	NA	2247	17	2230	0.639468
Symptoms concerning nutrition, metabolism, and development	1002	NULL	rs10735079_A	-0.0114215	0.019254	0.952083	1.02673	0.988643	0.553046	247448	5995	241453	0.634987	FALSE	0.279477	0.178473	0.938442	1.89246	1.32244	0.117363	2247	78	2169	0.639468
Other signs and symptoms involving emotional state	1004	NULL	rs10735079_A	0.0012888	0.0254573	0.952658	1.05264	1.00129	0.959624	247448	3404	244044	0.634987	FALSE	NA	NA	NA	NA	NA	NA	2247	6	2241	0.639468
Crushing injury	1006	NULL	rs10735079_A	0.013713	0.0567289	0.907612	1.13371	1.01381	0.808991	247448	679	246769	0.634987	FALSE	NA	NA	NA	NA	NA	NA	2247	1	2246	0.639468
Injury to blood vessels	1007	NULL	rs10735079_A	-0.0582574	0.182953	0.661946	1.35873	0.943407	0.75016	247448	64	247384	0.634987	FALSE	NA	NA	NA	NA	NA	NA	2247	1	2246	0.639468
Crushing or internal injury to organs	1008	NULL	rs10735079_A	0.025135	0.0627278	0.907425	1.16047	1.02545	0.688641	247448	557	246891	0.634987	FALSE	NA	NA	NA	NA	NA	NA	2247	2	2245	0.639468
Injury, NOS	1009	NULL	rs10735079_A	0.00836365	0.0144469	0.980278	1.0374	1.0084	0.56264	247448	10921	236527	0.634987	FALSE	0.289601	0.284994	0.776952	2.39211	1.33589	0.309551	2247	30	2217	0.639468
Other tests	1010	NULL	rs10735079_A	0.00486691	0.0206705	0.965048	1.0465	1.00488	0.813858	247448	5214	242234	0.634987	FALSE	0.0152651	0.0731619	0.88012	1.17259	1.01538	0.834723	2247	551	1696	0.639468
Complications of surgical and medical procedures	1011	NULL	rs10735079_A	0.0390239	0.019028	1.00179	1.07938	1.0398	0.0402802	247448	6238	241210	0.634987	FALSE	0.0798176	0.158922	0.796379	1.48668	1.08309	0.615497	2247	93	2154	0.639468
Late effect	1012	NULL	rs10735079_A	0.0152152	0.175358	0.723392	1.44097	1.01533	0.930857	247448	71	247377	0.634987	FALSE	NA	NA	NA	NA	NA	NA	2247	2	2245	0.639468
Asphyxia and hypoxemia	1013	NULL	rs10735079_A	-0.0714165	0.0841968	0.79019	1.09942	0.931074	0.396321	247448	301	247147	0.634987	FALSE	0.337256	0.188888	0.975571	2.04997	1.4011	0.0741837	2247	71	2176	0.639468
Effects of heat, cold and air pressure	1014	NULL	rs10735079_A	0.0612026	0.0602024	0.945411	1.19713	1.06311	0.309337	247448	611	246837	0.634987	FALSE	NA	NA	NA	NA	NA	NA	NA	NA	NA	NA
Effects of other external causes	1015	NULL	rs10735079_A	-0.035123	0.0274607	0.915001	1.019	0.965487	0.200888	247448	2884	244564	0.634987	FALSE	-0.0478599	0.13836	0.728522	1.25417	0.953267	0.729411	2247	120	2127	0.639468
Other ill-defined and unknown causes of morbidity and mortality	1019	NULL	rs10735079_A	0.00836421	0.014026	0.981086	1.03654	1.0084	0.550952	247448	11629	235819	0.634987	FALSE	-0.2163	0.279772	0.467951	1.41107	0.805494	0.439447	2247	27	2220	0.639468
Dermatophytosis / Dermatomycosis	110	infectious diseases	rs10735079_A	-0.0267238	0.0108347	0.953187	0.994543	0.97363	0.0136444	240552	20128	220424	0.635211	FALSE	0.0711803	0.112122	0.863493	1.34068	1.07377	0.52553	2062	197	1865	0.64231
Dermatophytosis	110.1	infectious diseases	rs10735079_A	-0.0224411	0.0113723	0.956272	0.999866	0.977809	0.0484588	238555	18131	220424	0.635324	FALSE	0.0842298	0.116103	0.868216	1.36928	1.08788	0.46816	2048	183	1865	0.64255
Dermatophytosis of nail	110.11	infectious diseases	rs10735079_A	-0.0237512	0.0156447	0.947075	1.00697	0.976529	0.128973	229624	9200	220424	0.63548	FALSE	-0.0132028	0.147583	0.741	1.32282	0.986884	0.928716	1971	106	1865	0.640762
Althete's foot	110.12	infectious diseases	rs10735079_A	-0.0137751	0.0235913	0.941836	1.03309	0.986319	0.559282	224389	3965	220424	0.635634	FALSE	0.397217	0.24875	0.927413	2.4709	1.48768	0.110299	1907	42	1865	0.643127
Dermatophytosis of the body	110.13	infectious diseases	rs10735079_A	-0.0172077	0.0260009	0.934202	1.03445	0.982939	0.508091	223687	3263	220424	0.635631	FALSE	0.00519857	0.20628	0.674885	1.5192	1.00521	0.979894	1918	53	1865	0.641263
Dermatomycoses	110.2	infectious diseases	rs10735079_A	-0.0270146	0.0270997	0.923104	1.02657	0.973347	0.318833	223407	2983	220424	0.63561	FALSE	-0.108275	0.313147	0.490103	1.68892	0.897381	0.729521	1887	22	1865	0.640934
Candidiasis	112	infectious diseases	rs10735079_A	-0.0362161	0.0158989	0.934877	0.994996	0.964432	0.0227324	229321	8897	220424	0.635369	FALSE	-0.168088	0.10681	0.686156	1.04335	0.845279	0.115554	2072	207	1865	0.637492
Candidiasis of skin and nails	112.3	infectious diseases	rs10735079_A	-0.106821	0.04614	0.821216	0.984057	0.898686	0.0206046	221423	999	220424	0.635569	FALSE	0.0877791	0.234515	0.695776	1.75208	1.09175	0.708181	1907	42	1865	0.641816
Mycoses	117	infectious diseases	rs10735079_A	-0.142478	0.0880938	0.730334	1.03182	0.867207	0.105804	220695	271	220424	0.635636	FALSE	0.154689	0.251251	0.721555	1.94179	1.16729	0.538111	1902	37	1865	0.641926
Histoplasmosis	117.1	infectious diseases	rs10735079_A	NA	NA	NA	NA	NA	NA	220431	7	220424	0.635675	NA	NA	NA	NA	NA	NA	NA	1865	NA	NA	NA
Coccidioidomycosis	117.2	infectious diseases	rs10735079_A	NA	NA	NA	NA	NA	NA	220424	NA	NA	NA	NA	NA	NA	NA	NA	NA	NA	1865	NA	NA	NA
Blastomycotic infection	117.3	infectious diseases	rs10735079_A	NA	NA	NA	NA	NA	NA	220425	1	220424	0.635677	NA	NA	NA	NA	NA	NA	NA	1865	NA	NA	NA
Aspergillosis	117.4	infectious diseases	rs10735079_A	-0.164044	0.114035	0.679646	1.06322	0.848705	0.150283	220585	161	220424	0.635649	FALSE	0.0113787	0.325751	0.541375	1.96237	1.01144	0.972135	1886	21	1865	0.641274
Spirochetal infection	130	infectious diseases	rs10735079_A	0.0689954	0.114447	0.858089	1.34455	1.07143	0.546601	246554	169	246385	0.634962	FALSE	NA	NA	NA	NA	NA	NA	2173	3	2170	0.639846
Lyme disease	130.1	infectious diseases	rs10735079_A	-0.00136814	0.146483	0.751763	1.33626	0.998633	0.992548	246486	101	246385	0.634951	FALSE	NA	NA	NA	NA	NA	NA	2171	1	2170	0.639514
Protozoan infection	131	infectious diseases	rs10735079_A	-0.000866217	0.138443	0.763864	1.31544	0.999134	0.995008	246498	113	246385	0.634951	FALSE	NA	NA	NA	NA	NA	NA	2170	NA	NA	NA
Infestation (lice, mites)	132	infectious diseases	rs10735079_A	0.0465352	0.0806974	0.895364	1.22875	1.04763	0.564168	246723	338	246385	0.634966	FALSE	NA	NA	NA	NA	NA	NA	2175	5	2170	0.639257
Pediculosis and phthirus infestation	132.1	infectious diseases	rs10735079_A	0.0278236	0.0977466	0.850266	1.24764	1.02821	0.775912	246614	229	246385	0.634956	FALSE	NA	NA	NA	NA	NA	NA	2171	1	2170	0.639284
Arthropod-borne diseases	133	infectious diseases	rs10735079_A	-0.0346917	0.170566	0.694139	1.35676	0.965903	0.838829	246459	74	246385	0.634949	FALSE	NA	NA	NA	NA	NA	NA	2172	2	2170	0.63945
Helminthiases	134	infectious diseases	rs10735079_A	0.0142773	0.0821997	0.864389	1.19325	1.01438	0.862109	246708	323	246385	0.634957	FALSE	NA	NA	NA	NA	NA	NA	2171	1	2170	0.639514
Intestinal helminthiases	134.1	infectious diseases	rs10735079_A	-0.11793	0.112053	0.714591	1.1092	0.888758	0.29259	246553	168	246385	0.634933	FALSE	NA	NA	NA	NA	NA	NA	2170	NA	NA	NA
Other infectious and parasitic diseases	136	infectious diseases	rs10735079_A	0.324911	0.201431	0.941397	2.07912	1.38391	0.106742	246445	60	246385	0.63497	FALSE	-0.0418476	0.180925	0.675551	1.37566	0.959016	0.817084	2238	68	2170	0.639135
Cancer of mouth	145	neoplasms	rs10735079_A	0.0441103	0.0643865	0.921857	1.18662	1.0451	0.493289	246221	531	245690	0.634959	FALSE	NA	NA	NA	NA	NA	NA	2226	10	2216	0.638537
Cancer of lip	145.1	neoplasms	rs10735079_A	0.128177	0.228744	0.73259	1.80293	1.13675	0.57524	245733	43	245690	0.634943	FALSE	NA	NA	NA	NA	NA	NA	2216	NA	NA	NA
Cancer of tongue	145.2	neoplasms	rs10735079_A	0.0355256	0.0940368	0.863028	1.24804	1.03616	0.705591	245938	248	245690	0.634946	FALSE	NA	NA	NA	NA	NA	NA	2218	2	2216	0.639037
Cancer of major salivary glands	145.3	neoplasms	rs10735079_A	0.0604228	0.156632	0.784655	1.45166	1.06229	0.699673	245780	90	245690	0.634943	FALSE	NA	NA	NA	NA	NA	NA	2219	3	2216	0.638974
Cancer of the gums	145.4	neoplasms	rs10735079_A	0.242021	0.301206	0.718626	2.36131	1.27382	0.421681	245716	26	245690	0.634944	FALSE	NA	NA	NA	NA	NA	NA	2217	1	2216	0.638874
Cancer of the mouth floor	145.5	neoplasms	rs10735079_A	0.131077	0.22145	0.74492	1.78083	1.14006	0.553917	245736	46	245690	0.634943	FALSE	NA	NA	NA	NA	NA	NA	2216	NA	NA	NA
Cancer of larynx, pharynx, nasal cavities	149	neoplasms	rs10735079_A	0.0643858	0.0634508	0.94246	1.2087	1.0665	0.310232	246240	550	245690	0.634967	FALSE	NA	NA	NA	NA	NA	NA	2233	17	2216	0.638999
Cancer of oropharynx	149.1	neoplasms	rs10735079_A	0.0120986	0.0979225	0.836678	1.22855	1.01217	0.901669	245917	227	245690	0.634939	FALSE	NA	NA	NA	NA	NA	NA	2220	4	2216	0.638911
Cancer of nasopharynx	149.2	neoplasms	rs10735079_A	0.44355	0.26956	0.935475	2.70871	1.55823	0.0998749	245725	35	245690	0.634951	FALSE	NA	NA	NA	NA	NA	NA	2217	1	2216	0.639099
Cancer of hypopharynx	149.3	neoplasms	rs10735079_A	0.00533515	0.238778	0.634316	1.62435	1.00535	0.982174	245728	38	245690	0.634938	FALSE	NA	NA	NA	NA	NA	NA	2216	NA	NA	NA
Cancer of larynx	149.4	neoplasms	rs10735079_A	0.161063	0.100666	0.966359	1.43435	1.17476	0.109606	245915	225	245690	0.634969	FALSE	NA	NA	NA	NA	NA	NA	2222	6	2216	0.638786
Hx of malignant neoplasm of oral cavity and pharynx	149.5	neoplasms	rs10735079_A	NA	NA	NA	NA	NA	NA	245690	NA	NA	NA	NA	NA	NA	NA	NA	NA	NA	2224	8	2216	0.638886
Cancer of of nasal cavities	149.9	neoplasms	rs10735079_A	0.0265828	0.208935	0.686206	1.5611	1.02694	0.898758	245740	50	245690	0.634939	FALSE	NA	NA	NA	NA	NA	NA	2220	4	2216	0.639362
Cancer of esophagus	150	neoplasms	rs10735079_A	0.0487008	0.0572425	0.939019	1.17531	1.04991	0.394892	235564	676	234888	0.635041	FALSE	NA	NA	NA	NA	NA	NA	2068	9	2059	0.641385
Cancer of stomach	151	neoplasms	rs10735079_A	0.057754	0.0659213	0.931756	1.20663	1.05945	0.380973	235398	510	234888	0.635038	FALSE	NA	NA	NA	NA	NA	NA	2067	8	2059	0.642421
Colorectal cancer	153	neoplasms	rs10735079_A	-0.00174898	0.0239855	0.952497	1.0464	0.998253	0.941871	229733	3865	225868	0.635295	FALSE	-0.335251	0.186384	0.496923	1.03394	0.715158	0.0720642	1831	63	1768	0.647703
Colon cancer	153.2	neoplasms	rs10735079_A	0.00571292	0.0285024	0.951212	1.06366	1.00573	0.841139	228594	2726	225868	0.635318	FALSE	-0.293537	0.197209	0.507567	1.10226	0.745621	0.136629	1824	56	1768	0.64827
Malignant neoplasm of rectum, rectosigmoid junction, and anus	153.3	neoplasms	rs10735079_A	-0.0100278	0.0351628	0.924273	1.06088	0.990022	0.775504	227639	1771	225868	0.63529	FALSE	-0.476265	0.327208	0.32686	1.19145	0.621099	0.14552	1788	20	1768	0.649298
Cancer of liver and intrahepatic bile duct	155	neoplasms	rs10735079_A	0.0698681	0.0746906	0.927257	1.24283	1.07237	0.349565	235286	398	234888	0.635035	FALSE	NA	NA	NA	NA	NA	NA	2075	16	2059	0.641149
Malignant neoplasm of liver, primary	155.1	neoplasms	rs10735079_A	0.0404204	0.115085	0.832784	1.30817	1.04125	0.725422	235054	166	234888	0.635014	FALSE	NA	NA	NA	NA	NA	NA	2063	4	2059	0.64197
Pancreatic cancer	157	neoplasms	rs10735079_A	-0.0219493	0.0586211	0.872569	1.09806	0.97829	0.708087	235519	631	234888	0.634995	FALSE	NA	NA	NA	NA	NA	NA	2072	13	2059	0.641353
Neoplasm of unspecified nature of digestive system	158	neoplasms	rs10735079_A	-0.017358	0.0521212	0.887731	1.08901	0.982792	0.739111	235687	799	234888	0.634995	FALSE	-0.338137	0.263807	0.426193	1.20584	0.713098	0.199928	2089	30	2059	0.640682
Malignant neoplasm of other and ill-defined sites within the digestive organs and peritoneum	159	neoplasms	rs10735079_A	0.0324222	0.0623765	0.914689	1.16815	1.03295	0.603215	235453	565	234888	0.635026	FALSE	NA	NA	NA	NA	NA	NA	2076	17	2059	0.641322
Malignant neoplasm of small intestine, including duodenum	159.2	neoplasms	rs10735079_A	0.150125	0.110286	0.93834	1.44645	1.16198	0.173439	235075	187	234888	0.635035	FALSE	NA	NA	NA	NA	NA	NA	2064	5	2059	0.641901
Malignant neoplasm of gallbladder and extrahepatic bile ducts	159.3	neoplasms	rs10735079_A	0.0502556	0.106878	0.854456	1.29961	1.05154	0.6382	235081	193	234888	0.635018	FALSE	NA	NA	NA	NA	NA	NA	2060	1	2059	0.641934
Malignant neoplasm of retroperitoneum and peritoneum	159.4	neoplasms	rs10735079_A	-0.108037	0.115073	0.717528	1.12706	0.897594	0.347802	235048	160	234888	0.634992	FALSE	NA	NA	NA	NA	NA	NA	2063	4	2059	0.641728
Cancer of intrathoracic organs	164	neoplasms	rs10735079_A	0.574728	0.24607	1.11602	2.94286	1.77665	0.0195106	245044	45	244999	0.634991	FALSE	NA	NA	NA	NA	NA	NA	2142	5	2137	0.640702
Cancer within the respiratory system	165	neoplasms	rs10735079_A	0.00904204	0.0301831	0.951262	1.07075	1.00908	0.764503	247424	2425	244999	0.634986	FALSE	-0.13231	0.144767	0.660889	1.16679	0.876069	0.360742	2245	108	2137	0.639592
Cancer of bronchus; lung	165.1	neoplasms	rs10735079_A	0.00230353	0.0335091	0.938765	1.07055	1.00231	0.945194	246957	1958	244999	0.63497	FALSE	-0.111436	0.148379	0.670237	1.20026	0.894549	0.45264	2240	103	2137	0.639903
Cancer of bone and connective tissue	170	neoplasms	rs10735079_A	-0.0699199	0.0734553	0.808046	1.07781	0.932469	0.341163	247448	396	247052	0.634987	FALSE	NA	NA	NA	NA	NA	NA	2247	16	2231	0.639468
Bone cancer	170.1	neoplasms	rs10735079_A	-0.0828991	0.129863	0.715114	1.19063	0.920444	0.52324	247178	126	247052	0.635002	FALSE	NA	NA	NA	NA	NA	NA	2240	9	2231	0.639904
Cancer of connective tissue	170.2	neoplasms	rs10735079_A	-0.0608792	0.0866772	0.794771	1.11658	0.940937	0.482451	247337	285	247052	0.634997	FALSE	NA	NA	NA	NA	NA	NA	2239	8	2231	0.640189
Skin cancer	172	neoplasms	rs10735079_A	0.00864017	0.0150055	0.979478	1.03882	1.00868	0.564751	247321	10184	237137	0.635001	FALSE	-0.00976536	0.088285	0.833574	1.17852	0.990282	0.911924	2157	340	1817	0.637869
Melanomas of skin, dx or hx	172.1	neoplasms	rs10735079_A	-0.00299093	0.0293156	0.941474	1.05614	0.997014	0.918737	239689	2552	237137	0.634897	FALSE	-0.0649696	0.200639	0.634866	1.39753	0.937096	0.746079	1873	56	1817	0.637952
Melanomas of skin	172.11	neoplasms	rs10735079_A	-0.00299093	0.0293156	0.941474	1.05614	0.997014	0.918737	239689	2552	237137	0.634897	FALSE	-0.378791	0.283402	0.393119	1.20195	0.684689	0.181358	1844	27	1817	0.63741
Other non-epithelial cancer of skin	172.2	neoplasms	rs10735079_A	0.00755354	0.0173272	0.973985	1.04244	1.00758	0.662884	244699	7562	237137	0.634968	FALSE	0.0271455	0.093051	0.857057	1.23462	1.02752	0.770495	2123	306	1817	0.639135
Basal cell carcinoma	172.21	neoplasms	rs10735079_A	NA	NA	NA	NA	NA	NA	237137	NA	NA	NA	NA	0.0994514	0.153606	0.820459	1.49979	1.10456	0.517344	1920	103	1817	0.639783
Squamous cell carcinoma	172.22	neoplasms	rs10735079_A	NA	NA	NA	NA	NA	NA	237137	NA	NA	NA	NA	0.132231	0.179301	0.807267	1.63308	1.14137	0.460831	1893	76	1817	0.639664
Carcinoma in situ of skin	172.3	neoplasms	rs10735079_A	0.0168946	0.054566	0.914335	1.13246	1.01704	0.756851	237873	736	237137	0.634911	FALSE	0.232038	0.239304	0.797388	2.04564	1.26117	0.332228	1860	43	1817	0.639723
Neoplasm of uncertain behavior of skin	173	neoplasms	rs10735079_A	-0.0816644	0.11568	0.735911	1.15871	0.921581	0.480219	237296	159	237137	0.634887	FALSE	0.0203003	0.102136	0.836439	1.24869	1.02051	0.842452	2058	241	1817	0.638913
Breast cancer	174	neoplasms	rs10735079_A	-0.00463676	0.0179236	0.961059	1.03101	0.995374	0.79587	233089	7159	225930	0.634626	FALSE	-0.245258	0.155562	0.577464	1.06393	0.782502	0.114889	2157	94	2063	0.639955
Breast cancer [female]	174.1	neoplasms	rs10735079_A	NA	NA	NA	NA	NA	NA	0	NA	NA	NA	NA	NA	NA	NA	NA	NA	NA	0	NA	NA	NA
Malignant neoplasm of female breast	174.11	neoplasms	rs10735079_A	NA	NA	NA	NA	NA	NA	0	NA	NA	NA	NA	NA	NA	NA	NA	NA	NA	0	NA	NA	NA
Breast cancer [male]	174.2	neoplasms	rs10735079_A	NA	NA	NA	NA	NA	NA	0	NA	NA	NA	NA	NA	NA	NA	NA	NA	NA	0	NA	NA	NA
Neoplasm of uncertain behavior of breast	174.3	neoplasms	rs10735079_A	-0.168228	0.15044	0.630675	1.13865	0.845161	0.263464	226022	92	225930	0.634668	FALSE	NA	NA	NA	NA	NA	NA	2069	6	2063	0.642548
Acquired absence of breast	175	neoplasms	rs10735079_A	NA	NA	NA	NA	NA	NA	0	NA	NA	NA	NA	NA	NA	NA	NA	NA	NA	0	NA	NA	NA
Cervical cancer and dysplasia	180	neoplasms	rs10735079_A	NA	NA	NA	NA	NA	NA	0	NA	NA	NA	NA	NA	NA	NA	NA	NA	NA	0	NA	NA	NA
Cervical cancer	180.1	neoplasms	rs10735079_A	NA	NA	NA	NA	NA	NA	0	NA	NA	NA	NA	NA	NA	NA	NA	NA	NA	0	NA	NA	NA
Cervical intraepithelial neoplasia [CIN] [Cervical dysplasia]	180.3	neoplasms	rs10735079_A	NA	NA	NA	NA	NA	NA	0	NA	NA	NA	NA	NA	NA	NA	NA	NA	NA	0	NA	NA	NA
Malignant neoplasm of uterus	182	neoplasms	rs10735079_A	NA	NA	NA	NA	NA	NA	0	NA	NA	NA	NA	NA	NA	NA	NA	NA	NA	0	NA	NA	NA
Cancer of other female genital organs	184	neoplasms	rs10735079_A	NA	NA	NA	NA	NA	NA	0	NA	NA	NA	NA	NA	NA	NA	NA	NA	NA	0	NA	NA	NA
Malignant neoplasm of ovary and other uterine adnexa	184.1	neoplasms	rs10735079_A	NA	NA	NA	NA	NA	NA	0	NA	NA	NA	NA	NA	NA	NA	NA	NA	NA	0	NA	NA	NA
Malignant neoplasm of ovary	184.11	neoplasms	rs10735079_A	NA	NA	NA	NA	NA	NA	0	NA	NA	NA	NA	NA	NA	NA	NA	NA	NA	0	NA	NA	NA
Cancer of other female genital organs (excluding uterus and ovary)	184.2	neoplasms	rs10735079_A	NA	NA	NA	NA	NA	NA	0	NA	NA	NA	NA	NA	NA	NA	NA	NA	NA	0	NA	NA	NA
Cancer of prostate	185	neoplasms	rs10735079_A	NA	NA	NA	NA	NA	NA	0	NA	NA	NA	NA	NA	NA	NA	NA	NA	NA	0	NA	NA	NA
Cancer of other male genital organs	187	neoplasms	rs10735079_A	NA	NA	NA	NA	NA	NA	0	NA	NA	NA	NA	NA	NA	NA	NA	NA	NA	0	NA	NA	NA
Malignant neoplasm of unspecified male genital organ	187.1	neoplasms	rs10735079_A	NA	NA	NA	NA	NA	NA	0	NA	NA	NA	NA	NA	NA	NA	NA	NA	NA	0	NA	NA	NA
Malignant neoplasm of testis	187.2	neoplasms	rs10735079_A	NA	NA	NA	NA	NA	NA	0	NA	NA	NA	NA	NA	NA	NA	NA	NA	NA	0	NA	NA	NA
Neoplasm of uncertain behavior of male genital organs	187.8	neoplasms	rs10735079_A	NA	NA	NA	NA	NA	NA	0	NA	NA	NA	NA	NA	NA	NA	NA	NA	NA	0	NA	NA	NA
Cancer of urinary organs (incl. kidney and bladder)	189	neoplasms	rs10735079_A	0.0169243	0.0279536	0.962969	1.07449	1.01707	0.544885	247448	2849	244599	0.634987	FALSE	0.228718	0.192027	0.868872	1.84838	1.25699	0.233626	2247	67	2180	0.639468
Cancer of kidney and renal pelvis	189.1	neoplasms	rs10735079_A	0.0679715	0.0496636	0.971498	1.18034	1.07033	0.171112	245501	902	244599	0.634996	FALSE	0.14857	0.319382	0.630933	2.22908	1.16017	0.641803	2203	23	2180	0.638395
Malignant neoplasm of kidney, except pelvis	189.11	neoplasms	rs10735079_A	0.0567827	0.0504803	0.959158	1.16908	1.05843	0.260653	245469	870	244599	0.634985	FALSE	0.262405	0.348781	0.672087	2.67368	1.30005	0.45184	2200	20	2180	0.638584
Malignant neoplasm of renal pelvis	189.12	neoplasms	rs10735079_A	0.138077	0.199242	0.782486	1.71307	1.14806	0.488301	244656	57	244599	0.634946	FALSE	NA	NA	NA	NA	NA	NA	2183	3	2180	0.63806
Cancer of bladder	189.2	neoplasms	rs10735079_A	-0.00829176	0.0334634	0.928949	1.05917	0.991743	0.8043	246565	1966	244599	0.634927	FALSE	0.296969	0.24319	0.845135	2.20183	1.34577	0.222032	2223	43	2180	0.639174
Malignant neoplasm of bladder	189.21	neoplasms	rs10735079_A	-0.0293984	0.0352483	0.906379	1.0407	0.97103	0.40426	246359	1760	244599	0.634895	FALSE	0.269314	0.249355	0.812168	2.16833	1.30907	0.280123	2220	40	2180	0.638912
Malignant neoplasm of other urinary organs	189.4	neoplasms	rs10735079_A	0.0642865	0.121152	0.843134	1.35642	1.0664	0.595678	244750	151	244599	0.634949	FALSE	0.106744	0.302679	0.623472	2.05995	1.11265	0.724341	2205	25	2180	0.638269
Cancer of eye	190	neoplasms	rs10735079_A	-0.109278	0.117923	0.712662	1.13205	0.896481	0.354085	245717	152	245565	0.634972	FALSE	NA	NA	NA	NA	NA	NA	2192	1	2191	0.639774
Manlignant and unknown neoplasms of brain and nervous system	191	neoplasms	rs10735079_A	-0.119684	0.05898	0.790696	0.996426	0.887201	0.042435	246173	608	245565	0.63492	FALSE	-0.139364	0.26007	0.525703	1.46522	0.869912	0.592048	2223	32	2191	0.639399
Cancer of brain and nervous system	191.1	neoplasms	rs10735079_A	-0.162028	0.06461	0.749619	0.965761	0.850417	0.012149	246067	502	245565	0.634911	FALSE	0.115486	0.331524	0.596195	2.21182	1.12242	0.727577	2212	21	2191	0.640092
Cancer of brain	191.11	neoplasms	rs10735079_A	-0.153608	0.0670344	0.752408	0.978621	0.857608	0.0219359	246032	467	245565	0.63492	FALSE	NA	NA	NA	NA	NA	NA	2210	19	2191	0.639993
Thyroid cancer	193	neoplasms	rs10735079_A	-0.0398906	0.088869	0.808221	1.1453	0.960895	0.653526	246366	272	246094	0.634949	FALSE	NA	NA	NA	NA	NA	NA	2214	8	2206	0.639966
Cancer of other endocrine glands	194	neoplasms	rs10735079_A	-0.0709753	0.153891	0.691019	1.26467	0.931485	0.644652	246184	90	246094	0.634954	FALSE	NA	NA	NA	NA	NA	NA	2210	4	2206	0.640445
Cancer, suspected or other	195	neoplasms	rs10735079_A	0.000737875	0.0205589	0.96128	1.04196	1.00074	0.971369	235688	5312	230376	0.635127	FALSE	-0.18016	0.138391	0.637626	1.0978	0.835136	0.192979	1946	120	1826	0.642308
Malignant neoplasm, other	195.1	neoplasms	rs10735079_A	-0.00592652	0.0208448	0.954361	1.03562	0.994091	0.776168	235531	5155	230376	0.635093	FALSE	-0.227584	0.162541	0.580078	1.09845	0.796456	0.161465	1911	85	1826	0.64256
Malignant neoplasm of head, face, and neck	195.3	neoplasms	rs10735079_A	0.189525	0.163511	0.881936	1.67655	1.20868	0.246418	230462	86	230376	0.635137	FALSE	NA	NA	NA	NA	NA	NA	1830	4	1826	0.645591
Radiotherapy	196	neoplasms	rs10735079_A	0.0138479	0.0344053	0.948013	1.08491	1.01394	0.68732	232232	1856	230376	0.635142	FALSE	-0.0557993	0.125651	0.740652	1.21284	0.945729	0.656983	1975	149	1826	0.644016
Chemotherapy	197	neoplasms	rs10735079_A	-0.0090995	0.0169685	0.95857	1.0245	0.990942	0.591779	238176	7800	230376	0.635038	FALSE	-0.147576	0.105935	0.70162	1.06319	0.862797	0.163595	2041	215	1826	0.641295
Secondary malignant neoplasm	198	neoplasms	rs10735079_A	0.0118877	0.016726	0.979365	1.04573	1.01196	0.477248	238482	8106	230376	0.635205	FALSE	-0.210517	0.132655	0.625373	1.05268	0.810165	0.112524	1957	131	1826	0.641764
Secondary malignancy of lymph nodes	198.1	neoplasms	rs10735079_A	0.00470869	0.0223841	0.961672	1.04987	1.00472	0.833388	234803	4427	230376	0.635138	FALSE	-0.457472	0.193701	0.432815	0.926925	0.632881	0.0181892	1883	57	1826	0.641759
Secondary malignancy of respiratory organs	198.2	neoplasms	rs10735079_A	0.0119469	0.0322872	0.950126	1.07833	1.01202	0.711368	232487	2111	230376	0.635141	FALSE	-0.119693	0.277262	0.519035	1.54908	0.887193	0.665963	1855	29	1826	0.644707
Secondary malignant neoplasm of digestive systems	198.3	neoplasms	rs10735079_A	0.0160243	0.0407523	0.938409	1.10098	1.01615	0.694162	231697	1321	230376	0.635141	FALSE	NA	NA	NA	NA	NA	NA	1845	19	1826	0.64495
Secondary malignant neoplasm of liver	198.4	neoplasms	rs10735079_A	0.0241743	0.0301238	0.965883	1.08695	1.02447	0.422265	232814	2438	230376	0.635175	FALSE	-0.281112	0.262986	0.452366	1.27538	0.754944	0.285105	1857	31	1826	0.644013
Secondary malignancy of brain/spine	198.5	neoplasms	rs10735079_A	NA	NA	NA	NA	NA	NA	230376	NA	NA	NA	NA	-0.484676	0.31949	0.328254	1.16052	0.615897	0.129259	1846	20	1826	0.643788
Secondary malignancy of bone	198.6	neoplasms	rs10735079_A	0.0128568	0.0330569	0.949566	1.08095	1.01294	0.697328	232392	2016	230376	0.635147	FALSE	0.167168	0.243203	0.741245	1.93175	1.18195	0.491856	1866	40	1826	0.64573
Secondary malignant neoplasm of skin	198.7	neoplasms	rs10735079_A	0.0264675	0.115432	0.820673	1.29091	1.02682	0.818643	230540	164	230376	0.635125	FALSE	NA	NA	NA	NA	NA	NA	1832	6	1826	0.644614
Neoplasm of uncertain behavior	199	neoplasms	rs10735079_A	-0.00269656	0.0387476	0.9246	1.07628	0.997307	0.944518	231831	1455	230376	0.635121	FALSE	-0.10563	0.12134	0.710383	1.14371	0.899758	0.384012	1984	158	1826	0.643111
Neurofibromatosis	199.4	neoplasms	rs10735079_A	-0.0296831	0.155524	0.718125	1.32278	0.970753	0.848637	230465	89	230376	0.635119	FALSE	NA	NA	NA	NA	NA	NA	1827	1	1826	0.645283
Myeloproliferative disease	200	neoplasms	rs10735079_A	-0.0766798	0.0468743	0.845148	1.01565	0.926186	0.101869	244626	974	243652	0.635011	FALSE	-0.309885	0.198311	0.498243	1.08676	0.733531	0.118142	2169	54	2115	0.641486
Polycythemia vera	200.1	neoplasms	rs10735079_A	-0.0939699	0.0783122	0.781412	1.06234	0.91031	0.230163	238660	347	238313	0.63522	FALSE	NA	NA	NA	NA	NA	NA	1930	18	1912	0.640095
Hodgkin's disease	201	neoplasms	rs10735079_A	-0.125633	0.0911595	0.738379	1.05578	0.881938	0.168151	243906	254	243652	0.635053	FALSE	NA	NA	NA	NA	NA	NA	2124	9	2115	0.64213
Cancer of other lymphoid, histiocytic tissue	202	neoplasms	rs10735079_A	0.0508066	0.0384655	0.975973	1.13483	1.05212	0.186556	245153	1501	243652	0.635156	FALSE	-0.29147	0.211426	0.494793	1.1368	0.747164	0.16802	2162	47	2115	0.641713
Non-Hodgkins lymphoma	202.2	neoplasms	rs10735079_A	0.0512618	0.0384808	0.976389	1.13538	1.0526	0.182814	245152	1500	243652	0.635157	FALSE	-0.279374	0.216148	0.496345	1.16192	0.756257	0.196179	2160	45	2115	0.641844
Nodular lymphoma	202.21	neoplasms	rs10735079_A	-0.0071826	0.0874523	0.837457	1.18014	0.992843	0.934542	243936	284	243652	0.635082	FALSE	NA	NA	NA	NA	NA	NA	2125	10	2115	0.642533
Reticulosarcoma	202.22	neoplasms	rs10735079_A	NA	NA	NA	NA	NA	NA	243652	NA	NA	NA	NA	NA	NA	NA	NA	NA	NA	2125	10	2115	0.642769
Lymphosarcoma	202.23	neoplasms	rs10735079_A	NA	NA	NA	NA	NA	NA	243652	NA	NA	NA	NA	NA	NA	NA	NA	NA	NA	2117	2	2115	0.643308
Large cell lymphoma	202.24	neoplasms	rs10735079_A	-0.0116703	0.0650377	0.870684	1.12363	0.988398	0.857593	244166	514	243652	0.635079	FALSE	NA	NA	NA	NA	NA	NA	2116	1	2115	0.64314
Leukemia	204	neoplasms	rs10735079_A	-0.0294975	0.0376441	0.902074	1.04553	0.970933	0.433282	245186	1534	243652	0.635043	FALSE	-0.269213	0.205467	0.511857	1.14844	0.763981	0.190113	2166	51	2115	0.641682
Lymphoid leukemia	204.1	neoplasms	rs10735079_A	0.00825026	0.061692	0.894006	1.13868	1.00828	0.893614	244226	574	243652	0.635088	FALSE	-0.251495	0.304682	0.43004	1.43248	0.777638	0.409126	2138	23	2115	0.642602
Lymphoid leukemia, acute	204.11	neoplasms	rs10735079_A	0.0253683	0.213616	0.679386	1.57448	1.02569	0.905468	243700	48	243652	0.635085	FALSE	NA	NA	NA	NA	NA	NA	2118	3	2115	0.643477
Lymphoid leukemia, chronic	204.12	neoplasms	rs10735079_A	0.00335143	0.0650791	0.883799	1.14075	1.00336	0.958929	244167	515	243652	0.635084	FALSE	-0.40727	0.325954	0.351156	1.27347	0.665465	0.211494	2135	20	2115	0.642334
Myeloid leukemia	204.2	neoplasms	rs10735079_A	-0.078027	0.0722262	0.803423	1.06649	0.924939	0.280002	244061	409	243652	0.635053	FALSE	NA	NA	NA	NA	NA	NA	2130	15	2115	0.641964
Myeloid leukemia, acute	204.21	neoplasms	rs10735079_A	-0.16148	0.0847097	0.721289	1.00555	0.850884	0.056615	243944	292	243652	0.635038	FALSE	NA	NA	NA	NA	NA	NA	2120	5	2115	0.642634
Myeloid leukemia, chronic	204.22	neoplasms	rs10735079_A	NA	NA	NA	NA	NA	NA	243652	NA	NA	NA	NA	NA	NA	NA	NA	NA	NA	2124	9	2115	0.642365
Monocytic leukemia	204.3	neoplasms	rs10735079_A	-0.069555	0.225533	0.603114	1.4653	0.932809	0.757776	243694	42	243652	0.635081	FALSE	NA	NA	NA	NA	NA	NA	2116	1	2115	0.64314
Multiple myeloma	204.4	neoplasms	rs10735079_A	-0.033674	0.0653416	0.85121	1.09981	0.966887	0.606306	244158	506	243652	0.635068	FALSE	NA	NA	NA	NA	NA	NA	2129	14	2115	0.643205
Benign neoplasm of colon	208	neoplasms	rs10735079_A	-0.0252463	0.0116922	0.952995	0.997693	0.97507	0.0308311	245165	17214	227951	0.634904	FALSE	-0.144164	0.0809413	0.738996	1.01511	0.865746	0.0748971	2210	407	1803	0.640671
Benign neoplasm of lip, oral cavity, and pharynx	210	neoplasms	rs10735079_A	-0.0173981	0.0517923	0.888264	1.08827	0.982752	0.736931	246498	808	245690	0.634926	FALSE	NA	NA	NA	NA	NA	NA	2224	8	2216	0.639561
Benign neoplasm of other parts of digestive system	211	neoplasms	rs10735079_A	-0.0241227	0.0213565	0.936215	1.01797	0.976166	0.258678	241359	4845	236514	0.634989	FALSE	0.364451	0.22047	0.945946	2.25279	1.43972	0.098317	2138	53	2085	0.644006
Benign neoplasm of respiratory and intrathoracic organs	212	neoplasms	rs10735079_A	0.0960831	0.0890957	0.925837	1.31314	1.10085	0.280844	247448	282	247166	0.634987	FALSE	NA	NA	NA	NA	NA	NA	2247	8	2239	0.639468
Benign neoplasm of bone and articular cartilage	213	neoplasms	rs10735079_A	0.00333864	0.0753067	0.866451	1.16414	1.00334	0.964638	204543	384	204159	0.634416	FALSE	NA	NA	NA	NA	NA	NA	1875	5	1870	0.638625
Lipoma	214	neoplasms	rs10735079_A	-0.0221995	0.0164819	0.946994	1.0102	0.978045	0.178012	246981	8229	238752	0.634964	FALSE	0.174551	0.222531	0.776753	1.8648	1.19071	0.432812	2232	48	2184	0.639285
Lipoma of skin and subcutaneous tissue	214.1	neoplasms	rs10735079_A	-0.0427298	0.0238504	0.914489	1.00411	0.95817	0.0732006	242590	3838	238752	0.634968	FALSE	0.394423	0.347846	0.768934	3.04637	1.48353	0.256836	2205	21	2184	0.639176
Other benign neoplasm of connective and other soft tissue	215	neoplasms	rs10735079_A	0.0570235	0.0661551	0.930667	1.20631	1.05868	0.388706	239257	505	238752	0.635147	FALSE	NA	NA	NA	NA	NA	NA	2200	16	2184	0.638811
Benign neoplasm of skin	216	neoplasms	rs10735079_A	0.00714071	0.0128295	0.98218	1.03284	1.00717	0.577812	246112	14053	232059	0.635039	FALSE	-0.00857755	0.114681	0.793237	1.24408	0.991459	0.940378	2232	180	2052	0.639733
Screening for malignant neoplasms of the skin	216.1	neoplasms	rs10735079_A	NA	NA	NA	NA	NA	NA	232059	NA	NA	NA	NA	0.244855	0.30277	0.718438	2.37557	1.27744	0.418679	2078	26	2052	0.640483
Vascular hamartomas and non-neoplastic nevi	217	neoplasms	rs10735079_A	-0.00708419	0.0372605	0.923218	1.06843	0.992941	0.849211	233629	1570	232059	0.634871	FALSE	-0.149822	0.201094	0.582575	1.28489	0.860862	0.456253	2105	53	2052	0.638918
Nevus, non-neoplastic	217.1	neoplasms	rs10735079_A	0.00743784	0.0408551	0.930196	1.09178	1.00747	0.85554	233369	1310	232059	0.634894	FALSE	-0.180818	0.202365	0.563179	1.24837	0.834587	0.371576	2104	52	2052	0.638747
Benign neoplasm of uterus	218	neoplasms	rs10735079_A	NA	NA	NA	NA	NA	NA	0	NA	NA	NA	NA	NA	NA	NA	NA	NA	NA	0	NA	NA	NA
Uterine leiomyoma	218.1	neoplasms	rs10735079_A	NA	NA	NA	NA	NA	NA	0	NA	NA	NA	NA	NA	NA	NA	NA	NA	NA	0	NA	NA	NA
Other benign neoplasm of uterus	218.2	neoplasms	rs10735079_A	NA	NA	NA	NA	NA	NA	0	NA	NA	NA	NA	NA	NA	NA	NA	NA	NA	0	NA	NA	NA
Benign neoplasm of ovary	220	neoplasms	rs10735079_A	NA	NA	NA	NA	NA	NA	0	NA	NA	NA	NA	NA	NA	NA	NA	NA	NA	0	NA	NA	NA
Benign neoplasm of other female genital organs	221	neoplasms	rs10735079_A	NA	NA	NA	NA	NA	NA	0	NA	NA	NA	NA	NA	NA	NA	NA	NA	NA	0	NA	NA	NA
Benign neoplasm of male genital organs	222	neoplasms	rs10735079_A	NA	NA	NA	NA	NA	NA	0	NA	NA	NA	NA	NA	NA	NA	NA	NA	NA	0	NA	NA	NA
Benign neoplasm of kidney and other urinary organs	223	neoplasms	rs10735079_A	-0.0423743	0.110274	0.77354	1.19234	0.958511	0.700784	204336	177	204159	0.634406	FALSE	NA	NA	NA	NA	NA	NA	1882	12	1870	0.639172
Benign neoplasm of eye	224	neoplasms	rs10735079_A	0.0734539	0.081074	0.919193	1.2633	1.07622	0.36493	245903	338	245565	0.635013	FALSE	NA	NA	NA	NA	NA	NA	2210	19	2191	0.639767
Benign neoplasm of eye, uveal	224.1	neoplasms	rs10735079_A	0.0597426	0.0904916	0.890319	1.2697	1.06156	0.509125	245835	270	245565	0.635005	FALSE	NA	NA	NA	NA	NA	NA	2206	15	2191	0.639113
Benign neoplasm of brain and other parts of nervous system	225	neoplasms	rs10735079_A	0.074914	0.0509677	0.97579	1.19165	1.07779	0.141607	246422	857	245565	0.635049	FALSE	NA	NA	NA	NA	NA	NA	2205	14	2191	0.639857
Benign neoplasm of brain, cranial nerves, meninges	225.1	neoplasms	rs10735079_A	0.0737821	0.053205	0.97047	1.19558	1.07657	0.165517	246351	786	245565	0.635043	FALSE	NA	NA	NA	NA	NA	NA	2202	11	2191	0.640047
Benign neoplasm of spinal cord, meninges	225.2	neoplasms	rs10735079_A	-0.0698254	0.21795	0.611884	1.44259	0.932557	0.748686	245610	45	245565	0.634987	FALSE	NA	NA	NA	NA	NA	NA	2192	1	2191	0.639774
Benign neoplasm of thyroid glands	226	neoplasms	rs10735079_A	0.0194917	0.107702	0.827158	1.26218	1.01968	0.856385	246282	188	246094	0.634962	FALSE	NA	NA	NA	NA	NA	NA	2212	6	2206	0.639866
Benign neoplasm of other endocrine glands and related structures	227	neoplasms	rs10735079_A	0.0280925	0.0507304	0.931554	1.13657	1.02849	0.579742	246947	853	246094	0.634983	FALSE	-0.0715495	0.286628	0.535486	1.65943	0.93095	0.802877	2233	27	2206	0.640342
Benign neoplasm of adrenal gland	227.1	neoplasms	rs10735079_A	0.0232339	0.104259	0.835816	1.25823	1.02351	0.823654	246295	201	246094	0.634964	FALSE	NA	NA	NA	NA	NA	NA	2212	6	2206	0.640318
Benign neoplasm of parathyroid gland	227.2	neoplasms	rs10735079_A	-0.0765073	0.0813876	0.790478	1.08772	0.926346	0.347199	246416	322	246094	0.634937	FALSE	NA	NA	NA	NA	NA	NA	2212	6	2206	0.64077
Benign neoplasm of pituitary gland and craniopharyngeal duct (pouch)	227.3	neoplasms	rs10735079_A	0.133201	0.0842406	0.969951	1.34974	1.14248	0.113833	246413	319	246094	0.635	FALSE	NA	NA	NA	NA	NA	NA	2216	10	2206	0.640516
Hemangioma and lymphangioma, any site	228	neoplasms	rs10735079_A	0.0440241	0.0298712	0.985738	1.1082	1.04501	0.140537	247448	2487	244961	0.634987	FALSE	-0.0292626	0.144414	0.733744	1.29366	0.971161	0.839424	2247	109	2138	0.639468
Hemangioma of skin and subcutaneous tissue	228.1	neoplasms	rs10735079_A	NA	NA	NA	NA	NA	NA	244961	NA	NA	NA	NA	0.0233963	0.172625	0.733061	1.44458	1.02367	0.892191	2214	76	2138	0.639966
Benign neoplasm of unspecified sites	229	neoplasms	rs10735079_A	0.016491	0.104801	0.829339	1.25114	1.01663	0.874965	247448	199	247249	0.634987	FALSE	-0.144024	0.271306	0.511934	1.49229	0.865867	0.59552	2247	29	2218	0.639468
Benign neoplasm of lymph nodes	229.1	neoplasms	rs10735079_A	0.23797	0.274979	0.751209	2.22245	1.26867	0.386813	247280	31	247249	0.634989	FALSE	NA	NA	NA	NA	NA	NA	2219	1	2218	0.639876
Kaposi's sarcoma	230	neoplasms	rs10735079_A	NA	NA	NA	NA	NA	NA	247448	6	247442	0.634987	NA	NA	NA	NA	NA	NA	NA	2247	NA	NA	NA
Simple and unspecified goiter	240	endocrine/metabolic	rs10735079_A	0.0616109	0.06679	0.933797	1.21338	1.06355	0.35629	227965	497	227468	0.635539	FALSE	-0.018795	0.294855	0.556761	1.7844	0.981381	0.949175	1789	25	1764	0.646408
Nontoxic nodular goiter	241	endocrine/metabolic	rs10735079_A	-0.0268374	0.0316553	0.915098	1.03601	0.973519	0.396548	229653	2185	227468	0.635458	FALSE	-0.279825	0.166788	0.545837	1.05124	0.755916	0.0934005	1841	77	1764	0.643631
Nontoxic uninodular goiter	241.1	endocrine/metabolic	rs10735079_A	-0.066282	0.0513832	0.846531	1.03547	0.935867	0.197067	228282	814	227468	0.635458	FALSE	-0.202168	0.218329	0.534321	1.262	0.816958	0.354457	1808	44	1764	0.645146
Nontoxic multinodular goiter	241.2	endocrine/metabolic	rs10735079_A	0.00891271	0.0504682	0.914316	1.11438	1.00895	0.859822	228329	861	227468	0.635519	FALSE	-0.231873	0.230382	0.506685	1.25549	0.793047	0.314187	1803	39	1764	0.645271
Thyrotoxicosis with or without goiter	242	endocrine/metabolic	rs10735079_A	-0.0152456	0.0276623	0.933008	1.03987	0.98487	0.581543	230341	2873	227468	0.635461	FALSE	-0.164717	0.188257	0.588472	1.23377	0.848133	0.381595	1824	60	1764	0.645243
Graves' disease	242.1	endocrine/metabolic	rs10735079_A	0.0463008	0.0570656	0.937089	1.17208	1.04739	0.417159	228146	678	227468	0.635538	FALSE	NA	NA	NA	NA	NA	NA	1774	10	1764	0.646519
Toxic multinodular goiter	242.2	endocrine/metabolic	rs10735079_A	-0.2891	0.140421	0.569435	0.988266	0.748937	0.0395126	227572	104	227468	0.635477	FALSE	NA	NA	NA	NA	NA	NA	1768	4	1764	0.646167
Exophthalmos	242.3	endocrine/metabolic	rs10735079_A	-0.214469	0.267437	0.48012	1.37803	0.806969	0.422586	227497	29	227468	0.635503	FALSE	NA	NA	NA	NA	NA	NA	1767	3	1764	0.647099
Thyrotoxic exophthalmos	242.31	endocrine/metabolic	rs10735079_A	NA	NA	NA	NA	NA	NA	227468	NA	NA	NA	NA	NA	NA	NA	NA	NA	NA	1764	NA	NA	NA
Hypothyroidism	244	endocrine/metabolic	rs10735079_A	-0.0362275	0.0119142	0.942178	0.987225	0.964421	0.00236027	244160	16692	227468	0.634928	FALSE	-0.130929	0.0834599	0.745167	1.03376	0.87728	0.116703	2151	387	1764	0.641276
Secondary hypothyroidism	244.1	endocrine/metabolic	rs10735079_A	-0.003262	0.0453754	0.912233	1.08985	0.996743	0.94269	228530	1062	227468	0.635509	FALSE	-0.294184	0.224482	0.480968	1.16411	0.745139	0.190026	1805	41	1764	0.644833
Acquired hypothyroidism	244.2	endocrine/metabolic	rs10735079_A	0.0392221	0.0648529	0.91653	1.18193	1.04	0.545321	227992	524	227468	0.63553	FALSE	-0.442954	0.192896	0.439973	0.939433	0.642137	0.0216565	1819	55	1764	0.643169
Iodine hypothyroidism	244.3	endocrine/metabolic	rs10735079_A	NA	NA	NA	NA	NA	NA	227468	NA	NA	NA	NA	NA	NA	NA	NA	NA	NA	1766	2	1764	0.646333
Hypothyroidism NOS	244.4	endocrine/metabolic	rs10735079_A	-0.0383323	0.0121311	0.939798	0.985569	0.962393	0.00157852	243507	16039	227468	0.634917	FALSE	-0.134469	0.0842305	0.741419	1.03168	0.87418	0.11039	2141	377	1764	0.641235
Congenital hypothyroidism	244.5	endocrine/metabolic	rs10735079_A	0.0210061	0.22533	0.661398	1.60565	1.02123	0.925726	227511	43	227468	0.63551	FALSE	NA	NA	NA	NA	NA	NA	1767	3	1764	0.64625
Thyroiditis	245	endocrine/metabolic	rs10735079_A	-0.0663225	0.0650035	0.824377	1.06372	0.935829	0.30759	227975	507	227468	0.635475	FALSE	-0.00125627	0.318175	0.542767	1.91132	0.998745	0.99685	1785	21	1764	0.646456
Thyroiditis, acute and subacute	245.1	endocrine/metabolic	rs10735079_A	-0.211982	0.192429	0.556407	1.18568	0.808979	0.27063	227524	56	227468	0.635497	FALSE	NA	NA	NA	NA	NA	NA	1766	2	1764	0.646616
Chronic thyroiditis	245.2	endocrine/metabolic	rs10735079_A	0.0534347	0.0815903	0.900041	1.23948	1.05489	0.512523	227800	332	227468	0.635527	FALSE	NA	NA	NA	NA	NA	NA	1780	16	1764	0.646025
Chronic lymphocytic thyroiditis	245.21	endocrine/metabolic	rs10735079_A	0.0442886	0.083521	0.88851	1.23291	1.04528	0.595926	227784	316	227468	0.635524	FALSE	NA	NA	NA	NA	NA	NA	1780	16	1764	0.646025
Other disorders of thyroid	246	endocrine/metabolic	rs10735079_A	-0.103123	0.0611202	0.80058	1.01739	0.902016	0.0915621	228038	570	227468	0.635454	FALSE	0.0457446	0.216252	0.690345	1.6171	1.04681	0.832471	1812	48	1764	0.646736
Thyroid cyst	246.2	endocrine/metabolic	rs10735079_A	NA	NA	NA	NA	NA	NA	227468	NA	NA	NA	NA	NA	NA	NA	NA	NA	NA	1767	3	1764	0.646533
Abnormal results of function study of thyroid	246.7	endocrine/metabolic	rs10735079_A	-0.103035	0.0756781	0.778316	1.04727	0.902095	0.173358	227839	371	227468	0.635472	FALSE	0.273348	0.243132	0.827346	2.15635	1.31436	0.260895	1805	41	1764	0.647881
Secondary diabetes mellitus	249	endocrine/metabolic	rs10735079_A	NA	NA	NA	NA	NA	NA	225215	NA	NA	NA	NA	0.195009	0.213068	0.80633	1.86416	1.21532	0.360064	1176	55	1121	0.636
Diabetes mellitus	250	endocrine/metabolic	rs10735079_A	-0.0112512	0.0116571	0.966494	1.01168	0.988812	0.334455	242716	17501	225215	0.634983	FALSE	0.0396373	0.0647648	0.916461	1.18143	1.04043	0.540525	2111	990	1121	0.638268
Type 1 diabetes	250.1	endocrine/metabolic	rs10735079_A	-0.00645127	0.0317215	0.933827	1.05749	0.993569	0.838844	227394	2179	225215	0.635122	FALSE	0.133978	0.131351	0.886088	1.48385	1.14337	0.30773	1276	155	1121	0.638273
Type 1 diabetes with ketoacidosis	250.11	endocrine/metabolic	rs10735079_A	-0.0109087	0.109713	0.799203	1.22918	0.989151	0.920797	225395	180	225215	0.63513	FALSE	NA	NA	NA	NA	NA	NA	1140	19	1121	0.632839
Type 1 diabetes with renal manifestations	250.12	endocrine/metabolic	rs10735079_A	NA	NA	NA	NA	NA	NA	225215	NA	NA	NA	NA	-0.206595	0.245735	0.50399	1.32673	0.813349	0.400503	1158	37	1121	0.632501
Type 1 diabetes with ophthalmic manifestations	250.13	endocrine/metabolic	rs10735079_A	NA	NA	NA	NA	NA	NA	225215	NA	NA	NA	NA	-0.514713	0.271839	0.349465	1.02058	0.597672	0.0582981	1152	31	1121	0.631021
Type 1 diabetes with neurological manifestations	250.14	endocrine/metabolic	rs10735079_A	NA	NA	NA	NA	NA	NA	225215	NA	NA	NA	NA	-0.296752	0.236754	0.467876	1.18832	0.743228	0.210053	1162	41	1121	0.632045
Diabetes type 1 with peripheral circulatory disorders	250.15	endocrine/metabolic	rs10735079_A	NA	NA	NA	NA	NA	NA	225215	NA	NA	NA	NA	NA	NA	NA	NA	NA	NA	1131	10	1121	0.633011
Type 2 diabetes	250.2	endocrine/metabolic	rs10735079_A	-0.0117371	0.0118792	0.965605	1.01163	0.988331	0.323131	242051	16836	225215	0.634982	FALSE	0.046946	0.0666127	0.919891	1.19448	1.04807	0.48096	2025	904	1121	0.638461
Type 2 diabetes with ketoacidosis	250.21	endocrine/metabolic	rs10735079_A	NA	NA	NA	NA	NA	NA	225215	NA	NA	NA	NA	0.190611	0.324046	0.651751	2.34603	1.20999	0.556384	1144	23	1121	0.634997
Type 2 diabetes with renal manifestations	250.22	endocrine/metabolic	rs10735079_A	NA	NA	NA	NA	NA	NA	225215	NA	NA	NA	NA	0.106204	0.118056	0.883978	1.40487	1.11205	0.36833	1316	195	1121	0.637833
Type 2 diabetes with ophthalmic manifestations	250.23	endocrine/metabolic	rs10735079_A	0.000521186	0.04956	0.908269	1.10307	1.00052	0.991609	226106	891	225215	0.635134	FALSE	0.0739314	0.158436	0.791867	1.47535	1.07673	0.640764	1222	101	1121	0.635343
Type 2 diabetes with neurological manifestations	250.24	endocrine/metabolic	rs10735079_A	NA	NA	NA	NA	NA	NA	225215	NA	NA	NA	NA	0.149224	0.108876	0.939377	1.43998	1.16093	0.170505	1364	243	1121	0.64035
Diabetes type 2 with peripheral circulatory disorders	250.25	endocrine/metabolic	rs10735079_A	NA	NA	NA	NA	NA	NA	225215	NA	NA	NA	NA	0.116264	0.162631	0.819975	1.55323	1.12329	0.474674	1216	95	1121	0.636421
Insulin pump user	250.3	endocrine/metabolic	rs10735079_A	NA	NA	NA	NA	NA	NA	225215	NA	NA	NA	NA	0.113947	0.09734	0.927066	1.35813	1.12069	0.241755	1436	315	1121	0.64024
Abnormal glucose	250.4	endocrine/metabolic	rs10735079_A	-0.000900985	0.0189568	0.962712	1.03698	0.999099	0.962092	231454	6239	225215	0.63514	FALSE	0.0376246	0.0920763	0.867526	1.24491	1.03834	0.682816	1463	342	1121	0.635945
Impaired fasting glucose	250.41	endocrine/metabolic	rs10735079_A	NA	NA	NA	NA	NA	NA	225215	NA	NA	NA	NA	-0.0137565	0.174136	0.703432	1.39439	0.986338	0.937034	1198	77	1121	0.633462
Other abnormal glucose	250.42	endocrine/metabolic	rs10735079_A	0.0149026	0.0286121	0.95979	1.07372	1.01501	0.602472	227916	2701	225215	0.63517	FALSE	0.00831032	0.0972136	0.834072	1.22131	1.00834	0.931876	1418	297	1121	0.634618
Glycosuria or Acetonuria	250.5	endocrine/metabolic	rs10735079_A	0.0614474	0.148813	0.79729	1.43026	1.06337	0.679667	225315	100	225215	0.635139	FALSE	NA	NA	NA	NA	NA	NA	1126	5	1121	0.634046
Polyneuropathy in diabetes	250.6	endocrine/metabolic	rs10735079_A	NA	NA	NA	NA	NA	NA	225215	NA	NA	NA	NA	0.0662272	0.12088	0.844557	1.35721	1.06847	0.583777	1306	185	1121	0.636629
Diabetic retinopathy	250.7	endocrine/metabolic	rs10735079_A	NA	NA	NA	NA	NA	NA	233259	NA	NA	NA	NA	0.0733803	0.147659	0.808456	1.44369	1.07614	0.619219	1942	109	1833	0.640522
Other disorders of pancreatic internal secretion	251	endocrine/metabolic	rs10735079_A	-0.0228686	0.0744001	0.845493	1.13196	0.977391	0.75856	243076	391	242685	0.635047	FALSE	0.0131902	0.218642	0.664016	1.56956	1.01328	0.951894	2015	48	1967	0.640146
Hypoglycemia	251.1	endocrine/metabolic	rs10735079_A	-0.0718579	0.0421503	0.857085	1.01109	0.930663	0.0882319	223256	1209	222047	0.635083	FALSE	-0.0465705	0.185259	0.66597	1.37932	0.954497	0.80152	1117	71	1046	0.634678
Abnormality of secretion of glucagon or gastrin	251.8	endocrine/metabolic	rs10735079_A	NA	NA	NA	NA	NA	NA	242688	3	242685	0.635051	NA	NA	NA	NA	NA	NA	NA	1968	1	1967	0.639936
Disorders of parathyroid gland	252	endocrine/metabolic	rs10735079_A	-0.0487561	0.0452098	0.871911	1.04101	0.952413	0.280837	243739	1054	242685	0.635004	FALSE	0.324502	0.2505	0.858693	2.30407	1.38334	0.195177	2007	40	1967	0.641701
Hyperparathyroidism	252.1	endocrine/metabolic	rs10735079_A	-0.0719078	0.0485918	0.84636	1.02399	0.930617	0.138917	243592	907	242685	0.634991	FALSE	0.394825	0.287715	0.861364	2.68143	1.48412	0.169977	1998	31	1967	0.641589
Hypoparathyroidism	252.2	endocrine/metabolic	rs10735079_A	0.0484096	0.104102	0.857453	1.29001	1.0496	0.641917	242888	203	242685	0.635062	FALSE	NA	NA	NA	NA	NA	NA	1971	4	1967	0.640738
Disorders of the pituitary gland and its hypothalamic control	253	endocrine/metabolic	rs10735079_A	0.104247	0.0518487	1.00315	1.22929	1.10987	0.0443683	243520	835	242685	0.635134	FALSE	0.299752	0.233344	0.863384	2.16314	1.34952	0.198935	2013	46	1967	0.641527
Pituitary hyperfunction	253.1	endocrine/metabolic	rs10735079_A	0.00517163	0.0922203	0.840115	1.20627	1.00519	0.955279	242941	256	242685	0.635055	FALSE	NA	NA	NA	NA	NA	NA	1969	2	1967	0.639865
Acromegaly and gigantism	253.11	endocrine/metabolic	rs10735079_A	-0.281238	0.16761	0.544427	1.05177	0.754849	0.0933603	242758	73	242685	0.635033	FALSE	NA	NA	NA	NA	NA	NA	1967	NA	NA	NA
Pituitary hypofunction	253.2	endocrine/metabolic	rs10735079_A	0.0990871	0.0814398	0.942426	1.2971	1.10416	0.223722	243022	337	242685	0.635083	FALSE	NA	NA	NA	NA	NA	NA	1969	2	1967	0.640119
Diabetes insipidus	253.3	endocrine/metabolic	rs10735079_A	0.416431	0.175484	1.08381	2.16013	1.51654	0.0176425	242767	82	242685	0.635083	FALSE	NA	NA	NA	NA	NA	NA	1970	3	1967	0.640302
Anterior pituitary disorders	253.4	endocrine/metabolic	rs10735079_A	NA	NA	NA	NA	NA	NA	242685	NA	NA	NA	NA	NA	NA	NA	NA	NA	NA	1986	19	1967	0.64043
Pituitary dwarfism	253.5	endocrine/metabolic	rs10735079_A	NA	NA	NA	NA	NA	NA	242685	NA	NA	NA	NA	NA	NA	NA	NA	NA	NA	1967	NA	NA	NA
Other disorders of neurohypophysis	253.7	endocrine/metabolic	rs10735079_A	0.123729	0.116549	0.902921	1.42654	1.13171	0.288414	242851	166	242685	0.635072	FALSE	NA	NA	NA	NA	NA	NA	1985	18	1967	0.641257
Diseases of thymus gland	254	endocrine/metabolic	rs10735079_A	NA	NA	NA	NA	NA	NA	242697	12	242685	0.635046	NA	NA	NA	NA	NA	NA	NA	1967	NA	NA	NA
Disorders of adrenal glands	255	endocrine/metabolic	rs10735079_A	-0.0573952	0.0663893	0.829542	1.07622	0.944221	0.387299	243171	486	242685	0.635025	FALSE	-0.299069	0.194456	0.50732	1.08971	0.741508	0.124053	2024	57	1967	0.638288
Adrenal hyperfunction	255.1	endocrine/metabolic	rs10735079_A	-0.018567	0.116541	0.782732	1.23661	0.981604	0.873419	242844	159	242685	0.63505	FALSE	NA	NA	NA	NA	NA	NA	1969	2	1967	0.640373
Cushing's syndrome	255.11	endocrine/metabolic	rs10735079_A	-0.0982464	0.160656	0.663584	1.2473	0.906426	0.540848	242767	82	242685	0.635045	FALSE	NA	NA	NA	NA	NA	NA	1968	1	1967	0.64019
Hyperaldosteronism	255.12	endocrine/metabolic	rs10735079_A	0.0973064	0.173715	0.788262	1.56005	1.1022	0.575377	242759	74	242685	0.63506	FALSE	NA	NA	NA	NA	NA	NA	1967	NA	NA	NA
Medulloadrenal hyperfunction	255.13	endocrine/metabolic	rs10735079_A	NA	NA	NA	NA	NA	NA	242689	4	242685	0.635051	NA	NA	NA	NA	NA	NA	NA	1967	NA	NA	NA
Adrenal hypofunction	255.2	endocrine/metabolic	rs10735079_A	-0.144097	0.100199	0.712228	1.0552	0.865804	0.150403	242894	209	242685	0.635023	FALSE	0.0585957	0.275207	0.62489	1.84999	1.06035	0.831393	1997	30	1967	0.640408
Glucocorticoid deficiency	255.21	endocrine/metabolic	rs10735079_A	-0.144097	0.100199	0.712228	1.0552	0.865804	0.150403	242894	209	242685	0.635023	FALSE	NA	NA	NA	NA	NA	NA	1986	19	1967	0.639172
Mineralocorticoid deficiency	255.22	endocrine/metabolic	rs10735079_A	NA	NA	NA	NA	NA	NA	242685	NA	NA	NA	NA	NA	NA	NA	NA	NA	NA	1968	1	1967	0.64019
Adrenogenital disorders	255.3	endocrine/metabolic	rs10735079_A	NA	NA	NA	NA	NA	NA	242701	16	242685	0.635058	NA	NA	NA	NA	NA	NA	NA	1968	1	1967	0.64019
Ovarian dysfunction	256	endocrine/metabolic	rs10735079_A	NA	NA	NA	NA	NA	NA	0	NA	NA	NA	NA	NA	NA	NA	NA	NA	NA	0	NA	NA	NA
Hyperestrogenism	256.1	endocrine/metabolic	rs10735079_A	NA	NA	NA	NA	NA	NA	242685	NA	NA	NA	NA	NA	NA	NA	NA	NA	NA	1967	NA	NA	NA
Polycystic ovaries	256.4	endocrine/metabolic	rs10735079_A	NA	NA	NA	NA	NA	NA	0	NA	NA	NA	NA	NA	NA	NA	NA	NA	NA	0	NA	NA	NA
Testicular dysfunction	257	endocrine/metabolic	rs10735079_A	NA	NA	NA	NA	NA	NA	0	NA	NA	NA	NA	NA	NA	NA	NA	NA	NA	0	NA	NA	NA
Testicular hypofunction	257.1	endocrine/metabolic	rs10735079_A	NA	NA	NA	NA	NA	NA	0	NA	NA	NA	NA	NA	NA	NA	NA	NA	NA	0	NA	NA	NA
Iatrogenic endocrine disorders	258	endocrine/metabolic	rs10735079_A	0.208906	0.173606	0.882329	1.74549	1.23233	0.228848	242762	77	242685	0.635068	FALSE	NA	NA	NA	NA	NA	NA	1969	2	1967	0.639865
Postablative ovarian failure	258.1	endocrine/metabolic	rs10735079_A	NA	NA	NA	NA	NA	NA	0	NA	NA	NA	NA	NA	NA	NA	NA	NA	NA	0	NA	NA	NA
Other endocrine disorders	259	endocrine/metabolic	rs10735079_A	-0.169345	0.107409	0.684769	1.04368	0.844218	0.114881	242866	181	242685	0.635022	FALSE	NA	NA	NA	NA	NA	NA	1986	19	1967	0.639927
Nonspecific abnormal results of other endocrine function study	259.1	endocrine/metabolic	rs10735079_A	0.206889	0.28727	0.71108	2.20957	1.22985	0.471407	242713	28	242685	0.635058	FALSE	NA	NA	NA	NA	NA	NA	1969	2	1967	0.640119
Carcinoid syndrome	259.2	endocrine/metabolic	rs10735079_A	-0.157398	0.22588	0.551268	1.34117	0.854364	0.485913	242726	41	242685	0.635047	FALSE	NA	NA	NA	NA	NA	NA	1970	3	1967	0.640556
Delay in sexual development and puberty NEC	259.3	endocrine/metabolic	rs10735079_A	NA	NA	NA	NA	NA	NA	242695	10	242685	0.635047	NA	NA	NA	NA	NA	NA	NA	1968	1	1967	0.640444
Precocious sexual development and puberty NEC	259.4	endocrine/metabolic	rs10735079_A	NA	NA	NA	NA	NA	NA	242686	1	242685	0.635052	NA	NA	NA	NA	NA	NA	NA	1967	NA	NA	NA
Polyglandular activity in multiple endocrine adenomatosis	259.8	endocrine/metabolic	rs10735079_A	NA	NA	NA	NA	NA	NA	242685	NA	NA	NA	NA	NA	NA	NA	NA	NA	NA	1967	NA	NA	NA
Protein-calorie malnutrition	260	endocrine/metabolic	rs10735079_A	0.130464	0.107579	0.924804	1.41048	1.13936	0.225233	240931	195	240736	0.635175	FALSE	-0.186856	0.10913	0.670298	1.02857	0.829564	0.0868554	1931	200	1731	0.638729
Cachexia	260.1	endocrine/metabolic	rs10735079_A	0.167677	0.223153	0.77073	1.85507	1.18255	0.452414	240782	46	240736	0.635159	FALSE	-0.00651812	0.266287	0.594132	1.69637	0.993503	0.980472	1766	35	1731	0.64323
severe protein-calorie malnutrition	260.2	endocrine/metabolic	rs10735079_A	NA	NA	NA	NA	NA	NA	240745	9	240736	0.635153	NA	0.00876389	0.181704	0.709868	1.44998	1.0088	0.961532	1800	69	1731	0.643297
Kwashiorkor	260.21	endocrine/metabolic	rs10735079_A	NA	NA	NA	NA	NA	NA	240736	NA	NA	NA	NA	NA	NA	NA	NA	NA	NA	1732	1	1731	0.643155
Nutritional marasmus	260.22	endocrine/metabolic	rs10735079_A	NA	NA	NA	NA	NA	NA	240742	6	240736	0.635151	NA	NA	NA	NA	NA	NA	NA	1737	6	1731	0.643607
Adult failure to thrive	260.3	endocrine/metabolic	rs10735079_A	NA	NA	NA	NA	NA	NA	240736	NA	NA	NA	NA	-0.377926	0.176843	0.48468	0.971169	0.685281	0.032592	1801	70	1731	0.639892
Anorexia	260.6	endocrine/metabolic	rs10735079_A	-0.0575787	0.0413536	0.87077	1.02403	0.944048	0.163817	241994	1258	240736	0.635086	FALSE	0.163058	0.219032	0.772993	1.83031	1.1771	0.456606	1781	50	1731	0.644242
Polyphagia	260.7	endocrine/metabolic	rs10735079_A	-0.320006	0.201982	0.489661	1.08362	0.726144	0.113118	240786	50	240736	0.635136	FALSE	NA	NA	NA	NA	NA	NA	1733	2	1731	0.642784
Vitamin deficiency	261	endocrine/metabolic	rs10735079_A	-0.0283174	0.0220617	0.931013	1.01511	0.97208	0.199297	245254	4518	240736	0.635038	FALSE	0.00375718	0.0909972	0.840557	1.20114	1.00376	0.967066	2046	315	1731	0.643155
Vitamin A deficiency	261.1	endocrine/metabolic	rs10735079_A	NA	NA	NA	NA	NA	NA	240739	3	240736	0.635156	NA	NA	NA	NA	NA	NA	NA	1731	NA	NA	NA
Vitamin B-complex deficiencies	261.2	endocrine/metabolic	rs10735079_A	-0.0381392	0.033259	0.901985	1.0276	0.962579	0.251492	242696	1960	240736	0.635077	FALSE	-0.128245	0.122294	0.693078	1.12005	0.879638	0.294332	1886	155	1731	0.640744
Vitamin C deficiencies	261.3	endocrine/metabolic	rs10735079_A	NA	NA	NA	NA	NA	NA	240744	8	240736	0.635147	NA	NA	NA	NA	NA	NA	NA	1732	1	1731	0.643444
Vitamin D deficiency	261.4	endocrine/metabolic	rs10735079_A	-0.0272262	0.0288961	0.919678	1.02999	0.973141	0.346086	243350	2614	240736	0.635095	FALSE	0.0463131	0.109112	0.847107	1.29978	1.0474	0.671233	1943	212	1731	0.644311
Rickets or osteomalacia	261.41	endocrine/metabolic	rs10735079_A	0.420598	0.242407	0.960843	2.49711	1.52287	0.0827242	240779	43	240736	0.635168	FALSE	NA	NA	NA	NA	NA	NA	1733	2	1731	0.643649
Mineral deficiency NEC	262	endocrine/metabolic	rs10735079_A	-0.00274272	0.0492406	0.905867	1.09879	0.997261	0.95558	241634	898	240736	0.63515	FALSE	0.00500901	0.27828	0.58833	1.76336	1.00502	0.985639	1761	30	1731	0.643353
Other nutritional deficiency	263	endocrine/metabolic	rs10735079_A	0.201789	0.304138	0.685609	2.27936	1.22359	0.507023	240761	25	240736	0.635156	FALSE	-0.0262195	0.175595	0.693328	1.38249	0.974121	0.881302	1804	73	1731	0.642985
Lack of normal physiological development	264	endocrine/metabolic	rs10735079_A	NA	NA	NA	NA	NA	NA	240741	5	240736	0.635155	NA	NA	NA	NA	NA	NA	NA	1734	3	1731	0.642702
Short stature	264.1	endocrine/metabolic	rs10735079_A	NA	NA	NA	NA	NA	NA	240736	NA	NA	NA	NA	NA	NA	NA	NA	NA	NA	1731	NA	NA	NA
Failure to thrive (childhood)	264.2	endocrine/metabolic	rs10735079_A	NA	NA	NA	NA	NA	NA	240736	NA	NA	NA	NA	NA	NA	NA	NA	NA	NA	1734	3	1731	0.642702
Delayed milestones	264.3	endocrine/metabolic	rs10735079_A	NA	NA	NA	NA	NA	NA	240741	5	240736	0.635155	NA	NA	NA	NA	NA	NA	NA	1731	NA	NA	NA
Lack of normal physiological development, unspecified	264.9	endocrine/metabolic	rs10735079_A	NA	NA	NA	NA	NA	NA	240736	NA	NA	NA	NA	NA	NA	NA	NA	NA	NA	1731	NA	NA	NA
Proteinuria	269	endocrine/metabolic	rs10735079_A	0.011218	0.0995128	0.833393	1.2314	1.01128	0.910245	246809	220	246589	0.634944	FALSE	-0.0558826	0.197701	0.644801	1.40297	0.94565	0.777436	2157	58	2099	0.637637
Disorders of protein plasma/amino-acid transport and metabolism	270	endocrine/metabolic	rs10735079_A	0.0461865	0.0637953	0.924838	1.1877	1.04727	0.469078	247131	542	246589	0.634967	FALSE	0.210655	0.16223	0.902979	1.70783	1.23449	0.194118	2191	92	2099	0.639838
Disturbances of amino-acid transport	270.1	endocrine/metabolic	rs10735079_A	-0.193224	0.199919	0.558866	1.2267	0.824297	0.333787	246641	52	246589	0.634932	FALSE	NA	NA	NA	NA	NA	NA	2116	17	2099	0.638414
Disturbances of sulphur-bearing amino-acid metabolism	270.11	endocrine/metabolic	rs10735079_A	NA	NA	NA	NA	NA	NA	246594	5	246589	0.63494	NA	NA	NA	NA	NA	NA	NA	2113	14	2099	0.638137
Phenylketonuria [PKU]	270.12	endocrine/metabolic	rs10735079_A	NA	NA	NA	NA	NA	NA	246592	3	246589	0.634939	NA	NA	NA	NA	NA	NA	NA	2099	NA	NA	NA
Disorders of amino-acid metabolism	270.2	endocrine/metabolic	rs10735079_A	0.0677846	0.310439	0.590635	2.01385	1.07013	0.827156	246612	23	246589	0.634944	FALSE	NA	NA	NA	NA	NA	NA	2107	8	2099	0.638056
Disorders of urea cycle metabolism	270.21	endocrine/metabolic	rs10735079_A	NA	NA	NA	NA	NA	NA	246592	3	246589	0.634943	NA	NA	NA	NA	NA	NA	NA	2106	7	2099	0.637884
Disorders of plasma protein metabolism	270.3	endocrine/metabolic	rs10735079_A	0.0726193	0.0690031	0.940103	1.23226	1.07532	0.292614	247056	467	246589	0.634975	FALSE	0.213473	0.192431	0.855196	1.82238	1.23797	0.267279	2164	65	2099	0.639272
Polyclonal hypergammaglobulinemia	270.31	endocrine/metabolic	rs10735079_A	0.0279278	0.218193	0.675182	1.59335	1.02832	0.898152	246635	46	246589	0.634943	FALSE	NA	NA	NA	NA	NA	NA	2100	1	2099	0.637563
Paraproteinemia	270.32	endocrine/metabolic	rs10735079_A	0.0334692	0.0745954	0.894236	1.19812	1.03404	0.653665	246984	395	246589	0.634956	FALSE	0.28057	0.279699	0.776944	2.3417	1.32388	0.315806	2130	31	2099	0.638678
Amyloidosis	270.33	endocrine/metabolic	rs10735079_A	0.170215	0.139857	0.9048	1.56686	1.18556	0.223581	246706	117	246589	0.63496	FALSE	NA	NA	NA	NA	NA	NA	2110	11	2099	0.638096
Alpha-1-antitrypsin deficiency	270.34	endocrine/metabolic	rs10735079_A	NA	NA	NA	NA	NA	NA	246589	NA	NA	NA	NA	NA	NA	NA	NA	NA	NA	2104	5	2099	0.638015
Macroglobulinemia	270.35	endocrine/metabolic	rs10735079_A	0.36333	0.194886	0.990684	2.13194	1.43811	0.0622762	246654	65	246589	0.634963	FALSE	NA	NA	NA	NA	NA	NA	2099	NA	NA	NA
Other specified disorders of plasma protein metabolism	270.38	endocrine/metabolic	rs10735079_A	NA	NA	NA	NA	NA	NA	246590	1	246589	0.634942	NA	0.272841	0.284016	0.765635	2.34855	1.31369	0.336726	2129	30	2099	0.638743
Disorders of carbohydrate transport and metabolism	271	endocrine/metabolic	rs10735079_A	0.0925215	0.094458	0.913045	1.32256	1.09694	0.327334	247448	250	247198	0.634987	FALSE	-0.104343	0.149274	0.67399	1.21128	0.900916	0.484552	2247	101	2146	0.639468
Intestinal disaccharidase deficiencies and disaccharide malabsorption	271.3	endocrine/metabolic	rs10735079_A	0.125386	0.112529	0.911424	1.41741	1.13359	0.26517	247376	178	247198	0.634986	FALSE	-0.084242	0.155562	0.679511	1.25186	0.919209	0.588139	2239	93	2146	0.639743
Other disorders of carbohydrate transport and metabolism	271.9	endocrine/metabolic	rs10735079_A	0.0360093	0.173221	0.741643	1.4649	1.03667	0.835321	247271	73	247198	0.634968	FALSE	NA	NA	NA	NA	NA	NA	2156	10	2146	0.640275
Disorders of lipoid metabolism	272	endocrine/metabolic	rs10735079_A	0.00634233	0.00841438	0.989909	1.0231	1.00636	0.451	247448	38286	209162	0.634987	FALSE	-0.00449042	0.0787603	0.852477	1.161	0.99552	0.954534	2247	1807	440	0.639468
Hyperlipidemia	272.1	endocrine/metabolic	rs10735079_A	0.00615328	0.00843735	0.989678	1.02296	1.00617	0.465824	247191	38029	209162	0.634981	FALSE	-0.0051983	0.0787423	0.851904	1.16014	0.994815	0.947365	2240	1800	440	0.639234
Hypercholesterolemia	272.11	endocrine/metabolic	rs10735079_A	-0.000862178	0.00899761	0.981682	1.01692	0.999138	0.923661	241737	32575	209162	0.634739	FALSE	-0.00653428	0.0886981	0.834524	1.18177	0.993487	0.941274	1266	826	440	0.640513
Hyperglyceridemia	272.12	endocrine/metabolic	rs10735079_A	0.115249	0.100001	0.924175	1.36816	1.12215	0.249127	209387	225	209162	0.634772	FALSE	0.281404	0.169676	0.954655	1.85916	1.32499	0.0972204	550	110	440	0.654516
Mixed hyperlipidemia	272.13	endocrine/metabolic	rs10735079_A	0.030205	0.0458243	0.942472	1.12796	1.03067	0.509801	210211	1049	209162	0.634778	FALSE	-0.0483579	0.0941402	0.791882	1.14561	0.952793	0.607476	1029	589	440	0.635952
Hyperchylomicronemia	272.14	endocrine/metabolic	rs10735079_A	NA	NA	NA	NA	NA	NA	209175	13	209162	0.634741	NA	NA	NA	NA	NA	NA	NA	449	9	440	0.640276
Unspecified disorder of lipoid metabolism	272.9	endocrine/metabolic	rs10735079_A	-0.0343636	0.0644719	0.852059	1.09715	0.96622	0.594033	209682	520	209162	0.634725	FALSE	-0.208033	0.209152	0.539533	1.22846	0.81218	0.319906	498	58	440	0.634506
Gout and other crystal arthropathies	274	endocrine/metabolic	rs10735079_A	-0.0160556	0.0173389	0.951234	1.01814	0.984073	0.354453	247448	7575	239873	0.634987	FALSE	-0.102517	0.0955898	0.748929	1.08967	0.902563	0.28351	2247	272	1975	0.639468
Gout	274.1	endocrine/metabolic	rs10735079_A	-0.023937	0.0177768	0.942959	1.01101	0.976347	0.178131	247053	7180	239873	0.634941	FALSE	-0.0959072	0.0991367	0.748742	1.10468	0.908548	0.333332	2227	252	1975	0.639822
Gouty arthropathy	274.11	endocrine/metabolic	rs10735079_A	0.0561939	0.0712378	0.92078	1.21754	1.0578	0.430217	240309	436	239873	0.635123	FALSE	0.0655582	0.14651	0.803885	1.42901	1.06775	0.65454	2087	112	1975	0.643235
Crystal arthropathies	274.2	endocrine/metabolic	rs10735079_A	0.13872	0.0703501	1.00183	1.32012	1.1488	0.0486256	240332	459	239873	0.635161	FALSE	0.114613	0.271132	0.667089	1.94319	1.12144	0.672499	2007	32	1975	0.642966
Chondrocalcinosis	274.21	endocrine/metabolic	rs10735079_A	0.144685	0.0796039	0.989993	1.35276	1.15568	0.0691319	240232	359	239873	0.635149	FALSE	0.086246	0.278595	0.639095	1.91799	1.09007	0.756884	2005	30	1975	0.642859
Disorders of mineral metabolism	275	endocrine/metabolic	rs10735079_A	0.00373389	0.0303105	0.945987	1.06535	1.00374	0.901958	247448	2390	245058	0.634987	FALSE	0.221502	0.0941466	1.03931	1.5036	1.24795	0.0186357	2247	303	1944	0.639468
Disorders of iron metabolism	275.1	hematopoietic	rs10735079_A	-0.0198303	0.0585107	0.874607	1.10014	0.980365	0.734673	245690	632	245058	0.634965	FALSE	NA	NA	NA	NA	NA	NA	1956	12	1944	0.63264
Hereditary hemochromatosis	275.11	hematopoietic	rs10735079_A	NA	NA	NA	NA	NA	NA	245058	NA	NA	NA	NA	NA	NA	NA	NA	NA	NA	1946	2	1944	0.633064
Disorders of copper metabolism	275.2	endocrine/metabolic	rs10735079_A	NA	NA	NA	NA	NA	NA	245063	5	245058	0.634978	NA	NA	NA	NA	NA	NA	NA	1949	5	1944	0.633629
Disorders of magnesium metabolism	275.3	endocrine/metabolic	rs10735079_A	0.0405526	0.069498	0.909529	1.19448	1.04139	0.559551	245514	456	245058	0.634999	FALSE	0.0200669	0.118362	0.81047	1.28962	1.02027	0.865372	2114	170	1944	0.633128
Disorders of calcium/phosphorus metabolism	275.5	endocrine/metabolic	rs10735079_A	0.00234264	0.0394767	0.927954	1.08328	1.00235	0.952679	246461	1403	245058	0.634985	FALSE	0.360641	0.156129	1.06217	1.96113	1.43425	0.0208941	2049	105	1944	0.636868
Hypocalcemia	275.51	endocrine/metabolic	rs10735079_A	NA	NA	NA	NA	NA	NA	245058	NA	NA	NA	NA	0.567589	0.226081	1.14863	2.79704	1.76401	0.0120542	1998	54	1944	0.636108
Disorders of phosphorus metabolism	275.53	endocrine/metabolic	rs10735079_A	NA	NA	NA	NA	NA	NA	245058	NA	NA	NA	NA	-0.116298	0.253526	0.54487	1.47989	0.89021	0.646435	1977	33	1944	0.632495
Hypercalcemia	275.6	endocrine/metabolic	rs10735079_A	NA	NA	NA	NA	NA	NA	245058	NA	NA	NA	NA	0.450201	0.20192	1.06683	2.36055	1.56863	0.0257738	2008	64	1944	0.635904
Disorders of fluid, electrolyte, and acid-base balance	276	endocrine/metabolic	rs10735079_A	-0.000266128	0.0175074	0.966057	1.03469	0.999734	0.987872	246171	7365	238806	0.634978	FALSE	-0.0690447	0.066349	0.819556	1.06309	0.933285	0.298048	2216	766	1450	0.638711
Electrolyte imbalance	276.1	endocrine/metabolic	rs10735079_A	0.00162592	0.0208842	0.961523	1.04355	1.00163	0.937944	243927	5121	238806	0.634991	FALSE	-0.0729356	0.0720586	0.807357	1.071	0.929661	0.311456	2062	612	1450	0.639614
Hyperosmolality and/or hypernatremia	276.11	endocrine/metabolic	rs10735079_A	-0.0428624	0.0882766	0.806742	1.14055	0.958043	0.627289	239082	276	238806	0.634968	FALSE	-0.0737178	0.25432	0.568055	1.54743	0.928934	0.771922	1484	34	1450	0.644168
Hyposmolality and/or hyponatremia	276.12	endocrine/metabolic	rs10735079_A	-0.0149329	0.0320692	0.925312	1.04927	0.985178	0.641469	240934	2128	238806	0.634947	FALSE	-0.0810329	0.102825	0.754518	1.12947	0.922163	0.430657	1691	241	1450	0.642184
Hyperpotassemia	276.13	endocrine/metabolic	rs10735079_A	-0.0726133	0.0431037	0.854848	1.01223	0.92996	0.092062	239962	1156	238806	0.6349	FALSE	0.0423015	0.0957821	0.865605	1.26037	1.04321	0.658748	1746	296	1450	0.646296
Hypopotassemia	276.14	endocrine/metabolic	rs10735079_A	0.0825034	0.0366987	1.01089	1.16731	1.086	0.024568	240470	1664	238806	0.635112	FALSE	-0.155741	0.0963757	0.708822	1.03451	0.855781	0.106099	1730	280	1450	0.639247
Acid-base balance disorder	276.4	endocrine/metabolic	rs10735079_A	0.0251482	0.0436208	0.94174	1.11739	1.02547	0.564265	239962	1156	238806	0.635008	FALSE	-0.0194001	0.109958	0.791699	1.21882	0.980787	0.859955	1660	210	1450	0.644214
Acidosis	276.41	endocrine/metabolic	rs10735079_A	0.0235742	0.0459034	0.936097	1.12068	1.02385	0.607558	239849	1043	238806	0.635003	FALSE	-0.00591115	0.121884	0.784296	1.26538	0.994106	0.961319	1618	168	1450	0.644869
Alkalosis	276.42	endocrine/metabolic	rs10735079_A	-0.0375885	0.129159	0.749499	1.24437	0.963109	0.771032	238935	129	238806	0.634976	FALSE	0.00545119	0.223368	0.65359	1.57455	1.00547	0.98053	1495	45	1450	0.644778
Hypovolemia	276.5	endocrine/metabolic	rs10735079_A	-0.0161947	0.0285862	0.930444	1.04078	0.983936	0.57104	241488	2682	238806	0.634938	FALSE	-0.0725254	0.0873097	0.784183	1.10445	0.930042	0.406161	1809	359	1450	0.640925
Fluid overload	276.6	endocrine/metabolic	rs10735079_A	-0.0225763	0.0661224	0.859413	1.11382	0.977677	0.732779	239301	495	238806	0.634969	FALSE	-0.110577	0.132973	0.691063	1.16471	0.895317	0.405648	1584	134	1450	0.642642
Polydipsia	276.8	endocrine/metabolic	rs10735079_A	-0.0541434	0.0560709	0.849089	1.05789	0.947296	0.334233	239488	682	238806	0.634943	FALSE	NA	NA	NA	NA	NA	NA	1454	4	1450	0.645079
Other disorders of metabolism	277	endocrine/metabolic	rs10735079_A	-0.0993621	0.0480087	0.82436	0.995093	0.905415	0.0384835	246399	923	245476	0.635031	FALSE	-0.00508899	0.145801	0.74979	1.3292	0.994924	0.972157	2097	108	1989	0.640384
Disorders of porphyrin metabolism	277.1	endocrine/metabolic	rs10735079_A	NA	NA	NA	NA	NA	NA	245495	19	245476	0.635111	NA	NA	NA	NA	NA	NA	NA	1990	1	1989	0.640395
Other disorders of purine and pyrimidine metabolism	277.2	endocrine/metabolic	rs10735079_A	NA	NA	NA	NA	NA	NA	245482	6	245476	0.635116	NA	NA	NA	NA	NA	NA	NA	1990	1	1989	0.640395
Disorders of bilirubin excretion	277.4	endocrine/metabolic	rs10735079_A	-0.0324466	0.0507243	0.876807	1.06973	0.968074	0.52239	246317	841	245476	0.635091	FALSE	-0.0983477	0.288627	0.518823	1.62062	0.906334	0.733297	2015	26	1989	0.640142
Other disorders of lipoid metabolism	277.5	endocrine/metabolic	rs10735079_A	-0.0619629	0.103676	0.768222	1.15382	0.939918	0.550067	245675	199	245476	0.635104	FALSE	-0.0882493	0.156329	0.675689	1.24861	0.915533	0.572407	2081	92	1989	0.639542
Lipoprotein disorders	277.51	endocrine/metabolic	rs10735079_A	-0.199377	0.147125	0.615207	1.09628	0.819241	0.175369	245572	96	245476	0.635097	FALSE	-0.175	0.183285	0.587712	1.20795	0.839457	0.339681	2054	65	1989	0.639185
Other deficiencies of circulating enzymes	277.6	endocrine/metabolic	rs10735079_A	NA	NA	NA	NA	NA	NA	245491	15	245476	0.635105	NA	NA	NA	NA	NA	NA	NA	1995	6	1989	0.641046
Dysmetabolic syndrome X	277.7	endocrine/metabolic	rs10735079_A	NA	NA	NA	NA	NA	NA	245476	NA	NA	NA	NA	-0.132702	0.187388	0.608685	1.27165	0.875726	0.478842	2051	62	1989	0.639632
Carnitine deficiencies	277.8	endocrine/metabolic	rs10735079_A	NA	NA	NA	NA	NA	NA	245476	NA	NA	NA	NA	NA	NA	NA	NA	NA	NA	1989	NA	NA	NA
Overweight, obesity and other hyperalimentation	278	endocrine/metabolic	rs10735079_A	0.0136345	0.0109068	0.992305	1.03565	1.01373	0.211264	247448	19943	227505	0.634987	FALSE	-0.0202212	0.066795	0.859861	1.11733	0.979982	0.762092	2247	763	1484	0.639468
Obesity	278.1	endocrine/metabolic	rs10735079_A	0.0114383	0.010991	0.989965	1.03355	1.0115	0.298015	247106	19601	227505	0.634944	FALSE	-0.021738	0.0712299	0.851201	1.1255	0.978497	0.760228	2116	632	1484	0.639595
Morbid obesity	278.11	endocrine/metabolic	rs10735079_A	NA	NA	NA	NA	NA	NA	227505	NA	NA	NA	NA	0.132603	0.101458	0.937197	1.39537	1.1418	0.191222	1755	271	1484	0.644379
Localized adiposity	278.3	endocrine/metabolic	rs10735079_A	0.0334198	0.201174	0.701217	1.54689	1.03398	0.86806	227559	54	227505	0.634675	FALSE	NA	NA	NA	NA	NA	NA	1494	10	1484	0.638839
Abnormal weight gain	278.4	endocrine/metabolic	rs10735079_A	0.0927111	0.0734085	0.951067	1.26836	1.09714	0.206608	227919	414	227505	0.634712	FALSE	0.194637	0.184222	0.851815	1.75713	1.21487	0.290723	1557	73	1484	0.641891
Disorders involving the immune mechanism	279	endocrine/metabolic	rs10735079_A	-0.0279856	0.0900061	0.816123	1.16167	0.972402	0.755854	246464	266	246198	0.63501	FALSE	-0.105148	0.198448	0.612622	1.33698	0.900191	0.596215	2211	56	2155	0.638799
Immunity deficiency	279.1	endocrine/metabolic	rs10735079_A	-0.0038836	0.0975268	0.824023	1.20809	0.996124	0.968236	246426	228	246198	0.635017	FALSE	-0.256448	0.295327	0.435727	1.39836	0.773795	0.385201	2179	24	2155	0.638772
Deficiency of humoral immunity	279.11	endocrine/metabolic	rs10735079_A	-0.0811789	0.120266	0.729759	1.16994	0.922029	0.499681	246345	147	246198	0.635006	FALSE	NA	NA	NA	NA	NA	NA	2165	10	2155	0.639208
Autoimmune disease NEC	279.2	endocrine/metabolic	rs10735079_A	NA	NA	NA	NA	NA	NA	246198	NA	NA	NA	NA	NA	NA	NA	NA	NA	NA	2158	3	2155	0.639427
Other immunological findings	279.7	endocrine/metabolic	rs10735079_A	-0.0316164	0.0468135	0.884236	1.06238	0.968878	0.499441	247185	987	246198	0.634991	FALSE	0.187016	0.239402	0.762473	1.95763	1.20565	0.434696	2196	41	2155	0.640202
Other specified disorders involving the immune mechanism	279.8	endocrine/metabolic	rs10735079_A	NA	NA	NA	NA	NA	NA	246210	12	246198	0.635024	NA	NA	NA	NA	NA	NA	NA	2165	10	2155	0.640131
Iron deficiency anemias	280	hematopoietic	rs10735079_A	-0.0310763	0.0155479	0.94034	0.999434	0.969402	0.0456357	237003	9299	227704	0.634989	FALSE	-0.0750203	0.0899692	0.778197	1.10753	0.927725	0.404369	1726	335	1391	0.643625
Iron deficiency anemias, unspecified or not due to blood loss	280.1	hematopoietic	rs10735079_A	-0.0278777	0.0158261	0.942839	1.00318	0.972507	0.0781547	236673	8969	227704	0.635027	FALSE	-0.0728239	0.095535	0.77158	1.12239	0.929765	0.445896	1677	286	1391	0.644273
Iron deficiency anemia secondary to blood loss (chronic)	280.2	hematopoietic	rs10735079_A	-0.159001	0.0678966	0.7471	0.975014	0.852995	0.01919	228159	455	227704	0.635192	FALSE	-0.0469061	0.160449	0.698846	1.3125	0.954177	0.770025	1483	92	1391	0.646255
Other deficiency anemia	281	hematopoietic	rs10735079_A	0.0107794	0.0358648	0.942424	1.0847	1.01084	0.763752	229410	1706	227704	0.635278	FALSE	-0.168315	0.141017	0.641912	1.11671	0.845088	0.232644	1512	121	1391	0.644104
Megaloblastic anemia	281.1	hematopoietic	rs10735079_A	-0.0150835	0.0370935	0.916157	1.05956	0.98503	0.684277	229287	1583	227704	0.635235	FALSE	0.0944974	0.251763	0.678378	1.82976	1.09911	0.707406	1428	37	1391	0.64772
Pernicious anemia	281.11	hematopoietic	rs10735079_A	-0.0116455	0.0471006	0.901575	1.08443	0.988422	0.804716	228684	980	227704	0.635251	FALSE	NA	NA	NA	NA	NA	NA	1404	13	1391	0.644903
Other vitamin B12 deficiency anemia	281.12	hematopoietic	rs10735079_A	-0.0120583	0.0719044	0.85883	1.1386	0.988014	0.86682	228123	419	227704	0.63526	FALSE	0.179853	0.313657	0.659757	2.27955	1.19704	0.56637	1416	25	1391	0.647912
Folate-deficiency anemia	281.13	hematopoietic	rs10735079_A	-0.0258184	0.0881123	0.820881	1.15983	0.974512	0.769509	227982	278	227704	0.635259	FALSE	NA	NA	NA	NA	NA	NA	1394	3	1391	0.647377
Deficiency anemias	281.9	hematopoietic	rs10735079_A	0.363675	0.138916	1.10103	1.89973	1.43861	0.00884632	227832	128	227704	0.635312	FALSE	-0.311218	0.165509	0.529997	1.01543	0.732554	0.0600569	1476	85	1391	0.642877
Hereditary hemolytic anemias	282	hematopoietic	rs10735079_A	-0.142915	0.098462	0.715496	1.05284	0.866828	0.146648	227921	217	227704	0.635236	FALSE	0.00338203	0.333674	0.529693	1.98357	1.00339	0.991913	1411	20	1391	0.647019
Sickle cell anemia	282.5	hematopoietic	rs10735079_A	NA	NA	NA	NA	NA	NA	227723	19	227704	0.635263	NA	NA	NA	NA	NA	NA	NA	1394	3	1391	0.647377
Other hemoglobinopathies	282.8	hematopoietic	rs10735079_A	-0.167238	0.15086	0.630883	1.14089	0.845999	0.26762	227796	92	227704	0.635252	FALSE	NA	NA	NA	NA	NA	NA	1398	7	1391	0.64624
Other hereditary hemolytic anemias	282.9	hematopoietic	rs10735079_A	-0.10349	0.141414	0.685056	1.19362	0.901685	0.464275	227810	106	227704	0.635256	FALSE	NA	NA	NA	NA	NA	NA	1401	10	1391	0.647355
Acquired hemolytic anemias	283	hematopoietic	rs10735079_A	-0.118533	0.125109	0.696365	1.13788	0.888222	0.343412	227839	135	227704	0.635252	FALSE	NA	NA	NA	NA	NA	NA	1408	17	1391	0.645202
Autoimmune hemolytic anemias	283.1	hematopoietic	rs10735079_A	-0.202546	0.144158	0.616795	1.08634	0.816649	0.160014	227804	100	227704	0.635247	FALSE	NA	NA	NA	NA	NA	NA	1401	10	1391	0.646284
Non-autoimmune hemolytic anemias	283.2	hematopoietic	rs10735079_A	NA	NA	NA	NA	NA	NA	227716	12	227704	0.635276	NA	NA	NA	NA	NA	NA	NA	1395	4	1391	0.646913
Hemolytic-uremic syndrome	283.21	hematopoietic	rs10735079_A	NA	NA	NA	NA	NA	NA	227710	6	227704	0.635275	NA	NA	NA	NA	NA	NA	NA	1391	NA	NA	NA
Aplastic anemia	284	hematopoietic	rs10735079_A	0.0303454	0.0666958	0.905182	1.17577	1.03081	0.649122	228198	494	227704	0.635283	FALSE	-0.203203	0.186302	0.567914	1.18128	0.816113	0.275398	1455	64	1391	0.644979
Pancytopenia	284.1	hematopoietic	rs10735079_A	NA	NA	NA	NA	NA	NA	227704	NA	NA	NA	NA	-0.247611	0.220946	0.507852	1.21175	0.780664	0.262422	1435	44	1391	0.645257
Constitutional aplastic anemia	284.2	hematopoietic	rs10735079_A	-0.00722066	0.212771	0.658408	1.5208	0.992805	0.972928	227752	48	227704	0.635267	FALSE	NA	NA	NA	NA	NA	NA	1394	3	1391	0.647377
Other anemias	285	hematopoietic	rs10735079_A	-0.0118746	0.013757	0.961934	1.01523	0.988196	0.388043	239800	12096	227704	0.635132	FALSE	-0.0408204	0.0681958	0.840004	1.09754	0.960002	0.549455	2146	755	1391	0.64277
Acute posthemorrhagic anemia	285.1	hematopoietic	rs10735079_A	0.0169112	0.106591	0.826796	1.25611	1.01706	0.87394	227896	192	227704	0.63527	FALSE	-0.204258	0.109357	0.65836	1.01116	0.815252	0.0617881	1597	206	1391	0.640824
Anemia of chronic disease	285.2	hematopoietic	rs10735079_A	-0.00207221	0.0601948	0.88739	1.12362	0.99793	0.972538	228305	601	227704	0.635264	FALSE	-0.0269036	0.111313	0.783699	1.21294	0.973455	0.809018	1597	206	1391	0.646177
Anemia in chronic kidney disease	285.21	hematopoietic	rs10735079_A	NA	NA	NA	NA	NA	NA	227704	NA	NA	NA	NA	0.000455803	0.152453	0.744382	1.35466	1.00046	0.997614	1495	104	1391	0.647119
Anemia in neoplastic disease	285.22	hematopoietic	rs10735079_A	0.000140124	0.0781903	0.858868	1.16709	1.00014	0.99857	228060	356	227704	0.635266	FALSE	-0.290491	0.293669	0.422052	1.34506	0.747897	0.322577	1416	25	1391	0.645794
Sideroblastic anemia	285.3	hematopoietic	rs10735079_A	NA	NA	NA	NA	NA	NA	227713	9	227704	0.635271	NA	NA	NA	NA	NA	NA	NA	1391	NA	NA	NA
Hemoglobinuria	285.8	hematopoietic	rs10735079_A	NA	NA	NA	NA	NA	NA	227720	16	227704	0.63528	NA	NA	NA	NA	NA	NA	NA	1394	3	1391	0.647019
Coagulation defects	286	hematopoietic	rs10735079_A	-0.0674737	0.0455601	0.855157	1.0224	0.934752	0.138611	244169	1033	243136	0.635027	FALSE	-0.126722	0.095019	0.731677	1.06219	0.880979	0.18232	1774	287	1487	0.637786
Congenital coagulation defects	286.1	hematopoietic	rs10735079_A	-0.133865	0.0721418	0.75985	1.00831	0.874708	0.0635132	243541	405	243136	0.63504	FALSE	NA	NA	NA	NA	NA	NA	1498	11	1487	0.644147
Von willebrand's disease	286.11	hematopoietic	rs10735079_A	-0.0418123	0.143742	0.725644	1.27597	0.95905	0.77114	243240	104	243136	0.635088	FALSE	NA	NA	NA	NA	NA	NA	1492	5	1487	0.642716
Congenital deficiency of other clotting factors (including factor VII)	286.12	hematopoietic	rs10735079_A	-0.161538	0.0915454	0.711739	1.01923	0.850834	0.0776368	243386	250	243136	0.635053	FALSE	NA	NA	NA	NA	NA	NA	1488	1	1487	0.643436
Congenital factor VIII disorder	286.13	hematopoietic	rs10735079_A	-0.191049	0.212629	0.546544	1.26167	0.826092	0.368915	243182	46	243136	0.635083	FALSE	NA	NA	NA	NA	NA	NA	1487	NA	NA	NA
Encounter for long-term (current) use of anticoagulants	286.2	hematopoietic	rs10735079_A	NA	NA	NA	NA	NA	NA	243136	NA	NA	NA	NA	-0.0428157	0.0769289	0.824287	1.11456	0.958088	0.577827	1991	504	1487	0.639821
Coagulation defects complicating pregnancy or postpartum	286.3	hematopoietic	rs10735079_A	NA	NA	NA	NA	NA	NA	0	NA	NA	NA	NA	NA	NA	NA	NA	NA	NA	0	NA	NA	NA
Acquired coagulation factor deficiency	286.4	hematopoietic	rs10735079_A	NA	NA	NA	NA	NA	NA	243146	10	243136	0.635091	NA	NA	NA	NA	NA	NA	NA	1494	7	1487	0.643864
Hemorrhagic disorder due to intrinsic circulating anticoagulants	286.5	hematopoietic	rs10735079_A	-0.213701	0.170941	0.579038	1.13348	0.80759	0.211247	243207	71	243136	0.635077	FALSE	NA	NA	NA	NA	NA	NA	1505	18	1487	0.64248
Defibrination syndrome	286.6	hematopoietic	rs10735079_A	0.153213	0.261986	0.705728	1.98225	1.16557	0.558672	243169	33	243136	0.635096	FALSE	NA	NA	NA	NA	NA	NA	1498	11	1487	0.64348
Other and unspecified coagulation defects	286.7	hematopoietic	rs10735079_A	-0.091629	0.0766251	0.785818	1.06128	0.912444	0.231771	243498	362	243136	0.635061	FALSE	-0.219654	0.113356	0.643226	1.00357	0.802797	0.0526549	1674	187	1487	0.637056
Hypercoagulable state	286.8	hematopoietic	rs10735079_A	0.0187944	0.0855311	0.86274	1.20666	1.01897	0.826076	243435	299	243136	0.635099	FALSE	NA	NA	NA	NA	NA	NA	1503	16	1487	0.642337
Primary hypercoagulable state	286.81	hematopoietic	rs10735079_A	0.0187944	0.0855311	0.86274	1.20666	1.01897	0.826076	243435	299	243136	0.635099	FALSE	NA	NA	NA	NA	NA	NA	1502	15	1487	0.642432
Abnormal coagulation profile	286.9	hematopoietic	rs10735079_A	NA	NA	NA	NA	NA	NA	243136	NA	NA	NA	NA	-0.15766	0.13361	0.65827	1.11226	0.85414	0.237998	1615	128	1487	0.639897
Purpura and other hemorrhagic conditions	287	hematopoietic	rs10735079_A	-0.0205216	0.0318562	0.920532	1.04299	0.979688	0.51945	245284	2148	243136	0.635051	FALSE	-0.00749319	0.091675	0.830014	1.18922	0.992535	0.934856	1801	314	1487	0.642383
Spontaneous ecchymoses	287.1	hematopoietic	rs10735079_A	-0.0228447	0.0410426	0.902109	1.0596	0.977414	0.577794	244426	1290	243136	0.63507	FALSE	-0.461308	0.246682	0.388296	1.02605	0.630459	0.0614764	1522	35	1487	0.640559
Allergic purpura	287.2	hematopoietic	rs10735079_A	0.0735008	0.137091	0.82531	1.41376	1.07627	0.591857	243254	118	243136	0.6351	FALSE	NA	NA	NA	NA	NA	NA	1487	NA	NA	NA
Thrombocytopenia	287.3	hematopoietic	rs10735079_A	-0.0115096	0.0357473	0.921855	1.06054	0.988556	0.747474	244843	1707	243136	0.635072	FALSE	-0.00935386	0.0945039	0.82395	1.19373	0.99069	0.921155	1779	292	1487	0.642457
Primary thrombocytopenia	287.31	hematopoietic	rs10735079_A	-0.0636109	0.0669228	0.823541	1.07067	0.93837	0.341852	243614	478	243136	0.635062	FALSE	NA	NA	NA	NA	NA	NA	1498	11	1487	0.643146
Secondary thrombocytopenia	287.32	hematopoietic	rs10735079_A	-0.0271643	0.16321	0.709411	1.34694	0.973201	0.867812	243217	81	243136	0.63509	FALSE	0.0754626	0.198194	0.736055	1.60486	1.07838	0.703388	1546	59	1487	0.643875
Qualitative platelet defects	287.4	hematopoietic	rs10735079_A	NA	NA	NA	NA	NA	NA	243148	12	243136	0.635094	NA	NA	NA	NA	NA	NA	NA	1492	5	1487	0.643386
Diseases of white blood cells	288	hematopoietic	rs10735079_A	-0.0847192	0.0531455	0.828197	1.02009	0.91877	0.110914	239099	755	238344	0.6351	FALSE	0.089729	0.101249	0.898346	1.33645	1.09388	0.375501	2045	247	1798	0.639307
Decreased white blood cell count	288.1	hematopoietic	rs10735079_A	0.0406203	0.0291358	0.983796	1.10284	1.04146	0.163266	240961	2617	238344	0.635263	FALSE	-0.104691	0.184272	0.629629	1.29912	0.900602	0.569942	1864	66	1798	0.635941
Neutropenia	288.11	hematopoietic	rs10735079_A	0.0406203	0.0291358	0.983796	1.10284	1.04146	0.163266	240961	2617	238344	0.635263	FALSE	-0.105891	0.206894	0.602041	1.35852	0.899522	0.608782	1849	51	1798	0.635962
Elevated white blood cell count	288.2	hematopoietic	rs10735079_A	NA	NA	NA	NA	NA	NA	238344	NA	NA	NA	NA	0.236889	0.118574	1.00725	1.60405	1.2673	0.0457362	1982	184	1798	0.641465
Eosinophilia	288.3	hematopoietic	rs10735079_A	0.0958513	0.140447	0.838621	1.45572	1.1006	0.49494	238457	113	238344	0.635173	FALSE	NA	NA	NA	NA	NA	NA	1804	6	1798	0.636305
Other diseases of blood and blood-forming organs	289	hematopoietic	rs10735079_A	-0.0688413	0.0379032	0.86682	1.00569	0.933475	0.0693336	239839	1495	238344	0.635063	FALSE	0.180197	0.148869	0.898035	1.61127	1.19745	0.226109	1909	111	1798	0.639023
Myelofibrosis	289.1	hematopoietic	rs10735079_A	-0.29215	0.168841	0.537201	1.04286	0.746657	0.0835733	238416	72	238344	0.635143	FALSE	NA	NA	NA	NA	NA	NA	1799	1	1798	0.636406
Personal history of diseases of blood and blood-forming organs	289.3	hematopoietic	rs10735079_A	-0.152742	0.0650612	0.75596	0.975657	0.858351	0.0188913	238840	496	238344	0.63509	FALSE	0.191954	0.219757	0.794615	1.88665	1.21161	0.382399	1848	50	1798	0.63793
Lymphadenitis	289.4	hematopoietic	rs10735079_A	-0.0111433	0.0231326	0.945164	1.03488	0.988919	0.630009	242461	4117	238344	0.635129	FALSE	-0.0351524	0.127532	0.753345	1.24277	0.965458	0.782827	1944	146	1798	0.636263
Diseases of spleen	289.5	hematopoietic	rs10735079_A	-0.120387	0.0701291	0.773196	1.01795	0.886577	0.0860425	238774	430	238344	0.635113	FALSE	NA	NA	NA	NA	NA	NA	1813	15	1798	0.635628
Polycythemia, secondary	289.8	hematopoietic	rs10735079_A	-0.0574766	0.0795585	0.808555	1.10464	0.944144	0.470021	238142	339	237803	0.63519	FALSE	NA	NA	NA	NA	NA	NA	1792	13	1779	0.636102
Abnormality of red blood cells	289.9	hematopoietic	rs10735079_A	0.273981	0.18978	0.913845	1.92723	1.31519	0.14883	238410	66	238344	0.63518	FALSE	0.272707	0.348652	0.679066	2.70104	1.31352	0.434111	1818	20	1798	0.637455
Delirium dementia and amnestic and other cognitive disorders	290	mental disorders	rs10735079_A	0.0223957	0.0366667	0.951947	1.09911	1.02265	0.541338	242329	1651	240678	0.634905	FALSE	0.0674618	0.109924	0.863792	1.3296	1.06979	0.539404	1890	219	1671	0.643859
Dementias	290.1	mental disorders	rs10735079_A	0.0296329	0.0417585	0.949406	1.11829	1.03008	0.477937	241951	1273	240678	0.634908	FALSE	0.178736	0.134795	0.920917	1.56321	1.1957	0.184844	1815	144	1671	0.645396
Alzheimer's disease	290.11	mental disorders	rs10735079_A	0.0502785	0.0559153	0.942924	1.17406	1.05156	0.368552	241388	710	240678	0.634905	FALSE	0.160649	0.26233	0.710795	1.99965	1.17427	0.540279	1705	34	1671	0.64334
Dementia with cerebral degenerations	290.12	mental disorders	rs10735079_A	-0.131123	0.177369	0.621617	1.24807	0.87711	0.459745	240745	67	240678	0.634866	FALSE	NA	NA	NA	NA	NA	NA	1683	12	1671	0.64254
Senile dementia	290.13	mental disorders	rs10735079_A	0.0125099	0.0563099	0.907252	1.1314	1.01259	0.824187	241372	694	240678	0.634883	FALSE	NA	NA	NA	NA	NA	NA	1681	10	1671	0.643304
Vascular dementia	290.16	mental disorders	rs10735079_A	-0.168206	0.198924	0.57416	1.25527	0.845179	0.397786	240731	53	240678	0.634865	FALSE	0.364424	0.220765	0.944426	2.25161	1.43969	0.098793	1724	53	1671	0.644951
Delirium due to conditions classified elsewhere	290.2	mental disorders	rs10735079_A	0.20331	0.208946	0.820628	1.8671	1.22545	0.330541	240731	53	240678	0.634884	FALSE	-0.195523	0.164764	0.596524	1.13957	0.822404	0.235352	1753	82	1671	0.640271
Other persistent mental disorders due to conditions classified elsewhere	290.3	mental disorders	rs10735079_A	0.103189	0.166249	0.804289	1.54553	1.1087	0.534805	240759	81	240678	0.634882	FALSE	-0.00216714	0.137767	0.763514	1.31135	0.997835	0.987449	1799	128	1671	0.642521
Other specified nonpsychotic and/or transient mental disorders	291	mental disorders	rs10735079_A	-0.00416057	0.0626915	0.881257	1.12684	0.995848	0.947087	241231	553	240678	0.634871	FALSE	-0.0163399	0.106609	0.799336	1.21448	0.983793	0.878186	1889	218	1671	0.642077
Transient mental disorders due to conditions classified elsewhere	291.1	mental disorders	rs10735079_A	0.0109558	0.283241	0.585968	1.79133	1.01102	0.969145	240705	27	240678	0.634874	FALSE	NA	NA	NA	NA	NA	NA	1676	5	1671	0.642837
Specific nonpsychotic mental disorders due to brain damage	291.4	mental disorders	rs10735079_A	0.186305	0.190859	0.834641	1.76767	1.20479	0.328996	240741	63	240678	0.634885	FALSE	-0.342965	0.308368	0.388655	1.31433	0.709663	0.266055	1693	22	1671	0.641698
Alteration of consciousness	291.8	mental disorders	rs10735079_A	-0.0326035	0.0684198	0.84705	1.10772	0.967922	0.633703	241139	461	240678	0.634861	FALSE	0.0893591	0.12444	0.858928	1.39983	1.09347	0.472702	1829	158	1671	0.644278
Neurological disorders	292	mental disorders	rs10735079_A	0.0137649	0.0208624	0.97331	1.05625	1.01386	0.509385	245812	5134	240678	0.634945	FALSE	-0.0320684	0.0808131	0.827011	1.13543	0.96844	0.691499	2094	423	1671	0.640824
Aphasia/speech disturbance	292.1	mental disorders	rs10735079_A	-0.0539485	0.0441278	0.869227	1.0334	0.947481	0.221499	241783	1105	240678	0.634817	FALSE	0.200677	0.130945	0.94867	1.58613	1.22223	0.125392	1821	150	1671	0.646285
Aphasia	292.11	mental disorders	rs10735079_A	NA	NA	NA	NA	NA	NA	240678	NA	NA	NA	NA	0.361087	0.215681	0.950143	2.21964	1.43489	0.0940972	1728	57	1671	0.645194
Symbolic dysfunction	292.12	mental disorders	rs10735079_A	-0.142429	0.172136	0.620815	1.22098	0.867249	0.407999	240749	71	240678	0.634865	FALSE	0.53402	0.306257	0.958474	3.21194	1.70577	0.0812122	1701	30	1671	0.644553
Mild cognitive impairment	292.2	mental disorders	rs10735079_A	NA	NA	NA	NA	NA	NA	240678	NA	NA	NA	NA	-0.209142	0.205664	0.543672	1.22105	0.81128	0.309198	1721	50	1671	0.641136
Memory loss	292.3	mental disorders	rs10735079_A	0.0504153	0.0336714	0.984742	1.1237	1.05171	0.134323	242642	1964	240678	0.634975	FALSE	-0.0871032	0.127448	0.715134	1.17938	0.916583	0.494329	1814	143	1671	0.640785
Altered mental status	292.4	mental disorders	rs10735079_A	0.00773314	0.0321886	0.946311	1.07358	1.00776	0.810141	242804	2126	240678	0.634888	FALSE	-0.0793314	0.101823	0.757272	1.12912	0.923734	0.435913	1913	242	1671	0.639778
Transient alteration of awareness	292.5	mental disorders	rs10735079_A	NA	NA	NA	NA	NA	NA	240678	NA	NA	NA	NA	-0.400481	0.223631	0.432528	1.04318	0.669998	0.073324	1712	41	1671	0.640418
Hallucinations	292.6	mental disorders	rs10735079_A	0.0170577	0.0742695	0.880204	1.17782	1.0172	0.818345	241074	396	240678	0.63488	FALSE	-0.0412579	0.270237	0.569931	1.6547	0.959582	0.878656	1701	30	1671	0.642501
Symptoms involving head and neck	293	mental disorders	rs10735079_A	-0.00888966	0.0253145	0.94327	1.04168	0.99115	0.725462	245661	3440	242221	0.634906	FALSE	0.0998899	0.100075	0.90958	1.34693	1.10505	0.318205	2194	254	1940	0.638279
Swelling, mass, or lump in head and neck [Space-occupying lesion, intracranial NOS]	293.1	mental disorders	rs10735079_A	0.0379484	0.0346795	0.970623	1.11199	1.03868	0.273841	244060	1839	242221	0.634998	FALSE	0.191394	0.189202	0.841446	1.77038	1.21094	0.311738	2007	67	1940	0.636992
Schizophrenia and other psychotic disorders	295	mental disorders	rs10735079_A	-0.0608896	0.0515187	0.85088	1.04134	0.940927	0.237248	197903	808	197095	0.63527	FALSE	-0.135967	0.166788	0.630993	1.21525	0.872871	0.414953	1296	79	1217	0.637718
Schizophrenia	295.1	mental disorders	rs10735079_A	-0.0731483	0.0626138	0.822569	1.05148	0.929463	0.242708	197640	545	197095	0.635283	FALSE	NA	NA	NA	NA	NA	NA	1228	11	1217	0.639237
Paranoid disorders	295.2	mental disorders	rs10735079_A	0.0607079	0.216384	0.700339	1.64098	1.06259	0.779051	197142	47	197095	0.635335	FALSE	NA	NA	NA	NA	NA	NA	1230	13	1217	0.639823
Psychosis	295.3	mental disorders	rs10735079_A	-0.0216521	0.0891947	0.8226	1.16718	0.978581	0.808198	197366	271	197095	0.635322	FALSE	-0.188022	0.184275	0.578761	1.19445	0.828596	0.307568	1280	63	1217	0.637486
Mood disorders	296	mental disorders	rs10735079_A	0.000573763	0.00973319	0.981679	1.01986	1.00057	0.952993	223261	26166	197095	0.635335	FALSE	-0.0456636	0.0718516	0.829961	1.10009	0.955363	0.525085	1875	658	1217	0.636471
Bipolar	296.1	mental disorders	rs10735079_A	-0.03144	0.0307058	0.91258	1.02932	0.969049	0.305878	199402	2307	197095	0.635228	FALSE	-0.0882164	0.161094	0.669424	1.26063	0.915563	0.583961	1303	86	1217	0.638476
Depression	296.2	mental disorders	rs10735079_A	0.00397702	0.00993538	0.984636	1.02374	1.00398	0.688944	222097	25002	197095	0.635434	FALSE	-0.0372072	0.0729695	0.835206	1.11191	0.963477	0.610121	1849	632	1217	0.637038
Major depressive disorder	296.22	mental disorders	rs10735079_A	0.00444315	0.0105611	0.98389	1.02548	1.00445	0.673968	218887	21792	197095	0.635439	FALSE	0.0297601	0.0950226	0.855866	1.24248	1.03021	0.754137	1533	316	1217	0.641151
Suicidal ideation or attempt	297	mental disorders	rs10735079_A	0.0714395	0.0646523	0.946935	1.22018	1.07405	0.269168	197625	530	197095	0.635369	FALSE	-0.142912	0.162616	0.631649	1.19662	0.86683	0.379492	1302	85	1217	0.637851
Suicidal ideation	297.1	mental disorders	rs10735079_A	NA	NA	NA	NA	NA	NA	197095	NA	NA	NA	NA	-0.0523266	0.281472	0.551556	1.67578	0.949019	0.852521	1244	27	1217	0.639455
Suicide or self-inflicted injury	297.2	mental disorders	rs10735079_A	0.0638235	0.0669519	0.935565	1.21645	1.0659	0.340451	197588	493	197095	0.635363	FALSE	NA	NA	NA	NA	NA	NA	1224	7	1217	0.639692
Anxiety disorders	300	mental disorders	rs10735079_A	-0.00252941	0.00957924	0.978932	1.01639	0.997474	0.79174	224193	27098	197095	0.635234	FALSE	0.0865415	0.0735296	0.944401	1.26005	1.0904	0.239211	1865	648	1217	0.645783
Anxiety disorder	300.1	mental disorders	rs10735079_A	-0.00839787	0.0115572	0.969445	1.01438	0.991637	0.467451	214850	17755	197095	0.635164	FALSE	0.0537582	0.0805724	0.901534	1.23657	1.05523	0.504642	1703	486	1217	0.642328
Generalized anxiety disorder	300.11	mental disorders	rs10735079_A	0.0105815	0.056787	0.904668	1.1303	1.01064	0.852181	197773	678	197095	0.635342	FALSE	-0.10004	0.157175	0.666401	1.23561	0.904801	0.524458	1310	93	1217	0.638117
Agorophobia, social phobia, and panic disorder	300.12	mental disorders	rs10735079_A	0.0450986	0.0309565	0.984712	1.11177	1.04613	0.145161	199420	2325	197095	0.635458	FALSE	-0.215572	0.174104	0.573902	1.13772	0.80608	0.215649	1290	73	1217	0.636808
Phobia	300.13	mental disorders	rs10735079_A	0.022376	0.0392358	0.947186	1.10469	1.02263	0.568478	198526	1431	197095	0.635375	FALSE	-0.221501	0.235094	0.507152	1.28057	0.801315	0.346099	1255	38	1217	0.638225
Generalized anxiety & phobic disorders	300.2	mental disorders	rs10735079_A	-0.0806288	0.0643607	0.813658	1.04724	0.922536	0.210292	197609	514	197095	0.635277	FALSE	NA	NA	NA	NA	NA	NA	1217	NA	NA	NA
Obsessive-compulsive disorders	300.3	mental disorders	rs10735079_A	0.109246	0.0818589	0.951309	1.31147	1.11544	0.182017	197430	335	197095	0.635374	FALSE	NA	NA	NA	NA	NA	NA	1220	3	1217	0.63892
Dysthymic disorder	300.4	mental disorders	rs10735079_A	0.008214	0.0268631	0.956646	1.06288	1.00825	0.759778	200161	3066	197095	0.635295	FALSE	0.0672604	0.111935	0.860187	1.33458	1.06957	0.547915	1435	218	1217	0.642456
Acute reaction to stress	300.8	mental disorders	rs10735079_A	-0.00295403	0.0291247	0.941859	1.05578	0.99705	0.919212	199689	2594	197095	0.635324	FALSE	-0.114258	0.29077	0.508324	1.60333	0.892027	0.694355	1242	25	1217	0.639246
Posttraumatic stress disorder	300.9	mental disorders	rs10735079_A	0.034784	0.0780944	0.889363	1.20808	1.0354	0.656024	197455	360	197095	0.635345	FALSE	-0.0199333	0.25324	0.601413	1.63221	0.980264	0.937261	1251	34	1217	0.639474
Personality disorders	301	mental disorders	rs10735079_A	0.000917605	0.0570517	0.895491	1.12	1.00092	0.987168	197764	669	197095	0.635329	FALSE	-0.153025	0.315342	0.465505	1.62002	0.858108	0.627487	1238	21	1217	0.63892
Schizoid personality disorder	301.1	mental disorders	rs10735079_A	0.0720543	0.135969	0.825917	1.40852	1.07471	0.596158	197215	120	197095	0.635342	FALSE	NA	NA	NA	NA	NA	NA	1219	2	1217	0.639444
Antisocial/borderline personality disorder	301.2	mental disorders	rs10735079_A	-0.0252611	0.112692	0.783259	1.21886	0.975055	0.822631	197265	170	197095	0.635326	FALSE	NA	NA	NA	NA	NA	NA	1224	7	1217	0.639692
Sexual and gender identity disorders	302	mental disorders	rs10735079_A	-0.01737	0.024334	0.937091	1.03089	0.98278	0.475341	200842	3747	197095	0.635225	FALSE	NA	NA	NA	NA	NA	NA	1235	18	1217	0.642496
Decreased libido	302.1	mental disorders	rs10735079_A	-0.0383314	0.0570621	0.860982	1.07689	0.962394	0.501744	197758	663	197095	0.635306	FALSE	NA	NA	NA	NA	NA	NA	1229	12	1217	0.641157
Psychogenic and somatoform disorders	303	mental disorders	rs10735079_A	0.0378123	0.0302533	0.978902	1.10217	1.03854	0.211351	199521	2426	197095	0.63543	FALSE	-0.416392	0.242733	0.409525	1.06573	0.659421	0.0862657	1252	35	1217	0.636966
Dissociative disorder	303.1	mental disorders	rs10735079_A	-0.0674416	0.1489	0.700127	1.25643	0.934782	0.650597	197191	96	197095	0.635323	FALSE	NA	NA	NA	NA	NA	NA	1218	1	1217	0.639148
Psychogenic disorder	303.3	mental disorders	rs10735079_A	0.0476682	0.0394811	0.970995	1.13354	1.04882	0.227291	198518	1423	197095	0.635415	FALSE	-0.332296	0.315063	0.387568	1.34693	0.717275	0.291565	1238	21	1217	0.638516
Gastrointestinal malfunction arising from mental factors	303.31	mental disorders	rs10735079_A	-0.221741	0.236303	0.506008	1.28314	0.801123	0.348051	197132	37	197095	0.635321	FALSE	NA	NA	NA	NA	NA	NA	1232	15	1217	0.638379
Somatoform disorder	303.4	mental disorders	rs10735079_A	0.00888739	0.0493379	0.916296	1.11185	1.00893	0.857048	197991	896	197095	0.635331	FALSE	NA	NA	NA	NA	NA	NA	1233	16	1217	0.638266
Adjustment reaction	304	mental disorders	rs10735079_A	-0.00671426	0.0187996	0.957426	1.03065	0.993308	0.720981	203465	6370	197095	0.635313	FALSE	0.126861	0.14377	0.859536	1.51165	1.13526	0.377569	1336	119	1217	0.642576
Eating disorder	305.2	mental disorders	rs10735079_A	0.0269288	0.0706121	0.895264	1.18089	1.02729	0.702934	197535	440	197095	0.635343	FALSE	NA	NA	NA	NA	NA	NA	1227	10	1217	0.638128
Anorexia nervosa	305.21	mental disorders	rs10735079_A	0.144362	0.106836	0.939142	1.42817	1.1553	0.176615	197294	199	197095	0.635364	FALSE	NA	NA	NA	NA	NA	NA	1217	NA	NA	NA
Other mental disorder	306	mental disorders	rs10735079_A	-0.0325918	0.0295098	0.913662	1.02572	0.967934	0.269402	199603	2508	197095	0.635252	FALSE	0.0522221	0.115946	0.840905	1.32544	1.05361	0.652423	1405	188	1217	0.641268
Mental disorders durring/after pregnancy	306.1	mental disorders	rs10735079_A	NA	NA	NA	NA	NA	NA	0	NA	NA	NA	NA	NA	NA	NA	NA	NA	NA	0	NA	NA	NA
Tension headache	306.9	mental disorders	rs10735079_A	-0.0458924	0.0315339	0.898033	1.0162	0.955145	0.145576	199281	2186	197095	0.635227	FALSE	-0.154695	0.253373	0.523963	1.42254	0.856676	0.541502	1251	34	1217	0.638675
Conduct disorders	312	mental disorders	rs10735079_A	-0.0672885	0.112718	0.750875	1.1686	0.934925	0.55053	246262	168	246094	0.634953	FALSE	NA	NA	NA	NA	NA	NA	2193	6	2187	0.640622
Impulse control disorder	312.3	mental disorders	rs10735079_A	NA	NA	NA	NA	NA	NA	246112	18	246094	0.634968	NA	NA	NA	NA	NA	NA	NA	2188	1	2187	0.640715
Pervasive developmental disorders	313	mental disorders	rs10735079_A	0.0545834	0.0756084	0.911556	1.22621	1.0561	0.470342	246481	387	246094	0.634984	FALSE	-0.526637	0.304766	0.323791	1.07821	0.590588	0.0839867	2210	23	2187	0.639767
Attention deficit hyperactivity disorder	313.1	mental disorders	rs10735079_A	-0.368476	0.248091	0.425907	1.13173	0.691788	0.137479	246127	33	246094	0.634951	FALSE	NA	NA	NA	NA	NA	NA	2200	13	2187	0.640629
Tics and stuttering	313.2	mental disorders	rs10735079_A	0.068331	0.106964	0.869966	1.32364	1.07072	0.52294	246288	194	246094	0.634977	FALSE	NA	NA	NA	NA	NA	NA	2188	1	2187	0.641172
Autism	313.3	mental disorders	rs10735079_A	0.107545	0.149909	0.833407	1.50153	1.11354	0.473126	246194	100	246094	0.634974	FALSE	NA	NA	NA	NA	NA	NA	2189	2	2187	0.640879
Develomental delays and disorders	315	mental disorders	rs10735079_A	0.0193421	0.0517163	0.921667	1.12886	1.01953	0.708401	246913	819	246094	0.63498	FALSE	-0.0469236	0.266334	0.570748	1.63124	0.95416	0.86015	2218	31	2187	0.64084
Learning disorder	315.1	mental disorders	rs10735079_A	-0.128429	0.114182	0.704188	1.10226	0.879476	0.260687	246256	162	246094	0.634944	FALSE	NA	NA	NA	NA	NA	NA	2191	4	2187	0.641663
Speech and language disorder	315.2	mental disorders	rs10735079_A	0.156943	0.136089	0.899258	1.53443	1.16993	0.248812	246217	123	246094	0.634981	FALSE	NA	NA	NA	NA	NA	NA	2192	5	2187	0.640914
Mental retardation	315.3	mental disorders	rs10735079_A	NA	NA	NA	NA	NA	NA	246103	9	246094	0.634961	NA	NA	NA	NA	NA	NA	NA	2190	3	2187	0.641043
Substance addiction and disorders	316	mental disorders	rs10735079_A	-0.00742017	0.0672346	0.870673	1.13334	0.992607	0.912122	235520	480	235040	0.635074	FALSE	-0.16091	0.133551	0.655858	1.10784	0.851368	0.228257	1484	144	1340	0.637732
Polyneuropathy due to drugs	316.1	mental disorders	rs10735079_A	-0.438425	0.176278	0.456782	0.91317	0.645052	0.0128781	235105	65	235040	0.635052	FALSE	NA	NA	NA	NA	NA	NA	1352	12	1340	0.640121
Alcohol-related disorders	317	mental disorders	rs10735079_A	0.00416187	0.0208964	0.963941	1.04623	1.00417	0.842132	240157	5117	235040	0.635073	FALSE	0.0220387	0.162247	0.745963	1.41076	1.02228	0.891952	1439	99	1340	0.641726
Alcoholism	317.1	mental disorders	rs10735079_A	-0.0190634	0.0248879	0.934495	1.03027	0.981117	0.443695	238598	3558	235040	0.634996	FALSE	0.0637614	0.17612	0.75755	1.51325	1.06584	0.717328	1424	84	1340	0.642165
Alcoholic liver damage	317.11	mental disorders	rs10735079_A	-0.0593207	0.0513329	0.852525	1.04259	0.942404	0.247841	235855	815	235040	0.635029	FALSE	NA	NA	NA	NA	NA	NA	1356	16	1340	0.640444
Tobacco use disorder	318	mental disorders	rs10735079_A	-0.0108153	0.0169486	0.956964	1.0227	0.989243	0.52339	242851	7811	235040	0.634982	FALSE	-0.0202769	0.0669091	0.859552	1.11743	0.979927	0.76185	2187	847	1340	0.640322
Meningitis	320	neurological	rs10735079_A	0.103925	0.0583514	0.99026	1.24484	1.10952	0.0749089	246741	659	246082	0.634968	FALSE	NA	NA	NA	NA	NA	NA	2224	8	2216	0.640685
Encephalitis	323	neurological	rs10735079_A	-0.0157167	0.076981	0.847313	1.14594	0.984406	0.838226	246447	365	246082	0.634899	FALSE	NA	NA	NA	NA	NA	NA	2221	5	2216	0.639975
Acute (transverse) myelitis	323.2	neurological	rs10735079_A	0.13059	0.161062	0.835004	1.57205	1.1395	0.417478	246169	87	246082	0.634916	FALSE	NA	NA	NA	NA	NA	NA	2217	1	2216	0.640453
Encephalitis, non-infectious	323.8	neurological	rs10735079_A	NA	NA	NA	NA	NA	NA	246083	1	246082	0.634907	NA	NA	NA	NA	NA	NA	NA	2221	5	2216	0.639975
Other CNS infection and poliomyelitis	324	neurological	rs10735079_A	0.0320463	0.0788388	0.885648	1.20658	1.03257	0.684391	246435	353	246082	0.634917	FALSE	-0.487543	0.318086	0.328457	1.15476	0.614134	0.12534	2236	20	2216	0.639483
Jakob-Creutzfeldt disease	324.1	neurological	rs10735079_A	0.186992	0.324518	0.650576	2.34745	1.20562	0.564471	246104	22	246082	0.63491	FALSE	NA	NA	NA	NA	NA	NA	2216	NA	NA	NA
Phlebitis and thrombophlebitis of intracranial venous sinuses	325	neurological	rs10735079_A	0.200721	0.265152	0.736695	2.09563	1.22228	0.449047	246115	33	246082	0.634912	FALSE	NA	NA	NA	NA	NA	NA	2218	2	2216	0.64084
Sleep disorders	327	neurological	rs10735079_A	0.0124993	0.0173213	0.978827	1.0476	1.01258	0.47053	243667	7495	236172	0.635083	FALSE	-0.0658853	0.0782816	0.80335	1.09204	0.936238	0.399986	2013	467	1546	0.636326
Hypersomnia	327.1	neurological	rs10735079_A	0.231833	0.129934	0.981042	1.63382	1.26091	0.0743849	236311	139	236172	0.63501	FALSE	-0.0191775	0.166907	0.709765	1.36752	0.981005	0.908525	1628	82	1546	0.640032
Sleep apnea	327.3	neurological	rs10735079_A	-0.021421	0.0222203	0.937165	1.02246	0.978807	0.33503	240649	4477	236172	0.634893	FALSE	0.0255702	0.079459	0.87844	1.19964	1.0259	0.747601	2009	463	1546	0.642325
Central/nonobstroctive sleep apnea	327.31	neurological	rs10735079_A	NA	NA	NA	NA	NA	NA	236172	NA	NA	NA	NA	0.641067	0.380197	0.940085	4.25161	1.8985	0.0917681	1566	20	1546	0.642064
Obstructive sleep apnea	327.32	neurological	rs10735079_A	NA	NA	NA	NA	NA	NA	236172	NA	NA	NA	NA	-0.00806541	0.0907494	0.830965	1.18626	0.991967	0.929181	1876	330	1546	0.640155
Insomnia	327.4	neurological	rs10735079_A	-0.00782191	0.0217123	0.950943	1.03543	0.992209	0.718659	240867	4695	236172	0.634965	FALSE	-0.113544	0.0923547	0.745249	1.07063	0.892665	0.218909	1850	304	1546	0.635365
Organic or persistent insomnia	327.41	neurological	rs10735079_A	NA	NA	NA	NA	NA	NA	236172	NA	NA	NA	NA	-0.431763	0.19086	0.446545	0.94572	0.649363	0.0236849	1604	58	1546	0.636516
Parasomnia	327.5	neurological	rs10735079_A	0.0690096	0.131691	0.830188	1.39217	1.07145	0.600259	236300	128	236172	0.634988	FALSE	0.246408	0.338954	0.672466	2.57057	1.27942	0.467246	1567	21	1546	0.641016
Circadian rhythm sleep disorder	327.6	neurological	rs10735079_A	-0.23014	0.135378	0.61024	1.03827	0.794423	0.0891354	236285	113	236172	0.634954	FALSE	-0.176245	0.294997	0.473772	1.51903	0.838412	0.550208	1570	24	1546	0.639791
Sleep related movement disorders	327.7	neurological	rs10735079_A	NA	NA	NA	NA	NA	NA	236172	NA	NA	NA	NA	0.0366454	0.133007	0.801244	1.35058	1.03733	0.78292	1682	136	1546	0.640886
Restless legs syndrome	327.71	neurological	rs10735079_A	NA	NA	NA	NA	NA	NA	236172	NA	NA	NA	NA	0.0272098	0.159721	0.754054	1.41215	1.02758	0.864728	1637	91	1546	0.640484
Sleep related leg cramps	327.72	neurological	rs10735079_A	NA	NA	NA	NA	NA	NA	236172	NA	NA	NA	NA	NA	NA	NA	NA	NA	NA	1551	5	1546	0.639892
Other cerebral degenerations	331	neurological	rs10735079_A	0.0586332	0.0504669	0.96095	1.17123	1.06039	0.245311	234980	870	234110	0.634908	FALSE	0.358938	0.194135	0.986715	2.11676	1.43181	0.0644706	1815	68	1747	0.635226
Hydrocephalus	331.1	neurological	rs10735079_A	-0.0684309	0.0732653	0.809548	1.07901	0.933858	0.350296	234508	398	234110	0.634832	FALSE	NA	NA	NA	NA	NA	NA	1761	14	1747	0.632274
Cerebral degeneration, unspecified	331.9	neurological	rs10735079_A	0.173972	0.0726651	1.03319	1.37385	1.19002	0.0166584	234545	435	234110	0.634931	FALSE	0.169215	0.278148	0.695286	2.08291	1.18437	0.542948	1777	30	1747	0.633053
Parkinson's disease	332	neurological	rs10735079_A	0.0184552	0.0442292	0.934349	1.11126	1.01863	0.676487	235236	1126	234110	0.634878	FALSE	0.259579	0.257251	0.7919	2.18162	1.29638	0.312952	1784	37	1747	0.633371
Extrapyramidal disease and abnormal movement disorders	333	neurological	rs10735079_A	0.0065728	0.0355574	0.93903	1.07949	1.00659	0.853346	235844	1734	234110	0.634873	FALSE	0.0790727	0.136667	0.830108	1.41949	1.08228	0.562872	1877	130	1747	0.633423
Essential tremor	333.1	neurological	rs10735079_A	0.0313012	0.0522369	0.931824	1.14362	1.0318	0.549028	234916	806	234110	0.634885	FALSE	0.222011	0.207378	0.837818	1.89383	1.24858	0.284367	1804	57	1747	0.633833
Myoclonus	333.2	neurological	rs10735079_A	-0.197632	0.12316	0.645569	1.04681	0.820672	0.108566	234247	137	234110	0.634832	FALSE	NA	NA	NA	NA	NA	NA	1762	15	1747	0.632483
Tics and choreas	333.3	neurological	rs10735079_A	0.0080841	0.233178	0.643168	1.61084	1.00812	0.972343	234150	40	234110	0.63486	FALSE	NA	NA	NA	NA	NA	NA	1747	NA	NA	NA
Torsion dystonia	333.4	neurological	rs10735079_A	-0.00479422	0.060051	0.885228	1.12025	0.995217	0.936368	234713	603	234110	0.634858	FALSE	NA	NA	NA	NA	NA	NA	1766	19	1747	0.632183
Other degenerative diseases of the basal ganglia	333.8	neurological	rs10735079_A	0.0603734	0.144516	0.803015	1.41635	1.06223	0.676121	234216	106	234110	0.634866	FALSE	NA	NA	NA	NA	NA	NA	1752	5	1747	0.632097
Degenerative disease of the spinal cord	334	neurological	rs10735079_A	0.0351039	0.0385785	0.960549	1.11739	1.03573	0.362858	235593	1483	234110	0.634908	FALSE	0.0494098	0.234693	0.668426	1.68414	1.05065	0.833254	1788	41	1747	0.632766
Spinocerebellar disease	334.1	neurological	rs10735079_A	0.0852508	0.113732	0.873394	1.36469	1.08899	0.453509	234282	172	234110	0.634873	FALSE	NA	NA	NA	NA	NA	NA	1750	3	1747	0.63282
Anterior horn cell disease	334.2	neurological	rs10735079_A	-0.00155786	0.0912392	0.836041	1.1958	0.998443	0.986377	234371	261	234110	0.634859	FALSE	NA	NA	NA	NA	NA	NA	1752	5	1747	0.632668
Amyotrophic Lateral Sclerosis	334.21	neurological	rs10735079_A	NA	NA	NA	NA	NA	NA	234110	NA	NA	NA	NA	NA	NA	NA	NA	NA	NA	1750	3	1747	0.63282
Multiple sclerosis	335	neurological	rs10735079_A	0.0256291	0.0473925	0.935309	1.1263	1.02596	0.588656	235088	978	234110	0.634884	FALSE	NA	NA	NA	NA	NA	NA	1753	6	1747	0.632022
Disorders of the autonomic nervous system	337	neurological	rs10735079_A	-0.0213326	0.0780105	0.840876	1.14184	0.978893	0.784501	234465	355	234110	0.63485	FALSE	0.0403277	0.265191	0.624784	1.77723	1.04115	0.879132	1779	32	1747	0.632622
Peripheral autonomic neuropathy	337.1	neurological	rs10735079_A	-0.0908316	0.118582	0.725059	1.15474	0.913171	0.443686	234261	151	234110	0.634845	FALSE	0.164941	0.332826	0.624767	2.33011	1.17932	0.620194	1768	21	1747	0.632882
Other headache syndromes	339	neurological	rs10735079_A	-0.0319794	0.0191745	0.932854	1.00568	0.968527	0.0953543	236736	6013	230723	0.635108	FALSE	0.115092	0.135044	0.86375	1.46769	1.12198	0.394072	2164	132	2032	0.639503
Migraine	340	neurological	rs10735079_A	-0.0199293	0.0140631	0.953645	1.00769	0.980268	0.156444	242306	11583	230723	0.635078	FALSE	0.0670293	0.141859	0.812232	1.41769	1.06933	0.636566	2151	119	2032	0.638742
Migrain with aura	340.1	neurological	rs10735079_A	-0.104898	0.0445169	0.825399	0.9828	0.900417	0.0184554	231798	1075	230723	0.635197	FALSE	NA	NA	NA	NA	NA	NA	2041	9	2032	0.6374
Other demyelinating diseases of central nervous system	341	neurological	rs10735079_A	-0.0490608	0.0895096	0.799841	1.13628	0.952123	0.583619	234378	268	234110	0.634847	FALSE	NA	NA	NA	NA	NA	NA	1751	4	1747	0.632173
Hemiplegia	342	neurological	rs10735079_A	0.0545234	0.0386539	0.97925	1.13948	1.05604	0.158376	235596	1486	234110	0.634938	FALSE	0.237064	0.239758	0.800393	2.05732	1.26752	0.322779	1789	42	1747	0.633558
Infantile cerebral palsy	343	neurological	rs10735079_A	0.0348071	0.131877	0.801799	1.34558	1.03542	0.79183	234236	126	234110	0.634863	FALSE	NA	NA	NA	NA	NA	NA	1748	1	1747	0.632686
Other paralytic syndromes	344	neurological	rs10735079_A	-0.0245787	0.0520891	0.881391	1.08111	0.975721	0.637027	234908	798	234110	0.63484	FALSE	-0.121037	0.307084	0.489229	1.64521	0.886002	0.693472	1770	23	1747	0.63216
Epilepsy, recurrent seizures, convulsions	345	neurological	rs10735079_A	-0.0141927	0.0249364	0.938973	1.0354	0.985908	0.56925	237640	3530	234110	0.634808	FALSE	-0.0371299	0.129976	0.748242	1.2463	0.963551	0.775133	1885	138	1747	0.63179
Epilepsy	345.1	neurological	rs10735079_A	-0.000415232	0.0547228	0.898357	1.11336	0.999585	0.993946	234837	727	234110	0.634859	FALSE	0.296503	0.249143	0.836146	2.23104	1.34515	0.234011	1787	40	1747	0.633981
Generalized convulsive epilepsy	345.11	neurological	rs10735079_A	-0.0253065	0.0605319	0.866424	1.09853	0.975011	0.675897	234700	590	234110	0.634845	FALSE	NA	NA	NA	NA	NA	NA	1765	18	1747	0.633101
Partial epilepsy	345.12	neurological	rs10735079_A	NA	NA	NA	NA	NA	NA	234111	1	234110	0.634861	NA	0.365814	0.313864	0.795426	2.74772	1.44169	0.24381	1773	26	1747	0.633635
Convulsions	345.3	neurological	rs10735079_A	0.127874	0.131396	0.881243	1.47605	1.13641	0.330459	234241	131	234110	0.634876	FALSE	-0.0865207	0.137684	0.70147	1.20438	0.917117	0.529743	1868	121	1747	0.631115
Abnormal findings on study of brain and/or nervous system	346	neurological	rs10735079_A	0.0239347	0.0630271	0.905815	1.15977	1.02422	0.704129	234662	552	234110	0.634875	FALSE	NA	NA	NA	NA	NA	NA	1761	14	1747	0.63341
Nonspecific abnormal findings on radiological and other examination of skull and head	346.1	neurological	rs10735079_A	-0.0255502	0.0804639	0.833376	1.14263	0.974773	0.750837	234444	334	234110	0.634853	FALSE	NA	NA	NA	NA	NA	NA	1766	19	1747	0.632465
Nonspecific abnormal results of function study of brain and central nervous system	346.2	neurological	rs10735079_A	-0.0764057	0.125168	0.726374	1.18719	0.92644	0.541582	234246	136	234110	0.634849	FALSE	NA	NA	NA	NA	NA	NA	1754	7	1747	0.632802
Nonspecific abnormal findings in cerebrospinal fluid	346.3	neurological	rs10735079_A	-0.0440506	0.298917	0.538071	1.75155	0.956906	0.882842	234134	24	234110	0.634858	FALSE	NA	NA	NA	NA	NA	NA	1747	NA	NA	NA
Cataplexy and narcolepsy	347	neurological	rs10735079_A	-0.214746	0.167256	0.58253	1.12381	0.806746	0.199164	234184	74	234110	0.634842	FALSE	NA	NA	NA	NA	NA	NA	1753	6	1747	0.631737
Other conditions of brain	348	neurological	rs10735079_A	0.0284357	0.0471463	0.938389	1.12891	1.02884	0.546417	235098	988	234110	0.634884	FALSE	0.0820671	0.12486	0.851806	1.39049	1.08553	0.511007	1902	155	1747	0.633772
Cerebral edema and compression of brain	348.2	neurological	rs10735079_A	0.189562	0.0969964	1.00141	1.4652	1.20872	0.0506628	234355	245	234110	0.634904	FALSE	0.0790574	0.255903	0.661896	1.81451	1.08227	0.757371	1782	35	1747	0.63296
Cerebral cysts	348.4	neurological	rs10735079_A	0.0304945	0.117363	0.820942	1.30118	1.03096	0.794995	234269	159	234110	0.634864	FALSE	NA	NA	NA	NA	NA	NA	1749	2	1747	0.63261
Coma	348.7	neurological	rs10735079_A	-0.0208498	0.0630154	0.866112	1.10888	0.979366	0.740744	234655	545	234110	0.634848	FALSE	NA	NA	NA	NA	NA	NA	1761	14	1747	0.632558
Encephalopathy, not elsewhere classified	348.8	neurological	rs10735079_A	0.00177856	0.0702147	0.873667	1.15061	1.00178	0.979791	234551	441	234110	0.634858	FALSE	0.0459051	0.141822	0.795036	1.38741	1.04698	0.746179	1865	118	1747	0.63294
Other conditions of brain, NOS	348.9	neurological	rs10735079_A	0.213838	0.116889	0.98773	1.56264	1.23842	0.0673382	234280	170	234110	0.634893	FALSE	0.281756	0.202748	0.898204	1.99367	1.32545	0.164624	1807	60	1747	0.634441
Other and unspecified disorders of the nervous system	349	neurological	rs10735079_A	0.0644134	0.0968035	0.883644	1.29189	1.06653	0.505793	234346	236	234110	0.634874	FALSE	-0.183219	0.220552	0.54215	1.29126	0.832586	0.406127	1792	45	1747	0.631381
Abnormal movement	350	neurological	rs10735079_A	-0.00555679	0.0172491	0.961445	1.0287	0.994459	0.74734	246830	7539	239291	0.634909	FALSE	0.00272201	0.0923917	0.83745	1.20325	1.00273	0.976496	2241	299	1942	0.640064
Abnormal involuntary movements	350.1	neurological	rs10735079_A	-0.00233451	0.018252	0.962658	1.03406	0.997668	0.898225	246007	6716	239291	0.634932	FALSE	0.147184	0.165358	0.841884	1.612	1.15857	0.373415	2030	88	1942	0.641593
Abnormality of gait	350.2	neurological	rs10735079_A	-0.0494512	0.140734	0.724214	1.25851	0.951752	0.725302	239399	108	239291	0.634932	FALSE	-0.0938235	0.103946	0.743335	1.11764	0.910443	0.366729	2166	224	1942	0.637759
Lack of coordination	350.3	neurological	rs10735079_A	-0.0495137	0.0533603	0.857547	1.05712	0.951692	0.353453	240046	755	239291	0.634903	FALSE	0.28734	0.202139	0.904317	2.00238	1.33288	0.155173	2003	61	1942	0.642004
Abnormal reflex	350.5	neurological	rs10735079_A	0.00501006	0.15466	0.744901	1.36743	1.00502	0.974158	239382	91	239291	0.634939	FALSE	NA	NA	NA	NA	NA	NA	1948	6	1942	0.64011
Disturbances of sensation of smell and taste	350.6	neurological	rs10735079_A	0.119934	0.0574347	1.00804	1.26268	1.12742	0.0367809	239975	684	239291	0.635019	FALSE	NA	NA	NA	NA	NA	NA	1954	12	1942	0.639936
Other peripheral nerve disorders	351	neurological	rs10735079_A	0.00332631	0.0125604	0.978955	1.02836	1.00333	0.791144	242892	14735	228157	0.635073	FALSE	-0.00852493	0.0947362	0.824338	1.19537	0.991511	0.928298	2154	283	1871	0.64157
Disorders of other cranial nerves	352	neurological	rs10735079_A	-0.0204346	0.0264029	0.930463	1.03193	0.979773	0.43896	231296	3139	228157	0.63493	FALSE	-0.118189	0.227764	0.571697	1.40144	0.888528	0.603824	1913	42	1871	0.640868
Trigeminal nerve disorders [CN5]	352.1	neurological	rs10735079_A	-0.0437798	0.0371378	0.890155	1.02967	0.957165	0.23846	229724	1567	228157	0.634926	FALSE	NA	NA	NA	NA	NA	NA	1887	16	1871	0.641219
Facial nerve disorders [CN7]	352.2	neurological	rs10735079_A	0.00121935	0.0376813	0.930158	1.07823	1.00122	0.974185	229696	1539	228157	0.634996	FALSE	0.0360118	0.318313	0.562707	1.97896	1.03667	0.909925	1894	23	1871	0.641489
Nerve root and plexus disorders	353	neurological	rs10735079_A	-0.0148224	0.0325599	0.92453	1.05041	0.985287	0.64894	230215	2058	228157	0.634967	FALSE	-0.375765	0.208279	0.45695	1.03687	0.686764	0.0712096	1919	48	1871	0.639125
Nerve plexus lesions	353.1	neurological	rs10735079_A	-0.00571251	0.102602	0.814497	1.21817	0.994304	0.955599	228363	206	228157	0.634993	FALSE	NA	NA	NA	NA	NA	NA	1888	17	1871	0.64035
Nerve root lesions	353.2	neurological	rs10735079_A	0.095199	0.129117	0.856525	1.42184	1.09988	0.460934	228291	134	228157	0.635007	FALSE	-0.288626	0.273575	0.439525	1.29296	0.749292	0.291417	1899	28	1871	0.640326
Complex regional/central pain syndrome	355	neurological	rs10735079_A	-0.0151432	0.0892105	0.827986	1.17488	0.984971	0.865209	228429	272	228157	0.634991	FALSE	NA	NA	NA	NA	NA	NA	1878	7	1871	0.641896
Chronic pain syndrome	355.1	neurological	rs10735079_A	NA	NA	NA	NA	NA	NA	228157	NA	NA	NA	NA	-0.144456	0.16444	0.628519	1.19921	0.865493	0.37969	1955	84	1871	0.640113
Hereditary and idiopathic peripheral neuropathy	356	neurological	rs10735079_A	-0.112771	0.0933095	0.744855	1.07407	0.893356	0.22683	245096	243	244853	0.635026	FALSE	-0.0373862	0.10775	0.78095	1.19187	0.963304	0.728612	2177	208	1969	0.640525
Inflammatory and toxic neuropathy	357	neurological	rs10735079_A	-0.0328038	0.0332824	0.906771	1.03315	0.967728	0.324319	246814	1961	244853	0.63499	FALSE	-0.0460564	0.138137	0.7302	1.25594	0.954988	0.738825	2090	121	1969	0.640854
Myoneural disorders	358	neurological	rs10735079_A	0.0172219	0.1012	0.835694	1.24301	1.01737	0.864871	245066	213	244853	0.635053	FALSE	NA	NA	NA	NA	NA	NA	1978	9	1969	0.64076
Myasthenia gravis	358.1	neurological	rs10735079_A	0.00490927	0.10753	0.815418	1.2434	1.00492	0.963585	245041	188	244853	0.635051	FALSE	NA	NA	NA	NA	NA	NA	1971	2	1969	0.641513
Muscular dystrophies and other myopathies	359	neurological	rs10735079_A	-0.0793919	0.0839827	0.784233	1.0902	0.923678	0.344487	245155	302	244853	0.635028	FALSE	0.30333	0.292133	0.777823	2.46425	1.35436	0.299117	1998	29	1969	0.642354
Muscular dystrophies	359.1	neurological	rs10735079_A	-0.0462671	0.131494	0.739613	1.23932	0.954787	0.724945	244977	124	244853	0.635045	FALSE	NA	NA	NA	NA	NA	NA	1973	4	1969	0.641623
Myopathy	359.2	neurological	rs10735079_A	-0.107401	0.104727	0.732494	1.10472	0.898166	0.305114	245046	193	244853	0.635031	FALSE	0.197454	0.29701	0.691651	2.23432	1.2183	0.506176	1996	27	1969	0.641995
Disorders of the globe	360	sense organs	rs10735079_A	-0.114314	0.0876113	0.751966	1.06033	0.891978	0.191966	233535	276	233259	0.634847	FALSE	NA	NA	NA	NA	NA	NA	1898	13	1885	0.639828
Progressive myopia	360.2	sense organs	rs10735079_A	-0.14278	0.108754	0.701463	1.0748	0.866945	0.189224	233437	178	233259	0.634853	FALSE	NA	NA	NA	NA	NA	NA	1890	5	1885	0.638832
Hypotony of eye	360.3	sense organs	rs10735079_A	-0.188798	0.277648	0.483147	1.44441	0.827954	0.496512	233286	27	233259	0.634872	FALSE	NA	NA	NA	NA	NA	NA	1887	2	1885	0.639848
Retinal detachments and defects	361	sense organs	rs10735079_A	-0.0456391	0.0374303	0.887994	1.02834	0.955387	0.222726	234804	1545	233259	0.63481	FALSE	-0.248573	0.285534	0.447277	1.37979	0.779913	0.383998	1911	26	1885	0.638615
Retinal detachment with retinal defect	361.1	sense organs	rs10735079_A	NA	NA	NA	NA	NA	NA	233259	NA	NA	NA	NA	NA	NA	NA	NA	NA	NA	1898	13	1885	0.639564
Retinoschisis and retinal cysts	361.2	sense organs	rs10735079_A	-0.0640943	0.098856	0.773762	1.14034	0.937917	0.516752	233478	219	233259	0.634864	FALSE	NA	NA	NA	NA	NA	NA	1885	NA	NA	NA
Other retinal disorders	362	sense organs	rs10735079_A	-0.00177476	0.0192943	0.961239	1.03676	0.998227	0.926711	239295	6036	233259	0.63487	FALSE	0.126829	0.111059	0.914897	1.41455	1.13522	0.253453	2042	209	1833	0.64196
Retinopathy of prematurity	362.1	sense organs	rs10735079_A	NA	NA	NA	NA	NA	NA	233269	10	233259	0.634884	NA	NA	NA	NA	NA	NA	NA	1833	NA	NA	NA
Degeneration of macula and posterior pole of retina	362.2	sense organs	rs10735079_A	0.000762601	0.025485	0.952102	1.05214	1.00076	0.976128	236690	3431	233259	0.634881	FALSE	0.15835	0.129148	0.912075	1.5142	1.17158	0.220158	1985	152	1833	0.64176
Macular degeneration, dry	362.21	sense organs	rs10735079_A	NA	NA	NA	NA	NA	NA	233259	NA	NA	NA	NA	-0.0233865	0.237788	0.615996	1.57084	0.976885	0.921654	1875	42	1833	0.639143
Macular degeneration, wet	362.22	sense organs	rs10735079_A	NA	NA	NA	NA	NA	NA	233259	NA	NA	NA	NA	-0.037459	0.307532	0.531461	1.79085	0.963234	0.903053	1857	24	1833	0.639415
Cystoid macular degeneration of retina	362.23	sense organs	rs10735079_A	NA	NA	NA	NA	NA	NA	233259	NA	NA	NA	NA	0.30391	0.248642	0.843	2.24519	1.35515	0.221601	1873	40	1833	0.640893
Macular puckering of retina	362.26	sense organs	rs10735079_A	NA	NA	NA	NA	NA	NA	233259	NA	NA	NA	NA	0.149578	0.208779	0.776982	1.76643	1.16134	0.47372	1887	54	1833	0.640378
Drusen (degenerative) of retina	362.27	sense organs	rs10735079_A	NA	NA	NA	NA	NA	NA	233259	NA	NA	NA	NA	-0.0927362	0.266273	0.544216	1.55484	0.911434	0.727634	1864	31	1833	0.63916
Macular degeneration (senile) of retina NOS	362.29	sense organs	rs10735079_A	0.000762601	0.025485	0.952102	1.05214	1.00076	0.976128	236690	3431	233259	0.634881	FALSE	0.102874	0.222901	0.72089	1.73292	1.10835	0.644424	1882	49	1833	0.639954
Other nondiabetic retinopathy	362.3	sense organs	rs10735079_A	-0.0234306	0.0368457	0.908979	1.05024	0.976842	0.524834	234862	1603	233259	0.634842	FALSE	0.0455293	0.227381	0.675265	1.65265	1.04658	0.841298	1877	44	1833	0.639794
Separation of retinal layers	362.31	sense organs	rs10735079_A	-0.0232659	0.0375401	0.907899	1.05185	0.977003	0.535415	234803	1544	233259	0.634844	FALSE	NA	NA	NA	NA	NA	NA	1842	9	1833	0.638921
Retinal vascular changes and abnomalities	362.4	sense organs	rs10735079_A	0.0179174	0.0672919	0.892942	1.16261	1.01808	0.790035	233743	484	233259	0.634886	FALSE	0.0907214	0.219252	0.717782	1.70092	1.09496	0.679037	1881	48	1833	0.640022
Toxic maculopathy of retina	362.5	sense organs	rs10735079_A	NA	NA	NA	NA	NA	NA	233259	NA	NA	NA	NA	NA	NA	NA	NA	NA	NA	1834	1	1833	0.639527
Peripheral retinal degenerations	362.6	sense organs	rs10735079_A	0.0573674	0.0917158	0.886106	1.26979	1.05904	0.531649	233522	263	233259	0.634893	FALSE	NA	NA	NA	NA	NA	NA	1843	10	1833	0.639117
Hereditary retinal dystrophies	362.7	sense organs	rs10735079_A	-0.0431568	0.103647	0.782877	1.1757	0.957761	0.67713	233459	200	233259	0.634868	FALSE	NA	NA	NA	NA	NA	NA	1836	3	1833	0.639103
Retinal hemorrhage/ischemia	362.8	sense organs	rs10735079_A	-0.0420483	0.0870775	0.809284	1.13876	0.958823	0.629178	233543	284	233259	0.634866	FALSE	-0.139232	0.332132	0.456842	1.69813	0.870026	0.675065	1853	20	1833	0.639176
Retinal edema	362.9	sense organs	rs10735079_A	NA	NA	NA	NA	NA	NA	233259	NA	NA	NA	NA	NA	NA	NA	NA	NA	NA	1848	15	1833	0.640364
Chorioretinal inflammations, scars, and other disorders of choroid	363	sense organs	rs10735079_A	0.131453	0.0822066	0.972056	1.34189	1.14048	0.109809	233594	335	233259	0.63492	FALSE	NA	NA	NA	NA	NA	NA	1904	19	1885	0.639912
Chorioretinal scars	363.3	sense organs	rs10735079_A	0.076807	0.126894	0.844411	1.38955	1.07983	0.54499	233397	138	233259	0.634887	FALSE	NA	NA	NA	NA	NA	NA	1898	13	1885	0.640355
Choroidal degenerations	363.4	sense organs	rs10735079_A	0.508814	0.221092	1.09292	2.60942	1.66332	0.0213707	233313	54	233259	0.634902	FALSE	NA	NA	NA	NA	NA	NA	1885	NA	NA	NA
Corneal opacity and other disorders of cornea	364	sense organs	rs10735079_A	-0.0181206	0.0453709	0.898777	1.07375	0.982043	0.689607	234314	1055	233259	0.634859	FALSE	0.00636782	0.201583	0.681717	1.50641	1.00639	0.9748	1941	56	1885	0.639558
Corneal opacity	364.1	sense organs	rs10735079_A	-0.253909	0.108545	0.627672	0.960937	0.775762	0.0193246	233434	175	233259	0.634832	FALSE	NA	NA	NA	NA	NA	NA	1891	6	1885	0.639023
Corneal edema	364.2	sense organs	rs10735079_A	0.0303538	0.323536	0.554343	1.99177	1.03082	0.925253	233280	21	233259	0.634878	FALSE	NA	NA	NA	NA	NA	NA	1898	13	1885	0.639301
Corneal degenerations	364.4	sense organs	rs10735079_A	-0.0853846	0.0695246	0.801723	1.053	0.918159	0.219402	233700	441	233259	0.634841	FALSE	NA	NA	NA	NA	NA	NA	1899	14	1885	0.640807
Keratoconus	364.41	sense organs	rs10735079_A	0.00300123	0.1167	0.799619	1.26409	1.00301	0.979483	233419	160	233259	0.634878	FALSE	NA	NA	NA	NA	NA	NA	1887	2	1885	0.639848
Corneal dystrophy	364.5	sense organs	rs10735079_A	0.0464387	0.076997	0.901728	1.2196	1.04753	0.546427	233631	372	233259	0.634895	FALSE	-0.253924	0.242498	0.483893	1.25779	0.775751	0.295045	1921	36	1885	0.638408
Fuchs' dystrophy	364.51	sense organs	rs10735079_A	NA	NA	NA	NA	NA	NA	233259	NA	NA	NA	NA	-0.266066	0.290576	0.435374	1.371	0.766389	0.359851	1910	25	1885	0.638687
Cornea replaced by transplant	364.9	sense organs	rs10735079_A	0.158886	0.150271	0.876969	1.5824	1.1722	0.290361	233360	101	233259	0.634893	FALSE	NA	NA	NA	NA	NA	NA	1900	15	1885	0.639154
Glaucoma	365	sense organs	rs10735079_A	0.0199378	0.0175445	0.985704	1.05588	1.02014	0.255784	240653	7394	233259	0.635027	FALSE	0.00566542	0.116013	0.802477	1.26518	1.00568	0.961051	2062	177	1885	0.639134
Open-angle glaucoma	365.1	sense organs	rs10735079_A	0.00836069	0.0356898	0.940466	1.08171	1.0084	0.814783	234989	1730	233259	0.634895	FALSE	0.0914212	0.179161	0.774966	1.56702	1.09573	0.60986	1958	73	1885	0.639884
Primary open angle glaucoma	365.11	sense organs	rs10735079_A	NA	NA	NA	NA	NA	NA	233259	NA	NA	NA	NA	0.0819183	0.260752	0.65695	1.83591	1.08537	0.753398	1919	34	1885	0.6396
Primary angle-closure glaucoma	365.2	sense organs	rs10735079_A	0.0676729	0.0571174	0.957258	1.19755	1.07002	0.236095	233941	682	233259	0.634923	FALSE	-0.566941	0.312443	0.305793	1.05046	0.567258	0.0695944	1906	21	1885	0.637929
Pseudoexfoliation glaucoma	365.5	sense organs	rs10735079_A	NA	NA	NA	NA	NA	NA	233259	NA	NA	NA	NA	NA	NA	NA	NA	NA	NA	1891	6	1885	0.639288
Cataract	366	sense organs	rs10735079_A	-0.0116771	0.0114345	0.966502	1.01081	0.988391	0.30715	247448	18846	228602	0.634987	FALSE	-0.0639116	0.0767666	0.807362	1.09098	0.938088	0.405102	2247	477	1770	0.639468
Nonsenile Cataract	366.1	sense organs	rs10735079_A	NA	NA	NA	NA	NA	NA	228602	NA	NA	NA	NA	NA	NA	NA	NA	NA	NA	1778	8	1770	0.642559
Senile cataract	366.2	sense organs	rs10735079_A	0.006598	0.0200049	0.967974	1.04694	1.00662	0.741536	234307	5705	228602	0.635238	FALSE	-0.043636	0.0868527	0.80802	1.13598	0.957302	0.615377	2117	347	1770	0.641419
Traumatic cataract	366.3	sense organs	rs10735079_A	0.318743	0.162426	1.00667	1.90553	1.3754	0.0497162	228694	92	228602	0.635226	FALSE	NA	NA	NA	NA	NA	NA	1770	NA	NA	NA
Disorders of refraction and accommodation; blindness and low vision	367	sense organs	rs10735079_A	-0.0133878	0.0250056	0.939603	1.03637	0.986701	0.59238	247448	3513	243935	0.634987	FALSE	0.0856295	0.0993621	0.897901	1.32591	1.0894	0.388802	2247	256	1991	0.639468
Myopia	367.1	sense organs	rs10735079_A	-0.0388827	0.0337012	0.90054	1.02774	0.961864	0.248604	245844	1909	243935	0.634963	FALSE	0.135333	0.193016	0.789295	1.68591	1.14492	0.483209	2054	63	1991	0.638482
Astigmatism	367.2	sense organs	rs10735079_A	-0.0776962	0.0741945	0.800624	1.07101	0.925245	0.295009	244322	387	243935	0.634997	FALSE	0.21122	0.149356	0.925682	1.66411	1.23518	0.157302	2101	110	1991	0.639883
Presbyopia	367.4	sense organs	rs10735079_A	0.262513	0.189512	0.903837	1.90408	1.30019	0.16599	247448	66	247382	0.634987	FALSE	0.307014	0.285809	0.789215	2.43776	1.35936	0.282737	2247	30	2217	0.639468
Hypermetropia	367.8	sense organs	rs10735079_A	-0.0102214	0.0739856	0.856948	1.14543	0.989831	0.890119	244331	396	243935	0.635022	FALSE	0.618652	0.296825	1.06446	3.43773	1.85642	0.0371394	2023	32	1991	0.639616
Blindness and low vision	367.9	sense organs	rs10735079_A	0.0339575	0.0524384	0.933939	1.14712	1.03454	0.517263	244735	800	243935	0.635052	FALSE	-0.10159	0.174704	0.643442	1.2784	0.9034	0.560905	2063	72	1991	0.636661
Visual disturbances	368	sense organs	rs10735079_A	-0.0206126	0.0194192	0.943068	1.01766	0.979598	0.288483	246580	5874	240706	0.635027	FALSE	0.019288	0.113154	0.818102	1.27539	1.01948	0.864651	2209	188	2021	0.640509
Amblyopia	368.1	sense organs	rs10735079_A	-0.0820588	0.0512497	0.833484	1.01897	0.921218	0.109342	241520	814	240706	0.635069	FALSE	NA	NA	NA	NA	NA	NA	2025	4	2021	0.640195
Diplopia and disorders of binocular vision	368.2	sense organs	rs10735079_A	-0.0341216	0.0438297	0.88716	1.05349	0.966454	0.436272	241833	1127	240706	0.635097	FALSE	-0.11091	0.248373	0.553465	1.47255	0.895019	0.655202	2056	35	2021	0.639784
Anisometropia	368.3	sense organs	rs10735079_A	-0.159281	0.106825	0.69253	1.0531	0.852757	0.135949	240890	184	240706	0.635105	FALSE	NA	NA	NA	NA	NA	NA	2026	5	2021	0.640373
Visual field defects	368.4	sense organs	rs10735079_A	-0.0462425	0.047903	0.869541	1.0492	0.95481	0.334376	241646	940	240706	0.635091	FALSE	-0.0561721	0.184993	0.660456	1.36667	0.945376	0.761399	2086	65	2021	0.639691
Color vision deficiencies	368.5	sense organs	rs10735079_A	-0.142464	0.176174	0.615989	1.23095	0.867218	0.418713	240774	68	240706	0.635123	FALSE	NA	NA	NA	NA	NA	NA	2021	NA	NA	NA
Disorders of accommodation	368.7	sense organs	rs10735079_A	NA	NA	NA	NA	NA	NA	240713	7	240706	0.635133	NA	NA	NA	NA	NA	NA	NA	2021	NA	NA	NA
Subjective visual disturbances	368.9	sense organs	rs10735079_A	0.120749	0.0536762	1.01624	1.2543	1.12834	0.0244761	241490	784	240706	0.63522	FALSE	0.225328	0.201162	0.851427	1.87819	1.25273	0.262657	2081	60	2021	0.641708
Psychophysical visual disturbances	368.91	sense organs	rs10735079_A	0.0540977	0.101343	0.866942	1.29021	1.05559	0.593474	240921	215	240706	0.635142	FALSE	NA	NA	NA	NA	NA	NA	2038	17	2021	0.641018
Infection of the eye	369	sense organs	rs10735079_A	-0.00657226	0.0119929	0.97039	1.0171	0.993449	0.583682	231488	16257	215231	0.634622	FALSE	0.235343	0.171213	0.909962	1.78317	1.26534	0.169267	2037	83	1954	0.638646
Eye infection, viral	369.2	sense organs	rs10735079_A	0.02663	0.0786024	0.881264	1.19947	1.02699	0.734765	215586	355	215231	0.634703	FALSE	NA	NA	NA	NA	NA	NA	1965	11	1954	0.636856
Conjunctivitis, infectious	369.5	sense organs	rs10735079_A	-0.00575928	0.0122271	0.970734	1.01839	0.994257	0.637621	230834	15603	215231	0.634638	FALSE	0.185012	0.183037	0.845769	1.73664	1.20323	0.312117	2025	71	1954	0.637986
Keratitis	370	sense organs	rs10735079_A	0.0249994	0.0389421	0.950215	1.10694	1.02531	0.520897	216682	1451	215231	0.634729	FALSE	0.114178	0.217277	0.737911	1.73507	1.12095	0.599241	2003	49	1954	0.637236
Corneal ulcer	370.1	sense organs	rs10735079_A	0.0202667	0.0579407	0.911429	1.14392	1.02047	0.726501	215883	652	215231	0.634705	FALSE	NA	NA	NA	NA	NA	NA	1961	7	1954	0.636881
Superficial keratitis	370.2	sense organs	rs10735079_A	NA	NA	NA	NA	NA	NA	215231	NA	NA	NA	NA	NA	NA	NA	NA	NA	NA	1967	13	1954	0.636189
Keratoconjunctivitis	370.3	sense organs	rs10735079_A	-0.106994	0.136923	0.68858	1.17872	0.898531	0.434559	215344	113	215231	0.63468	FALSE	NA	NA	NA	NA	NA	NA	1972	18	1954	0.636878
Keratoconjunctivitis sicca	370.31	sense organs	rs10735079_A	NA	NA	NA	NA	NA	NA	215231	NA	NA	NA	NA	NA	NA	NA	NA	NA	NA	1963	9	1954	0.636996
Inflammation of the eye	371	sense organs	rs10735079_A	0.0235457	0.0135502	0.99702	1.05141	1.02383	0.0822694	227843	12612	215231	0.635004	FALSE	0.1566	0.12563	0.916795	1.50111	1.16953	0.212574	2110	156	1954	0.639063
Uveitis, noninfectious or NOS	371.1	sense organs	rs10735079_A	-0.00935183	0.0366249	0.922261	1.06468	0.990692	0.79846	216859	1628	215231	0.634679	FALSE	NA	NA	NA	NA	NA	NA	1972	18	1954	0.637638
Conjunctivitis, noninfectious	371.2	sense organs	rs10735079_A	0.0430602	0.0406994	0.964236	1.13104	1.044	0.290053	216566	1335	215231	0.63475	FALSE	0.169861	0.315902	0.649075	2.26247	1.18514	0.590782	1977	23	1954	0.637037
Allergic conjunctivitis	371.21	sense organs	rs10735079_A	NA	NA	NA	NA	NA	NA	215231	NA	NA	NA	NA	0.237515	0.334447	0.672594	2.52663	1.26809	0.477597	1975	21	1954	0.637176
Inflammation of eyelids	371.3	sense organs	rs10735079_A	0.0201603	0.0153656	0.990131	1.0516	1.02036	0.189506	224908	9677	215231	0.634907	FALSE	0.111316	0.140299	0.851736	1.47751	1.11775	0.427537	2076	122	1954	0.637968
Noninfectious dermatoses of eyelid	371.33	sense organs	rs10735079_A	0.00485486	0.0636941	0.887516	1.13933	1.00487	0.939243	215769	538	215231	0.634696	FALSE	NA	NA	NA	NA	NA	NA	1959	5	1954	0.63651
Chronic inflammatory disorders of orbit	371.9	sense organs	rs10735079_A	NA	NA	NA	NA	NA	NA	215250	19	215231	0.634697	NA	NA	NA	NA	NA	NA	NA	1954	NA	NA	NA
Disorders of conjunctiva	372	sense organs	rs10735079_A	-0.045071	0.0222578	0.915191	0.998631	0.95593	0.0428717	219672	4441	215231	0.634505	FALSE	0.377475	0.238537	0.926126	2.36968	1.4586	0.113545	1998	44	1954	0.63835
Other disorders of eyelids	374	sense organs	rs10735079_A	0.0122811	0.0228981	0.968011	1.05892	1.01236	0.591725	219484	4253	215231	0.634753	FALSE	0.0561547	0.145813	0.797283	1.4134	1.05776	0.700152	2065	111	1954	0.637232
Ectropion or entropion	374.1	sense organs	rs10735079_A	0.0325636	0.044501	0.947133	1.12767	1.0331	0.464322	216348	1117	215231	0.634733	FALSE	0.135067	0.277055	0.672475	2.00485	1.14461	0.625897	1985	31	1954	0.636989
Lagophthalmos	374.2	sense organs	rs10735079_A	0.0293203	0.203314	0.695569	1.54749	1.02975	0.885333	215284	53	215231	0.634694	FALSE	NA	NA	NA	NA	NA	NA	1960	6	1954	0.63644
Ptosis of eyelid	374.3	sense organs	rs10735079_A	0.0408266	0.0366105	0.969772	1.11944	1.04167	0.264781	216886	1655	215231	0.634764	FALSE	0.156174	0.204562	0.788606	1.76313	1.16903	0.445191	2010	56	1954	0.637505
Dermatochalasis	374.6	sense organs	rs10735079_A	NA	NA	NA	NA	NA	NA	215231	NA	NA	NA	NA	0.0808466	0.202231	0.733892	1.62572	1.0842	0.689324	2010	56	1954	0.637007
Disorders of lacrimal system	375	sense organs	rs10735079_A	-0.0238635	0.0178681	0.942861	1.01127	0.976419	0.181701	238252	7031	231221	0.634929	FALSE	0.204878	0.295544	0.698947	2.24507	1.22737	0.48817	1956	27	1929	0.642344
Dry eyes	375.1	sense organs	rs10735079_A	NA	NA	NA	NA	NA	NA	231221	NA	NA	NA	NA	-0.00350242	0.135863	0.765345	1.30467	0.996504	0.979434	2056	127	1929	0.641482
Epiphora	375.2	sense organs	rs10735079_A	-0.0381395	0.0363579	0.896553	1.0339	0.962579	0.294178	232862	1641	231221	0.635005	FALSE	0.193861	0.327312	0.650968	2.3752	1.21393	0.553661	1951	22	1929	0.642196
Disorders of the orbit	376	sense organs	rs10735079_A	0.212211	0.151514	0.923114	1.67372	1.23641	0.161333	231322	101	231221	0.635084	FALSE	NA	NA	NA	NA	NA	NA	1930	1	1929	0.64193
Disorders of optic nerve and visual pathways	377	sense organs	rs10735079_A	0.00101449	0.0565407	0.896481	1.11898	1.00102	0.985685	231903	682	231221	0.635067	FALSE	0.294356	0.30348	0.753145	2.49715	1.34226	0.332077	1955	26	1929	0.642416
Optic atrophy	377.1	sense organs	rs10735079_A	0.103654	0.126988	0.867352	1.42781	1.10922	0.414358	231360	139	231221	0.635078	FALSE	NA	NA	NA	NA	NA	NA	1944	15	1929	0.64245
Optic neuritis/neuropathy	377.3	sense organs	rs10735079_A	0.0266586	0.112137	0.826058	1.28265	1.02702	0.812089	231395	174	231221	0.635068	FALSE	NA	NA	NA	NA	NA	NA	1944	15	1929	0.642193
Strabismus and other disorders of binocular eye movements	378	sense organs	rs10735079_A	-0.0131259	0.0335206	0.924366	1.05419	0.98696	0.69537	233162	1941	231221	0.635038	FALSE	-0.137749	0.236058	0.551267	1.39673	0.871317	0.55953	1967	38	1929	0.641039
Strabismus (not specified as paralytic)	378.1	sense organs	rs10735079_A	-0.00848816	0.0443502	0.909285	1.08197	0.991548	0.848221	232328	1107	231221	0.635054	FALSE	NA	NA	NA	NA	NA	NA	1948	19	1929	0.641645
Nystagmus and other irregular eye movements	378.2	sense organs	rs10735079_A	-0.0619362	0.114483	0.752359	1.17905	0.939943	0.588502	231384	163	231221	0.635053	FALSE	NA	NA	NA	NA	NA	NA	1936	7	1929	0.642006
Paralytic strabismus	378.5	sense organs	rs10735079_A	0.0751932	0.0831706	0.917066	1.2708	1.07809	0.365951	231542	321	231221	0.635087	FALSE	NA	NA	NA	NA	NA	NA	1940	11	1929	0.641198
Other disorders of eye	379	sense organs	rs10735079_A	0.00253815	0.0179847	0.967868	1.03857	1.00254	0.887769	238161	6940	231221	0.635106	FALSE	-0.115815	0.114949	0.711836	1.11758	0.89064	0.31368	2106	177	1929	0.639309
Scleritis and episcleritis	379.1	sense organs	rs10735079_A	-0.123541	0.0587063	0.788074	0.992057	0.883785	0.0353442	231835	614	231221	0.634992	FALSE	NA	NA	NA	NA	NA	NA	1930	1	1929	0.64193
Disorders of vitreous body	379.2	sense organs	rs10735079_A	0.0397904	0.0314423	0.978572	1.10694	1.04059	0.205689	233469	2248	231221	0.635156	FALSE	0.000104141	0.135865	0.768214	1.30956	1.0001	0.999388	2056	127	1929	0.641724
Aphakia and other disorders of lens	379.3	sense organs	rs10735079_A	-0.0724199	0.0963303	0.77108	1.12516	0.93014	0.452179	231451	230	231221	0.635047	FALSE	NA	NA	NA	NA	NA	NA	1942	13	1929	0.64131
Anomalies of pupillary function	379.4	sense organs	rs10735079_A	-0.0035827	0.0895366	0.837097	1.18936	0.996424	0.968082	231492	271	231221	0.635064	FALSE	NA	NA	NA	NA	NA	NA	1946	17	1929	0.639992
Disorders of iris and ciliary body	379.5	sense organs	rs10735079_A	0.0267334	0.071209	0.89406	1.18207	1.02709	0.707347	231653	432	231221	0.635074	FALSE	NA	NA	NA	NA	NA	NA	1941	12	1929	0.64164
Pigmentary iris degeneration	379.51	sense organs	rs10735079_A	NA	NA	NA	NA	NA	NA	231221	NA	NA	NA	NA	NA	NA	NA	NA	NA	NA	1929	NA	NA	NA
Pain, swelling or discharge of eye	379.9	sense organs	rs10735079_A	0.0350779	0.041877	0.954382	1.12467	1.0357	0.402233	232480	1259	231221	0.635115	FALSE	0.483267	0.239667	1.02944	2.6458	1.62136	0.0437568	1976	47	1929	0.644192
Disorders of external ear	380	sense organs	rs10735079_A	-0.0785283	0.0426998	0.850474	1.00546	0.924476	0.0659035	223304	1175	222129	0.635213	FALSE	NA	NA	NA	NA	NA	NA	2078	10	2068	0.639284
Otitis externa	380.1	sense organs	rs10735079_A	-0.0165106	0.0141143	0.956814	1.01125	0.983625	0.242091	233552	11423	222129	0.635158	FALSE	-0.0278975	0.170716	0.698693	1.36653	0.972488	0.870192	2145	77	2068	0.63934
Impacted cerumen	380.4	sense organs	rs10735079_A	-0.0154726	0.0120426	0.961697	1.00819	0.984646	0.198853	238239	16110	222129	0.635139	FALSE	0.0551063	0.138745	0.807328	1.3919	1.05665	0.691237	2192	124	2068	0.640024
Otitis media and Eustachian tube disorders	381	sense organs	rs10735079_A	0.0194606	0.0125143	0.99497	1.045	1.01965	0.119928	240601	14871	225730	0.634914	FALSE	-0.0451798	0.135749	0.734157	1.25093	0.955826	0.739271	2201	126	2075	0.638975
Otitis media	381.1	sense organs	rs10735079_A	0.0232487	0.0155898	0.992759	1.05532	1.02352	0.135888	235098	9368	225730	0.634839	FALSE	-0.045544	0.162343	0.697315	1.31944	0.955478	0.779062	2162	87	2075	0.639169
Suppurative and unspecified otitis media	381.11	sense organs	rs10735079_A	0.00692599	0.017275	0.973474	1.04168	1.00695	0.688474	233267	7537	225730	0.634669	FALSE	-0.0236629	0.19112	0.674698	1.43032	0.976615	0.901464	2137	62	2075	0.639394
Eustachian tube disorders	381.2	sense organs	rs10735079_A	0.0198071	0.0196963	0.981441	1.06022	1.02	0.314595	231508	5778	225730	0.634733	FALSE	-0.0176603	0.216161	0.647077	1.51472	0.982495	0.934886	2123	48	2075	0.639371
Mastoiditis & related conditions	381.3	sense organs	rs10735079_A	-0.0725804	0.110689	0.749835	1.15768	0.929991	0.512008	225904	174	225730	0.634586	FALSE	NA	NA	NA	NA	NA	NA	2079	4	2075	0.639194
Otorrhea	381.9	sense organs	rs10735079_A	0.0351375	0.0449377	0.948772	1.13156	1.03576	0.434263	226821	1091	225730	0.634641	FALSE	NA	NA	NA	NA	NA	NA	2083	8	2075	0.639647
Otalgia	382	sense organs	rs10735079_A	0.004255	0.0166836	0.971999	1.03769	1.00426	0.798691	233835	8105	225730	0.634662	FALSE	0.0730014	0.187879	0.748789	1.56734	1.07573	0.697605	2140	65	2075	0.640133
Otosclerosis	383	sense organs	rs10735079_A	0.0149031	0.0680657	0.88893	1.16088	1.01501	0.826687	226201	471	225730	0.634606	FALSE	NA	NA	NA	NA	NA	NA	2078	3	2075	0.639983
Other disorders of tympanic membrane	384	sense organs	rs10735079_A	0.0644743	0.0333536	0.999304	1.1389	1.0666	0.0532295	227733	2003	225730	0.634728	FALSE	NA	NA	NA	NA	NA	NA	2091	16	2075	0.639591
Myringitis	384.1	sense organs	rs10735079_A	0.217759	0.205328	0.838353	1.88018	1.24329	0.288898	225785	55	225730	0.63461	FALSE	NA	NA	NA	NA	NA	NA	2077	2	2075	0.639328
Perforation of tympanic membrane	384.4	sense organs	rs10735079_A	0.102932	0.0363599	1.03243	1.19062	1.10842	0.0046413	227433	1703	225730	0.634774	FALSE	NA	NA	NA	NA	NA	NA	2088	13	2075	0.639552
Other disorders of middle ear and mastoid	385	sense organs	rs10735079_A	0.08735	0.0569044	0.976695	1.22086	1.09128	0.124776	226419	689	225730	0.634659	FALSE	NA	NA	NA	NA	NA	NA	2083	8	2075	0.639167
Cholesteatoma	385.3	sense organs	rs10735079_A	0.115303	0.0717413	0.975981	1.29308	1.12221	0.108009	226167	437	225730	0.634649	FALSE	NA	NA	NA	NA	NA	NA	2079	4	2075	0.639915
Tympanosclerosis and middle ear disease related to otitis media	385.5	sense organs	rs10735079_A	0.0487334	0.0984579	0.867093	1.27596	1.04994	0.620623	225957	227	225730	0.63461	FALSE	NA	NA	NA	NA	NA	NA	2078	3	2075	0.63902
Vertiginous syndromes and other disorders of vestibular system	386	sense organs	rs10735079_A	0.00182483	0.0142532	0.974258	1.03024	1.00183	0.898126	244214	11266	232948	0.635023	FALSE	-0.0600975	0.151191	0.70204	1.27133	0.941673	0.691003	1769	99	1670	0.639899
Meniere's disease	386.1	sense organs	rs10735079_A	-0.00871617	0.0459638	0.906227	1.08518	0.991322	0.849598	233979	1031	232948	0.634972	FALSE	NA	NA	NA	NA	NA	NA	1680	10	1670	0.64106
Peripheral or central vertigo	386.2	sense organs	rs10735079_A	0.0270508	0.0207849	0.986479	1.07022	1.02742	0.193099	238143	5195	232948	0.635123	FALSE	-0.0484165	0.165913	0.690588	1.32538	0.952737	0.770425	1751	81	1670	0.640195
Central origin vertigo	386.21	sense organs	rs10735079_A	-0.00824045	0.121854	0.782818	1.26288	0.991793	0.946084	233094	146	232948	0.634979	FALSE	NA	NA	NA	NA	NA	NA	1677	7	1670	0.640418
Labyrinthitis	386.3	sense organs	rs10735079_A	-0.00936461	0.0191659	0.954208	1.02867	0.990679	0.625119	239014	6066	232948	0.634941	FALSE	NA	NA	NA	NA	NA	NA	1682	12	1670	0.64119
Dizziness and giddiness (Light-headedness and vertigo)	386.9	sense organs	rs10735079_A	-0.0146944	0.0242541	0.939753	1.03349	0.985413	0.544613	236686	3738	232948	0.634923	FALSE	-0.0126603	0.0722934	0.85729	1.13829	0.987419	0.860982	2233	563	1670	0.639446
Other disorders of ear	388	sense organs	rs10735079_A	0.0604068	0.0482361	0.96685	1.16813	1.06227	0.210455	226762	953	225809	0.635179	FALSE	NA	NA	NA	NA	NA	NA	1924	11	1913	0.643681
Hearing loss	389	sense organs	rs10735079_A	-0.00916259	0.0106553	0.970415	1.01181	0.990879	0.38984	246844	21035	225809	0.634982	FALSE	-0.0979194	0.0883802	0.762963	1.07909	0.906722	0.26789	2242	329	1913	0.63911
Sensorineural hearing loss	389.1	sense organs	rs10735079_A	-0.015948	0.0261533	0.935102	1.03606	0.984179	0.542002	229020	3211	225809	0.635068	FALSE	0.0371922	0.114546	0.830725	1.30217	1.03789	0.745415	2099	186	1913	0.643351
Conductive hearing loss	389.2	sense organs	rs10735079_A	0.0280974	0.052476	0.928409	1.1405	1.0285	0.59235	226606	797	225809	0.635143	FALSE	NA	NA	NA	NA	NA	NA	1928	15	1913	0.642864
Degenerative and vascular disorders of ear	389.3	sense organs	rs10735079_A	-0.0619841	0.0530838	0.847371	1.04343	0.939898	0.242941	226572	763	225809	0.635075	FALSE	NA	NA	NA	NA	NA	NA	1916	3	1913	0.642454
Tinnitus	389.4	sense organs	rs10735079_A	-0.00863594	0.01853	0.956093	1.02813	0.991401	0.641178	232306	6497	225809	0.635078	FALSE	-0.144928	0.178734	0.611219	1.23388	0.865085	0.417448	1982	69	1913	0.641465
Disorders of acoustic nerve	389.5	sense organs	rs10735079_A	0.038168	0.0686983	0.908775	1.18975	1.03891	0.578492	226275	466	225809	0.63514	FALSE	NA	NA	NA	NA	NA	NA	1915	2	1913	0.64279
Rheumatic disease of the heart valves	394	circulatory system	rs10735079_A	-0.00820453	0.0303173	0.934749	1.05272	0.991829	0.786682	240024	2393	237631	0.634958	FALSE	-0.116866	0.087321	0.749995	1.05635	0.889704	0.180781	1780	386	1394	0.642077
Mitral valve stenosis and aortic valve stenosis	394.1	circulatory system	rs10735079_A	0.00306651	0.0602553	0.891858	1.12956	1.00307	0.959412	238232	601	237631	0.634975	FALSE	0.00700373	0.148098	0.755527	1.35156	1.00703	0.962281	1507	113	1394	0.64827
Mitral valve disease	394.2	circulatory system	rs10735079_A	-0.0186827	0.0774503	0.84404	1.14361	0.981491	0.809383	237992	361	237631	0.634967	FALSE	-0.244245	0.156492	0.577059	1.06701	0.783296	0.118583	1490	96	1394	0.644259
Aortic valve disease	394.3	circulatory system	rs10735079_A	0.212776	0.224956	0.804143	1.94947	1.23711	0.344222	237677	46	237631	0.634983	FALSE	-0.104821	0.202415	0.607601	1.34692	0.900485	0.60456	1452	58	1394	0.646312
Acute rheumatic heart disease	394.4	circulatory system	rs10735079_A	-0.276054	0.187972	0.526095	1.10149	0.758772	0.141943	237689	58	237631	0.634958	FALSE	NA	NA	NA	NA	NA	NA	1409	15	1394	0.646873
Disease of tricuspid valve	394.7	circulatory system	rs10735079_A	0.0496369	0.0680941	0.920337	1.20204	1.05089	0.466035	238107	476	237631	0.634997	FALSE	-0.205451	0.125085	0.637719	1.04196	0.81428	0.100488	1551	157	1394	0.642776
Heart valve disorders	395	circulatory system	rs10735079_A	-0.0229822	0.0196472	0.940417	1.01571	0.97728	0.242104	243414	5783	237631	0.634851	FALSE	-0.120183	0.0683828	0.775521	1.01403	0.886758	0.0788317	2156	762	1394	0.638397
Nonrheumatic mitral valve disorders	395.1	circulatory system	rs10735079_A	-0.0481869	0.0277639	0.902589	1.00637	0.952956	0.0826351	240457	2826	237631	0.634846	FALSE	-0.233017	0.0811519	0.675633	0.928837	0.79214	0.00408699	1840	446	1394	0.634448
Nonrheumatic aortic valve disorders	395.2	circulatory system	rs10735079_A	-0.0202864	0.027811	0.928045	1.03495	0.979918	0.465733	240478	2847	237631	0.634919	FALSE	-0.0706353	0.0928374	0.777224	1.11868	0.931802	0.446747	1729	335	1394	0.645139
Nonrheumatic tricuspid valve disorders	395.3	circulatory system	rs10735079_A	0.016067	0.137864	0.777899	1.33656	1.0162	0.907223	237746	115	237631	0.634976	FALSE	-0.225827	0.136135	0.611617	1.04373	0.797856	0.0971463	1524	130	1394	0.643633
Nonrheumatic pulmonary valve disorders	395.4	circulatory system	rs10735079_A	0.0125033	0.11035	0.817218	1.26004	1.01258	0.909788	237810	179	237631	0.634976	FALSE	-0.237264	0.168083	0.568464	1.10032	0.788783	0.158073	1472	78	1394	0.644631
Heart valve replaced	395.6	circulatory system	rs10735079_A	0.0146953	0.042156	0.934606	1.10257	1.0148	0.727394	238869	1238	237631	0.634994	FALSE	-0.136527	0.130782	0.67598	1.12951	0.872383	0.296517	1539	145	1394	0.644539
Abnormal heart sounds	396	circulatory system	rs10735079_A	0.0500413	0.0259679	0.999266	1.10635	1.05131	0.0539738	240949	3318	237631	0.635148	FALSE	-0.126578	0.137543	0.674068	1.15671	0.881106	0.35743	1518	124	1394	0.645189
Hypertension	401	circulatory system	rs10735079_A	0.00479803	0.00717754	0.990777	1.01905	1.00481	0.503828	247448	60749	186699	0.634987	FALSE	-0.00529811	0.0903464	0.83232	1.18631	0.994716	0.953237	2247	1933	314	0.639468
Essential hypertension	401.1	circulatory system	rs10735079_A	0.0042727	0.00718805	0.990236	1.01853	1.00428	0.552233	247216	60517	186699	0.634963	FALSE	-0.00407013	0.0906113	0.832917	1.18839	0.995938	0.964172	2227	1913	314	0.639598
Hypertensive heart and/or renal disease	401.2	circulatory system	rs10735079_A	-0.0282917	0.0396768	0.899588	1.05099	0.972105	0.475812	188088	1389	186699	0.63458	FALSE	-0.0256184	0.102932	0.795888	1.19188	0.974707	0.803449	996	682	314	0.638457
Hypertensive heart disease	401.21	circulatory system	rs10735079_A	0.0599913	0.0779794	0.912306	1.23868	1.06183	0.441702	187064	365	186699	0.634654	FALSE	-0.00194824	0.118803	0.790404	1.25988	0.998054	0.986916	645	331	314	0.641805
Hypertensive chronic kidney disease	401.22	circulatory system	rs10735079_A	-0.0546146	0.0456494	0.866076	1.03582	0.94685	0.231543	187738	1039	186699	0.634559	FALSE	-0.00719247	0.115705	0.790978	1.24551	0.992833	0.950434	736	422	314	0.63988
Other hypertensive complications	401.3	circulatory system	rs10735079_A	0.0862612	0.114103	0.873665	1.3671	1.09009	0.449651	186870	171	186699	0.634645	FALSE	0.0771223	0.183935	0.755278	1.55614	1.08017	0.675003	414	100	314	0.646138
Elevated blood pressure reading without diagnosis of hypertension	402	circulatory system	rs10735079_A	-0.0335351	0.0164781	0.936326	0.998804	0.967021	0.0418378	247448	8223	239225	0.634987	FALSE	NA	NA	NA	NA	NA	NA	2247	12	2235	0.639468
Ischemic Heart Disease	411	circulatory system	rs10735079_A	-0.0262186	0.0101606	0.954926	0.993728	0.974122	0.00986831	246676	24636	222040	0.634996	FALSE	-0.128027	0.0893585	0.737521	1.04711	0.87983	0.151935	2234	1883	351	0.639832
Unstable angina (intermediate coronary syndrome)	411.1	circulatory system	rs10735079_A	-0.0293961	0.0242193	0.926095	1.01833	0.971032	0.224844	225826	3786	222040	0.635457	FALSE	-0.113041	0.0980824	0.7361	1.08152	0.893114	0.249113	1246	895	351	0.648022
Myocardial infarction	411.2	circulatory system	rs10735079_A	-0.0106938	0.0175449	0.955963	1.02402	0.989363	0.542187	229542	7502	222040	0.635495	FALSE	-0.100328	0.097267	0.7467	1.0936	0.904541	0.302322	1272	921	351	0.647384
Angina pectoris	411.3	circulatory system	rs10735079_A	-0.0354293	0.0134079	0.940179	0.990916	0.965191	0.00823165	235254	13214	222040	0.635127	FALSE	-0.127519	0.102405	0.719359	1.07503	0.880276	0.213042	1080	729	351	0.647116
Coronary atherosclerosis	411.4	circulatory system	rs10735079_A	-0.0160238	0.0125197	0.960269	1.00857	0.984104	0.200585	237658	15618	222040	0.635335	FALSE	-0.134633	0.0899238	0.731856	1.04138	0.874036	0.134343	2138	1787	351	0.637926
Aneurysm and dissection of heart	411.41	circulatory system	rs10735079_A	0.144803	0.1211	0.914189	1.47046	1.15581	0.231801	222195	155	222040	0.635596	FALSE	-0.145056	0.192013	0.594479	1.26481	0.864974	0.44998	433	82	351	0.658164
Other chronic ischemic heart disease, unspecified	411.8	circulatory system	rs10735079_A	-0.0385754	0.0132679	0.937481	0.987531	0.962159	0.00364419	235712	13672	222040	0.635099	FALSE	-0.129721	0.0953601	0.727708	1.05782	0.878341	0.173726	1607	1256	351	0.639942
Other acute and subacute forms of ischemic heart disease	411.9	circulatory system	rs10735079_A	0.0298332	0.0387897	0.955103	1.11198	1.03028	0.441833	223514	1474	222040	0.635618	FALSE	0.0466484	0.260335	0.635676	1.77415	1.04775	0.857792	389	38	351	0.665769
Other forms of chronic heart disease	414	circulatory system	rs10735079_A	-0.0565658	0.0307233	0.8899	1.0038	0.945004	0.0656018	224359	2319	222040	0.635442	FALSE	-0.134226	0.125823	0.682859	1.11894	0.874392	0.286067	624	273	351	0.648933
ASCVD	414.2	circulatory system	rs10735079_A	NA	NA	NA	NA	NA	NA	222040	NA	NA	NA	NA	-0.463568	0.229208	0.400245	0.986744	0.629035	0.0431271	399	48	351	0.650333
Pulmonary heart disease	415	circulatory system	rs10735079_A	-0.00294881	0.0502588	0.903893	1.10077	0.997056	0.953213	244376	864	243512	0.635181	FALSE	-0.140986	0.0858676	0.734226	1.02825	0.868501	0.10061	1922	366	1556	0.637843
Acute pulmonary heart disease	415.1	circulatory system	rs10735079_A	NA	NA	NA	NA	NA	NA	243513	1	243512	0.635183	NA	-0.172673	0.167858	0.606976	1.17378	0.841413	0.303628	1636	80	1556	0.642075
Pulmonary embolism and infarction, acute	415.11	circulatory system	rs10735079_A	NA	NA	NA	NA	NA	NA	243513	1	243512	0.635183	NA	-0.164305	0.170137	0.609447	1.18921	0.848483	0.334184	1634	78	1556	0.642249
Chronic pulmonary heart disease	415.2	circulatory system	rs10735079_A	-0.00879106	0.0513947	0.896641	1.09681	0.991247	0.864184	244337	825	243512	0.635177	FALSE	-0.131879	0.0920831	0.732089	1.0506	0.876447	0.152095	1861	305	1556	0.638868
Primary pulmonary hypertension	415.21	circulatory system	rs10735079_A	-0.0138766	0.0776435	0.847797	1.14957	0.986219	0.858156	243872	360	243512	0.635179	FALSE	-0.254013	0.205199	0.520244	1.16619	0.775682	0.21576	1607	51	1556	0.64215
Cardiomegaly	416	circulatory system	rs10735079_A	-0.0646145	0.0256974	0.891464	0.985954	0.937429	0.0119224	246811	3299	243512	0.634977	FALSE	0.0557299	0.0794163	0.905522	1.23642	1.05731	0.482839	2012	456	1556	0.646562
Nonspecific chest pain	418	circulatory system	rs10735079_A	NA	NA	NA	NA	NA	NA	244487	5	244482	0.634893	NA	0.0152198	0.0665224	0.890992	1.15654	1.01534	0.819031	2204	1436	768	0.638787
Precordial pain	418.1	circulatory system	rs10735079_A	0.0331042	0.0273681	0.979801	1.09077	1.03366	0.226435	247443	2961	244482	0.634992	FALSE	0.0516012	0.0887382	0.885227	1.25377	1.05296	0.560904	1199	431	768	0.641728
Carditis	420	circulatory system	rs10735079_A	0.0470721	0.0332119	0.982332	1.11893	1.0482	0.156388	246259	2015	244244	0.635029	FALSE	0.0163345	0.117127	0.809394	1.28167	1.01647	0.889087	1914	177	1737	0.637871
Myocarditis	420.1	circulatory system	rs10735079_A	0.0912834	0.117018	0.873191	1.38213	1.09558	0.435345	244407	163	244244	0.634952	FALSE	NA	NA	NA	NA	NA	NA	1743	6	1737	0.637628
Pericarditis	420.2	circulatory system	rs10735079_A	0.0329164	0.0401093	0.955599	1.11832	1.03346	0.411835	245616	1372	244244	0.634982	FALSE	0.0432187	0.142073	0.792716	1.38478	1.04417	0.760975	1853	116	1737	0.638093
Acute pericarditis	420.21	circulatory system	rs10735079_A	0.0355737	0.0713225	0.901807	1.19286	1.03621	0.617939	244676	432	244244	0.634952	FALSE	-0.140436	0.290319	0.495125	1.5575	0.868979	0.628576	1762	25	1737	0.636995
Chronic pericarditis	420.22	circulatory system	rs10735079_A	-0.0773166	0.132839	0.715065	1.20452	0.925597	0.560544	244365	121	244244	0.63493	FALSE	-0.149847	0.303134	0.478105	1.58231	0.86084	0.621077	1761	24	1737	0.637073
Endocarditis	420.3	circulatory system	rs10735079_A	0.0810543	0.0644872	0.956409	1.23159	1.08443	0.208788	244780	536	244244	0.634979	FALSE	-0.096037	0.185434	0.633777	1.31371	0.90843	0.604526	1802	65	1737	0.636728
Cardiomyopathy	425	circulatory system	rs10735079_A	-0.045749	0.0410151	0.881715	1.03553	0.955282	0.264672	245528	1284	244244	0.634882	FALSE	0.0469657	0.0826066	0.892094	1.23344	1.04809	0.569664	2138	401	1737	0.639094
Primary/intrinsic cardiomyopathies	425.1	circulatory system	rs10735079_A	-0.0513297	0.0415522	0.875889	1.03086	0.949965	0.216717	245493	1249	244244	0.634877	FALSE	0.0649611	0.0849674	0.904194	1.26181	1.06712	0.444545	2114	377	1737	0.639727
Hypertrophic obstructive cardiomyopathy	425.11	circulatory system	rs10735079_A	-0.0367511	0.122678	0.759526	1.22929	0.963916	0.764502	244387	143	244244	0.634933	FALSE	0.301213	0.310849	0.749436	2.55983	1.3515	0.332545	1762	25	1737	0.638414
Other hypertrophic cardiomyopathy	425.12	circulatory system	rs10735079_A	-0.0120185	0.110649	0.796894	1.23015	0.988053	0.913505	244421	177	244244	0.634936	FALSE	NA	NA	NA	NA	NA	NA	1747	10	1737	0.638171
Secondary/extrinsic cardiomyopathies	425.2	circulatory system	rs10735079_A	NA	NA	NA	NA	NA	NA	244263	19	244244	0.634944	NA	-0.0333804	0.159903	0.709177	1.32904	0.967171	0.83464	1826	89	1737	0.637122
Other cardiomyopathy	425.8	circulatory system	rs10735079_A	-0.302449	0.194756	0.505496	1.08712	0.739006	0.120431	244298	54	244244	0.634922	FALSE	NA	NA	NA	NA	NA	NA	1743	6	1737	0.637628
Cardiac conduction disorders	426	circulatory system	rs10735079_A	0.00279685	0.0204275	0.963508	1.04384	1.0028	0.891097	223554	5422	218132	0.634831	FALSE	-0.040124	0.0741877	0.830479	1.11092	0.96067	0.588615	1660	919	741	0.6367
Atrioventricular [AV] block	426.2	circulatory system	rs10735079_A	-0.0236092	0.0321433	0.917181	1.04035	0.976667	0.462645	220260	2128	218132	0.634753	FALSE	-0.159709	0.10426	0.694823	1.04598	0.852391	0.125564	1044	303	741	0.631689
First degree AV block	426.21	circulatory system	rs10735079_A	-0.0315475	0.044445	0.888379	1.05748	0.968945	0.477823	219234	1102	218132	0.634768	FALSE	-0.0932255	0.12474	0.713984	1.16498	0.910988	0.454849	920	179	741	0.637482
Mobitz II AV block	426.22	circulatory system	rs10735079_A	NA	NA	NA	NA	NA	NA	218132	NA	NA	NA	NA	NA	NA	NA	NA	NA	NA	755	14	741	0.639048
Second degree AV block	426.23	circulatory system	rs10735079_A	0.0749088	0.0712503	0.938184	1.24061	1.07779	0.293099	218571	439	218132	0.634839	FALSE	-0.175352	0.238016	0.52796	1.34804	0.839162	0.46129	782	41	741	0.640002
Atrioventricular block, complete	426.24	circulatory system	rs10735079_A	0.00766732	0.0635487	0.890271	1.1422	1.0077	0.903966	218673	541	218132	0.634806	FALSE	-0.303515	0.166379	0.532687	1.02411	0.738219	0.0681158	843	102	741	0.635209
Other heart block	426.25	circulatory system	rs10735079_A	-0.205175	0.130987	0.631067	1.0553	0.814505	0.11726	218253	121	218132	0.634776	FALSE	NA	NA	NA	NA	NA	NA	758	17	741	0.643115
Bundle branch block	426.3	circulatory system	rs10735079_A	-0.0299122	0.0341887	0.907791	1.03799	0.970531	0.381621	220001	1869	218132	0.634749	FALSE	-0.0401712	0.0990936	0.791321	1.1673	0.960625	0.685193	1082	341	741	0.63999
Right bundle branch block	426.31	circulatory system	rs10735079_A	NA	NA	NA	NA	NA	NA	218140	8	218132	0.634802	NA	-0.138392	0.12544	0.681423	1.11493	0.870757	0.269919	909	168	741	0.636931
Left bundle branch block	426.32	circulatory system	rs10735079_A	-0.00854929	0.0363181	0.923559	1.06488	0.991487	0.813898	219794	1662	218132	0.634793	FALSE	0.0229561	0.129435	0.795282	1.32183	1.02322	0.859228	913	172	741	0.643461
Anomalous atrioventricular excitation	426.4	circulatory system	rs10735079_A	-0.0293602	0.102461	0.795612	1.18927	0.971067	0.774457	218337	205	218132	0.634795	FALSE	NA	NA	NA	NA	NA	NA	751	10	741	0.643768
Abnormal electrocardiogram [ECG] [EKG]	426.7	circulatory system	rs10735079_A	NA	NA	NA	NA	NA	NA	218132	NA	NA	NA	NA	-0.0273906	0.0876773	0.819466	1.15581	0.972981	0.754735	1211	470	741	0.639076
Other cardiac conduction disorders	426.8	circulatory system	rs10735079_A	0.0930321	0.20139	0.744633	1.64414	1.0975	0.644118	218187	55	218132	0.634808	FALSE	-0.0899044	0.131689	0.706902	1.18543	0.914019	0.494794	896	155	741	0.639489
Cardiac pacemaker/device in situ	426.9	circulatory system	rs10735079_A	-0.00376685	0.0312166	0.93726	1.05927	0.99624	0.903954	220401	2269	218132	0.634799	FALSE	-0.0373106	0.0955535	0.799057	1.16243	0.963377	0.696191	1129	388	741	0.638601
Cardiac pacemaker in situ	426.91	circulatory system	rs10735079_A	-0.0251727	0.0323217	0.91543	1.03909	0.975142	0.436088	220234	2102	218132	0.634752	FALSE	0.0362928	0.107629	0.840425	1.28202	1.03696	0.735964	1033	292	741	0.643737
Cardiac defibrillator in situ	426.92	circulatory system	rs10735079_A	NA	NA	NA	NA	NA	NA	218132	NA	NA	NA	NA	-0.0393138	0.112743	0.771432	1.20069	0.961449	0.727313	978	237	741	0.638527
Cardiac dysrhythmias	427	circulatory system	rs10735079_A	0.00676701	0.00960386	0.988028	1.02593	1.00679	0.481051	245129	26997	218132	0.635025	FALSE	-0.012708	0.0688741	0.862445	1.12987	0.987372	0.853613	2074	1333	741	0.639552
Paroxysmal tachycardia, unspecified	427.1	circulatory system	rs10735079_A	-0.00885799	0.0257525	0.942494	1.04261	0.991181	0.730872	221452	3320	218132	0.634775	FALSE	0.0266611	0.0917633	0.858315	1.23019	1.02702	0.771401	1160	419	741	0.64438
Paroxysmal supraventricular tachycardia	427.11	circulatory system	rs10735079_A	0.0105763	0.0296679	0.953681	1.07131	1.01063	0.721474	220634	2502	218132	0.634832	FALSE	-0.0891167	0.125874	0.715515	1.17271	0.914739	0.478957	906	165	741	0.638501
Paroxysmal ventricular tachycardia	427.12	circulatory system	rs10735079_A	-0.0400596	0.0506284	0.870312	1.06141	0.960732	0.428799	218975	843	218132	0.634767	FALSE	0.0528899	0.100512	0.866448	1.28527	1.05431	0.598746	1071	330	741	0.645641
Atrial fibrillation and flutter	427.2	circulatory system	rs10735079_A	0.0093165	0.0136276	0.982783	1.03671	1.00936	0.494197	231043	12911	218132	0.63493	FALSE	-0.0241685	0.0788348	0.836235	1.13921	0.976121	0.759169	1554	813	741	0.641229
Atrial fibrillation	427.21	circulatory system	rs10735079_A	-0.0322037	0.0320213	0.909548	1.0312	0.968309	0.314561	220261	2129	218132	0.634734	FALSE	-0.0276571	0.0789678	0.833102	1.13553	0.972722	0.726164	1545	804	741	0.641081
Atrial flutter	427.22	circulatory system	rs10735079_A	0.204118	0.108967	0.993082	1.52292	1.22644	0.0610395	218327	195	218132	0.634843	FALSE	0.00236846	0.108014	0.811679	1.24004	1.00237	0.982506	1031	290	741	0.642551
Other specified cardiac dysrhythmias	427.3	circulatory system	rs10735079_A	-0.0188866	0.0259357	0.932752	1.03258	0.981291	0.466486	221411	3279	218132	0.634744	FALSE	-0.0486755	0.0818769	0.811233	1.11843	0.95249	0.55218	1326	585	741	0.637957
Cardiac arrest and ventricular fibrillation	427.4	circulatory system	rs10735079_A	-0.0175937	0.0532927	0.885503	1.09128	0.98256	0.741299	218897	765	218132	0.634789	FALSE	0.0809995	0.137031	0.831025	1.42315	1.08437	0.554452	884	143	741	0.645342
Ventricular fibrillation and flutter	427.41	circulatory system	rs10735079_A	0.0888143	0.0826529	0.930605	1.28692	1.09288	0.282578	218459	327	218132	0.634834	FALSE	0.143303	0.185168	0.807312	1.67152	1.15408	0.438983	816	75	741	0.645198
Cardiac arrest	427.42	circulatory system	rs10735079_A	-0.0432571	0.0656996	0.842492	1.09007	0.957665	0.510277	218631	499	218132	0.63478	FALSE	0.128031	0.153752	0.844005	1.54388	1.13659	0.405005	851	110	741	0.646277
Arrhythmia (cardiac) NOS	427.5	circulatory system	rs10735079_A	0.022489	0.042946	0.940476	1.11294	1.02274	0.600517	219325	1193	218132	0.634837	FALSE	-0.148667	0.12229	0.67855	1.09656	0.861856	0.2241	927	186	741	0.636442
Premature beats	427.6	circulatory system	rs10735079_A	-0.0264331	0.0474847	0.887672	1.06932	0.973913	0.577756	219092	960	218132	0.634777	FALSE	-0.235343	0.110602	0.636254	0.982007	0.790299	0.0333499	967	226	741	0.629751
Supraventricular premature beats	427.61	circulatory system	rs10735079_A	-0.0276099	0.134607	0.749145	1.27075	0.972768	0.837482	218251	119	218132	0.6348	FALSE	-0.120752	0.18951	0.613369	1.2922	0.886254	0.524009	806	65	741	0.6414
Tachycardia NOS	427.7	circulatory system	rs10735079_A	0.0349155	0.0286295	0.979165	1.09547	1.03553	0.222631	220838	2706	218132	0.634902	FALSE	-0.168448	0.131482	0.653498	1.09498	0.844975	0.200139	888	147	741	0.636238
Sinoatrial node dysfunction (Bradycardia)	427.8	circulatory system	rs10735079_A	0.109919	0.0724301	0.969446	1.2879	1.11619	0.129117	218561	429	218132	0.634853	FALSE	-0.0602977	0.131335	0.728542	1.21997	0.941484	0.646152	920	179	741	0.641283
Palpitations	427.9	circulatory system	rs10735079_A	0.0194039	0.0159065	0.988337	1.05193	1.01959	0.222514	227134	9002	218132	0.635019	FALSE	-0.172445	0.0915659	0.703229	1.00713	0.841605	0.059662	1137	396	741	0.627469
Congestive heart failure; nonhypertensive	428	circulatory system	rs10735079_A	-0.0199456	0.0218353	0.939252	1.02319	0.980252	0.361002	246284	4684	241600	0.635015	FALSE	-0.0884551	0.0717994	0.794983	1.05351	0.915344	0.217959	1820	990	830	0.640627
Congestive heart failure (CHF) NOS	428.1	circulatory system	rs10735079_A	-0.0418959	0.032918	0.899197	1.02306	0.95897	0.203112	243615	2015	241600	0.635024	FALSE	-0.140199	0.0781654	0.745542	1.01299	0.869185	0.0728739	1549	719	830	0.637471
Heart failure NOS	428.2	circulatory system	rs10735079_A	0.000343538	0.025409	0.951844	1.05154	1.00034	0.989213	245047	3447	241600	0.635101	FALSE	-0.229547	0.101231	0.651781	0.969587	0.794894	0.0233567	1117	287	830	0.639662
Heart failure with reduced EF [Systolic or combined heart failure]	428.3	circulatory system	rs10735079_A	NA	NA	NA	NA	NA	NA	241600	NA	NA	NA	NA	-0.0810077	0.0882002	0.775873	1.09657	0.922187	0.358382	1280	450	830	0.646057
Heart failure with preserved EF [Diastolic heart failure]	428.4	circulatory system	rs10735079_A	NA	NA	NA	NA	NA	NA	241600	NA	NA	NA	NA	-0.137256	0.0971489	0.720656	1.05497	0.871747	0.157702	1184	354	830	0.645684
Ill-defined descriptions and complications of heart disease	429	circulatory system	rs10735079_A	-0.0141553	0.041424	0.909309	1.06965	0.985944	0.732563	242871	1271	241600	0.635093	FALSE	-0.0863152	0.0728475	0.795088	1.058	0.917305	0.236067	1681	851	830	0.643031
Heart transplant/surgery	429.1	circulatory system	rs10735079_A	-0.0806174	0.212787	0.611128	1.41173	0.922547	0.704789	241647	47	241600	0.635101	FALSE	-0.116889	0.119168	0.704988	1.12537	0.889684	0.326653	1017	187	830	0.648971
Abnormal function study of cardiovascular system	429.2	circulatory system	rs10735079_A	-0.0139269	0.0419366	0.90861	1.07098	0.98617	0.739818	242840	1240	241600	0.635094	FALSE	-0.0631047	0.0845243	0.795601	1.10834	0.938845	0.455313	1327	497	830	0.648038
Symptoms involving cardiovascular system	429.3	circulatory system	rs10735079_A	-0.0069813	0.268753	0.591871	1.70782	0.993043	0.979276	241630	30	241600	0.635104	FALSE	-0.151007	0.0951107	0.713692	1.03645	0.859841	0.112354	1170	340	830	0.64401
Cardiac complications, not elsewhere classified	429.9	circulatory system	rs10735079_A	NA	NA	NA	NA	NA	NA	241602	2	241600	0.635103	NA	-0.00959218	0.119765	0.784271	1.25486	0.990454	0.936164	1027	197	830	0.652874
Intracranial hemorrhage	430	circulatory system	rs10735079_A	0.0167474	0.0376882	0.944707	1.09513	1.01689	0.656777	239968	1546	238422	0.635142	FALSE	-0.120416	0.188651	0.614627	1.29063	0.886551	0.523278	1601	61	1540	0.642711
Subarachnoid hemorrhage	430.1	circulatory system	rs10735079_A	-0.00848293	0.051212	0.897233	1.09676	0.991553	0.868438	239250	828	238422	0.63511	FALSE	NA	NA	NA	NA	NA	NA	1553	13	1540	0.644224
Intracerebral hemorrhage	430.2	circulatory system	rs10735079_A	0.0758483	0.0544362	0.970156	1.20098	1.0788	0.163516	239174	752	238422	0.635172	FALSE	-0.267443	0.268942	0.453106	1.30907	0.765334	0.320015	1569	29	1540	0.642754
Subdural hemorrhage	430.3	circulatory system	rs10735079_A	NA	NA	NA	NA	NA	NA	238422	NA	NA	NA	NA	-0.171081	0.281796	0.48788	1.48415	0.842754	0.543779	1566	26	1540	0.643027
Cerebrovascular disease	433	circulatory system	rs10735079_A	-0.0169717	0.016881	0.951215	1.01629	0.983171	0.314716	246378	7956	238422	0.634989	FALSE	-0.0509155	0.0685254	0.831067	1.08727	0.950359	0.457472	2234	694	1540	0.639608
Occlusion and stenosis of precerebral arteries	433.1	circulatory system	rs10735079_A	-0.0323883	0.0420204	0.891831	1.05155	0.968131	0.44084	239651	1229	238422	0.635074	FALSE	-0.0251581	0.0852724	0.825574	1.15348	0.975156	0.767969	1922	382	1540	0.642499
Occlusion of cerebral arteries, with cerebral infarction	433.11	circulatory system	rs10735079_A	NA	NA	NA	NA	NA	NA	238422	NA	NA	NA	NA	-0.347904	0.174494	0.501983	0.996662	0.706167	0.0461754	1609	69	1540	0.640137
Cerebral atherosclerosis	433.12	circulatory system	rs10735079_A	0.0417885	0.0821803	0.88858	1.22653	1.04267	0.611104	238748	326	238422	0.635131	FALSE	-0.350986	0.318135	0.37801	1.32913	0.703994	0.269915	1561	21	1540	0.642845
Occlusion of cerebral arteries	433.2	circulatory system	rs10735079_A	-0.0180166	0.027977	0.929854	1.03764	0.982145	0.519589	241229	2807	238422	0.635067	FALSE	-0.00873064	0.111774	0.797451	1.2365	0.991307	0.937741	1738	198	1540	0.643544
Cerebral artery occlusion, with cerebral infarction	433.21	circulatory system	rs10735079_A	-0.012578	0.0283421	0.93426	1.04405	0.987501	0.657193	241160	2738	238422	0.635083	FALSE	-0.00682461	0.113593	0.7962	1.24342	0.993199	0.952092	1730	190	1540	0.64363
Cerebral ischemia	433.3	circulatory system	rs10735079_A	-0.0173252	0.0249154	0.936073	1.03211	0.982824	0.486829	241987	3565	238422	0.635064	FALSE	0.0097206	0.0884813	0.849667	1.2022	1.00977	0.91252	1890	350	1540	0.643874
Transient cerebral ischemia	433.31	circulatory system	rs10735079_A	-0.0392552	0.0281926	0.909926	1.01626	0.961505	0.163803	241175	2753	238422	0.635017	FALSE	0.0399743	0.0921047	0.869747	1.24825	1.04078	0.664281	1857	317	1540	0.645085
Moyamoya disease	433.32	circulatory system	rs10735079_A	NA	NA	NA	NA	NA	NA	238422	NA	NA	NA	NA	NA	NA	NA	NA	NA	NA	1540	NA	NA	NA
Cerebral aneurysm	433.5	circulatory system	rs10735079_A	0.0857354	0.08459	0.924263	1.28795	1.08952	0.310802	238733	311	238422	0.635143	FALSE	0.060895	0.297119	0.601908	1.94707	1.06279	0.83761	1565	25	1540	0.644077
Acute, but ill-defined cerebrovascular disease	433.6	circulatory system	rs10735079_A	NA	NA	NA	NA	NA	NA	238422	NA	NA	NA	NA	-0.0893981	0.14158	0.694276	1.21052	0.914481	0.527757	1655	115	1540	0.641981
Late effects of cerebrovascular disease	433.8	circulatory system	rs10735079_A	NA	NA	NA	NA	NA	NA	238422	NA	NA	NA	NA	-0.000420421	0.115058	0.799026	1.25503	0.99958	0.997085	1728	188	1540	0.643479
Atherosclerosis	440	circulatory system	rs10735079_A	-0.0275185	0.0470158	0.887517	1.06716	0.972857	0.558344	238500	982	237518	0.635227	FALSE	-0.00442773	0.0785179	0.853898	1.16183	0.995582	0.95503	1821	510	1311	0.638891
Atherosclerosis of renal artery	440.1	circulatory system	rs10735079_A	-0.157074	0.168191	0.61637	1.19354	0.854641	0.350353	237592	74	237518	0.635245	FALSE	-0.00793348	0.139936	0.75573	1.3091	0.992098	0.954789	1439	128	1311	0.638938
Atherosclerosis of the extremities	440.2	circulatory system	rs10735079_A	-0.00454618	0.0561117	0.892237	1.11181	0.995464	0.935426	238210	692	237518	0.635251	FALSE	-0.149256	0.109295	0.695733	1.06832	0.861349	0.172059	1521	210	1311	0.634399
Atherosclerosis of native arteries of the extremities with ulceration or gangrene	440.21	circulatory system	rs10735079_A	NA	NA	NA	NA	NA	NA	237518	NA	NA	NA	NA	-0.268381	0.224648	0.493345	1.19448	0.764617	0.232215	1355	44	1311	0.637254
Atherosclerosis of native arteries of the extremities with intermittent claudication	440.22	circulatory system	rs10735079_A	-0.0310559	0.214079	0.641	1.48827	0.969421	0.884658	237565	47	237518	0.635255	FALSE	-0.183523	0.128309	0.647921	1.07215	0.832333	0.152626	1454	143	1311	0.63509
Atherosclerosis of aorta	440.9	circulatory system	rs10735079_A	0.117545	0.118905	0.893265	1.42442	1.12473	0.322874	237677	159	237518	0.635274	FALSE	0.0898453	0.12069	0.865222	1.38937	1.09401	0.456617	1494	183	1311	0.641185
Vascular insufficiency of intestine	441	circulatory system	rs10735079_A	-0.0268266	0.0600133	0.865977	1.09573	0.97353	0.654867	238118	600	237518	0.635239	FALSE	-0.0713992	0.224298	0.603071	1.45794	0.93109	0.75024	1356	45	1311	0.638585
Acute vascular insufficiency of intestine	441.1	circulatory system	rs10735079_A	-0.078836	0.0885222	0.777808	1.1007	0.924191	0.373155	237790	272	237518	0.635236	FALSE	NA	NA	NA	NA	NA	NA	1320	9	1311	0.638242
Chronic vascular insufficiency of intestine	441.2	circulatory system	rs10735079_A	0.0965527	0.201331	0.747266	1.64951	1.10137	0.631531	237573	55	237518	0.635261	FALSE	NA	NA	NA	NA	NA	NA	1325	14	1311	0.63994
Other aneurysm	442	circulatory system	rs10735079_A	-0.0305654	0.0320776	0.910939	1.03301	0.969897	0.340662	239649	2131	237518	0.635195	FALSE	-0.107684	0.101423	0.736515	1.09647	0.897911	0.288357	1564	253	1311	0.634516
Aortic aneurysm	442.1	circulatory system	rs10735079_A	-0.0469272	0.0363684	0.888685	1.02487	0.954157	0.196936	239168	1650	237518	0.635182	FALSE	-0.122466	0.111991	0.710909	1.10322	0.884736	0.274158	1516	205	1311	0.634487
Abdominal aortic aneurysm	442.11	circulatory system	rs10735079_A	-0.0737499	0.045208	0.850376	1.01529	0.928904	0.102817	238576	1058	237518	0.635181	FALSE	-0.079136	0.12892	0.718544	1.19185	0.923914	0.539323	1465	154	1311	0.636439
Aneurysm of iliac artery	442.2	circulatory system	rs10735079_A	-0.243458	0.138982	0.597903	1.03182	0.783912	0.0798218	237625	107	237518	0.635231	FALSE	NA	NA	NA	NA	NA	NA	1330	19	1311	0.637955
Aneurysm of artery of lower extremity	442.3	circulatory system	rs10735079_A	0.054871	0.123855	0.830886	1.35101	1.0564	0.657747	237662	144	237518	0.635265	FALSE	-0.358471	0.278522	0.404956	1.21463	0.698744	0.198078	1339	28	1311	0.637401
Arterial dissection	442.4	circulatory system	rs10735079_A	-0.188098	0.230962	0.529111	1.31348	0.828534	0.415411	237557	39	237518	0.635249	FALSE	NA	NA	NA	NA	NA	NA	1319	8	1311	0.639484
Aneurysm of other specified artery	442.8	circulatory system	rs10735079_A	0.00733553	0.0956237	0.836422	1.21713	1.00736	0.938852	237756	238	237518	0.635258	FALSE	NA	NA	NA	NA	NA	NA	1327	16	1311	0.638267
Peripheral vascular disease	443	circulatory system	rs10735079_A	-0.0409961	0.0201616	0.922699	0.998584	0.959833	0.0420146	242943	5425	237518	0.635044	FALSE	0.0122362	0.0766397	0.871471	1.17703	1.01231	0.87315	1841	530	1311	0.639828
Raynaud's syndrome	443.1	circulatory system	rs10735079_A	-0.0580411	0.0294118	0.890866	0.999742	0.943611	0.0484506	240019	2501	237518	0.63512	FALSE	NA	NA	NA	NA	NA	NA	1329	18	1311	0.638811
Peripheral angiopathy in diseases classified elsewhere	443.7	circulatory system	rs10735079_A	NA	NA	NA	NA	NA	NA	237526	8	237518	0.635254	NA	0.16799	0.193232	0.815471	1.74324	1.18292	0.384647	1376	65	1311	0.640939
Other specified peripheral vascular diseases	443.8	circulatory system	rs10735079_A	-0.0450219	0.081654	0.815374	1.12319	0.955977	0.581377	237840	322	237518	0.635241	FALSE	-0.312225	0.18659	0.508217	1.0583	0.731817	0.0942641	1373	62	1311	0.635819
Peripheral vascular disease, unspecified	443.9	circulatory system	rs10735079_A	-0.0290904	0.0280073	0.919556	1.02627	0.971329	0.298957	240324	2806	237518	0.635174	FALSE	0.0100211	0.0784708	0.866459	1.1787	1.01007	0.898382	1810	499	1311	0.639737
Arterial embolism and thrombosis	444	circulatory system	rs10735079_A	-0.0386653	0.0536855	0.866364	1.06934	0.962073	0.47139	238267	749	237518	0.635228	FALSE	0.0867739	0.178011	0.773168	1.55628	1.09065	0.625931	1387	76	1311	0.640182
Arterial embolism and thrombosis of lower extremity artery	444.1	circulatory system	rs10735079_A	-0.0384972	0.0684754	0.841976	1.10133	0.962234	0.573977	237978	460	237518	0.63524	FALSE	-0.405614	0.252871	0.406038	1.09957	0.666567	0.108706	1345	34	1311	0.636788
Embolism and thrombosis of abdominal aorta	444.2	circulatory system	rs10735079_A	-0.37907	0.296906	0.382836	1.23606	0.684498	0.201696	237541	23	237518	0.635248	FALSE	NA	NA	NA	NA	NA	NA	1320	9	1311	0.638242
Atheroembolism	444.5	circulatory system	rs10735079_A	NA	NA	NA	NA	NA	NA	237518	NA	NA	NA	NA	NA	NA	NA	NA	NA	NA	1312	1	1311	0.638704
Polyarteritis nodosa and allied conditions	446	circulatory system	rs10735079_A	0.0151116	0.0453454	0.929206	1.11001	1.01523	0.738942	238583	1065	237518	0.635269	FALSE	0.552927	0.255946	1.07232	2.94019	1.73833	0.0307472	1354	43	1311	0.642895
Thromboangiitis obliterans	446.1	circulatory system	rs10735079_A	NA	NA	NA	NA	NA	NA	237532	14	237518	0.635263	NA	NA	NA	NA	NA	NA	NA	1319	8	1311	0.640621
Acute febrile mucocutaneous lymph node syndrome (Kawasaki disease)	446.2	circulatory system	rs10735079_A	NA	NA	NA	NA	NA	NA	237522	4	237518	0.635258	NA	NA	NA	NA	NA	NA	NA	1311	NA	NA	NA
Hypersensitivity angiitis	446.3	circulatory system	rs10735079_A	NA	NA	NA	NA	NA	NA	237535	17	237518	0.635259	NA	NA	NA	NA	NA	NA	NA	1318	7	1311	0.638831
Wegener's granulomatosis	446.4	circulatory system	rs10735079_A	-0.0947601	0.114079	0.72855	1.13992	0.909591	0.406168	237681	163	237518	0.635241	FALSE	NA	NA	NA	NA	NA	NA	1314	3	1311	0.639634
Giant cell arteritis	446.5	circulatory system	rs10735079_A	0.0889202	0.0687318	0.956078	1.25184	1.09299	0.19576	237991	473	237518	0.635295	FALSE	NA	NA	NA	NA	NA	NA	1326	15	1311	0.640256
Polyarteritis nodosa	446.6	circulatory system	rs10735079_A	-0.439849	0.195166	0.439519	0.946845	0.644133	0.024214	237571	53	237518	0.635233	FALSE	NA	NA	NA	NA	NA	NA	1312	1	1311	0.639466
Takayasu's disease	446.7	circulatory system	rs10735079_A	NA	NA	NA	NA	NA	NA	237527	9	237518	0.635254	NA	NA	NA	NA	NA	NA	NA	1312	1	1311	0.639466
Thrombotic microangiopathy	446.8	circulatory system	rs10735079_A	NA	NA	NA	NA	NA	NA	237537	19	237518	0.635271	NA	NA	NA	NA	NA	NA	NA	1315	4	1311	0.639908
Arteritis NOS	446.9	circulatory system	rs10735079_A	-0.0570186	0.0684629	0.826521	1.08106	0.944576	0.404935	237975	457	237518	0.63523	FALSE	NA	NA	NA	NA	NA	NA	1322	11	1311	0.640302
Other disorders of arteries and arterioles	447	circulatory system	rs10735079_A	-0.000260112	0.0423388	0.920391	1.08659	0.99974	0.995098	238738	1220	237518	0.635254	FALSE	0.0222594	0.109879	0.825549	1.27055	1.02251	0.839463	1525	214	1311	0.63962
Stricture of artery	447.1	circulatory system	rs10735079_A	-0.0108222	0.054204	0.889945	1.10069	0.989236	0.841749	238259	741	237518	0.635248	FALSE	-0.0129855	0.152746	0.733711	1.33674	0.987098	0.932251	1414	103	1311	0.638565
Aortic ectasia	447.7	circulatory system	rs10735079_A	NA	NA	NA	NA	NA	NA	237518	NA	NA	NA	NA	-0.170483	0.274628	0.495072	1.46223	0.843258	0.534747	1340	29	1311	0.638418
Disease of capillaries	448	circulatory system	rs10735079_A	0.0832216	0.112129	0.874346	1.3576	1.08678	0.457969	237695	177	237518	0.635271	FALSE	0.720774	0.34826	1.0762	4.27137	2.05602	0.0384855	1336	25	1311	0.641826
Noninfectious disorders of lymphatic channels	450	circulatory system	rs10735079_A	-0.0352249	0.0434516	0.886833	1.05154	0.965388	0.417555	247448	1145	246303	0.634987	FALSE	-0.225653	0.206315	0.534238	1.20278	0.797995	0.274073	2247	50	2197	0.639468
Phlebitis and thrombophlebitis	451	circulatory system	rs10735079_A	0.0413132	0.025114	0.992232	1.09489	1.04218	0.0999638	214859	3546	211313	0.635442	FALSE	-0.292582	0.187731	0.517296	1.08206	0.746334	0.119111	1245	63	1182	0.642155
Phlebitis and thrombophlebitis of lower extremities	451.2	circulatory system	rs10735079_A	0.016985	0.039345	0.941889	1.09898	1.01713	0.665965	212732	1419	211313	0.635306	FALSE	-0.391357	0.269746	0.39854	1.15457	0.676138	0.146825	1211	29	1182	0.643256
Other venous embolism and thrombosis	452	circulatory system	rs10735079_A	0.0564721	0.104826	0.863224	1.30239	1.0581	0.590079	211514	201	211313	0.635293	FALSE	-0.0643764	0.102571	0.767535	1.1478	0.937652	0.53025	1436	254	1182	0.643094
Iatrogenic pulmonary embolism and infarction	452.1	circulatory system	rs10735079_A	NA	NA	NA	NA	NA	NA	211313	NA	NA	NA	NA	NA	NA	NA	NA	NA	NA	1191	9	1182	0.644822
Deep vein thrombosis [DVT]	452.2	circulatory system	rs10735079_A	NA	NA	NA	NA	NA	NA	211313	NA	NA	NA	NA	-0.0868198	0.158498	0.673845	1.25589	0.916842	0.583852	1275	93	1182	0.644301
Postphlebitic syndrome	452.8	circulatory system	rs10735079_A	NA	NA	NA	NA	NA	NA	211326	13	211313	0.635283	NA	NA	NA	NA	NA	NA	NA	1182	NA	NA	NA
Chronic venous hypertension	453	circulatory system	rs10735079_A	NA	NA	NA	NA	NA	NA	211313	NA	NA	NA	NA	NA	NA	NA	NA	NA	NA	1184	2	1182	0.645256
Varicose veins	454	circulatory system	rs10735079_A	0.00225619	0.0125785	0.977874	1.0273	1.00226	0.857648	226045	14732	211313	0.63531	FALSE	-0.12622	0.134044	0.678799	1.14888	0.881421	0.34638	1315	133	1182	0.642572
Varicose veins of lower extremity	454.1	circulatory system	rs10735079_A	0.0053658	0.0129609	0.980186	1.03128	1.00538	0.678874	225166	13853	211313	0.635353	FALSE	-0.126195	0.145002	0.664606	1.17447	0.881443	0.38414	1294	112	1182	0.642954
Varicose veins of lower extremity, symptomtic	454.11	circulatory system	rs10735079_A	0.00933867	0.0275486	0.956445	1.06553	1.00938	0.734618	214233	2920	211313	0.635314	FALSE	-0.055386	0.166068	0.685457	1.31626	0.94612	0.738747	1266	84	1182	0.644536
Hemorrhoids	455	circulatory system	rs10735079_A	-0.0148994	0.0109981	0.964217	1.0067	0.985211	0.175505	230854	19541	211313	0.635016	FALSE	-0.117319	0.0957371	0.737523	1.0737	0.889301	0.220413	1474	292	1182	0.640057
Chronic venous insufficiency [CVI]	456	circulatory system	rs10735079_A	-0.105523	0.0748953	0.777556	1.04304	0.899854	0.158854	211691	378	211313	0.635236	FALSE	-0.144603	0.127226	0.675188	1.11254	0.865366	0.255712	1330	148	1182	0.641717
Encounter for long-term (current) use of anticoagulants, antithrombotics, aspirin	457	circulatory system	rs10735079_A	-0.0694509	0.0456277	0.853351	1.02051	0.932906	0.127978	212342	1029	211313	0.635197	FALSE	-0.0291226	0.0673873	0.851183	1.10863	0.971297	0.665619	1992	810	1182	0.642262
Encounter for long-term (current) use of antiplatelets/antithrombotics	457.2	circulatory system	rs10735079_A	NA	NA	NA	NA	NA	NA	211313	NA	NA	NA	NA	0.0166749	0.0943689	0.845843	1.22478	1.01681	0.859745	1499	317	1182	0.64642
Encounter for long-term (current) use of aspirin	457.3	circulatory system	rs10735079_A	NA	NA	NA	NA	NA	NA	211313	NA	NA	NA	NA	-0.0233587	0.0683956	0.854446	1.11729	0.976912	0.732709	1943	761	1182	0.642761
Hypotension	458	circulatory system	rs10735079_A	-0.00270096	0.0184712	0.961895	1.03413	0.997303	0.883743	233397	6597	226800	0.63506	FALSE	-0.142054	0.0729034	0.752098	1.00101	0.867574	0.0513524	1963	597	1366	0.637995
Orthostatic hypotension	458.1	circulatory system	rs10735079_A	-0.00145896	0.031681	0.938578	1.06269	0.998542	0.963269	228994	2194	226800	0.635076	FALSE	-0.124948	0.138446	0.673974	1.16067	0.882543	0.36679	1491	125	1366	0.646174
Iatrogenic hypotension	458.2	circulatory system	rs10735079_A	-0.168204	0.0962472	0.700565	1.02194	0.845181	0.0805288	227026	226	226800	0.635038	FALSE	-0.0789815	0.134923	0.710709	1.20707	0.924057	0.55829	1496	130	1366	0.646679
Hypotension NOS	458.9	circulatory system	rs10735079_A	0.00201887	0.0245688	0.955006	1.05156	1.00202	0.93451	230469	3669	226800	0.635084	FALSE	-0.177322	0.0831599	0.711664	0.986116	0.83751	0.0329819	1771	405	1366	0.638556
Other disorders of circulatory system	459	circulatory system	rs10735079_A	-0.00787752	0.0122695	0.9686	1.01632	0.992153	0.520847	242419	15619	226800	0.634976	FALSE	-0.103704	0.0755737	0.777538	1.04578	0.901492	0.169996	1894	528	1366	0.641703
Hemorrhage NOS	459.1	circulatory system	rs10735079_A	0.0135222	0.144073	0.766689	1.34991	1.01361	0.925223	226905	105	226800	0.635079	FALSE	NA	NA	NA	NA	NA	NA	1383	17	1366	0.64855
Blood vessel replaced	459.7	circulatory system	rs10735079_A	NA	NA	NA	NA	NA	NA	226800	NA	NA	NA	NA	0.0509529	0.318759	0.57204	2.01775	1.05227	0.873001	1388	22	1366	0.648735
Circulatory disease NEC	459.9	circulatory system	rs10735079_A	-0.00851011	0.0123313	0.96787	1.0158	0.991526	0.490118	242247	15447	226800	0.634969	FALSE	-0.0878439	0.0770105	0.787793	1.06556	0.915904	0.254005	1871	505	1366	0.64291
Acute sinusitis	464	respiratory	rs10735079_A	-0.0157413	0.0127593	0.960091	1.00933	0.984382	0.217312	210397	14355	196042	0.635176	FALSE	0.107351	0.0990478	0.918155	1.35415	1.11332	0.278441	2007	266	1741	0.63774
Acute upper respiratory infections of multiple or unspecified sites	465	respiratory	rs10735079_A	-0.0135161	0.00765264	0.971893	1.00149	0.986575	0.077363	241905	45863	196042	0.63493	FALSE	0.0520732	0.0813182	0.898892	1.23656	1.05345	0.521936	2155	414	1741	0.636373
Acute pharyngitis	465.2	respiratory	rs10735079_A	-0.0112889	0.0112414	0.967244	1.01082	0.988775	0.315266	214952	18910	196042	0.635258	FALSE	0.136797	0.127218	0.895947	1.47618	1.1466	0.282241	1893	152	1741	0.637054
Acute laryngitis and tracheitis	465.4	respiratory	rs10735079_A	-0.0106841	0.0181567	0.954831	1.02527	0.989373	0.556236	202887	6845	196042	0.635335	FALSE	NA	NA	NA	NA	NA	NA	1759	18	1741	0.634419
Septal Deviations/Turbinate Hypertrophy	470	respiratory	rs10735079_A	0.0116642	0.0233749	0.966514	1.05926	1.01173	0.617774	211294	4079	207215	0.635526	FALSE	0.0591611	0.236929	0.672449	1.70962	1.06095	0.802819	1679	40	1639	0.639335
Nasal polyps	471	respiratory	rs10735079_A	-0.0263855	0.0255482	0.926484	1.02408	0.97396	0.301708	210586	3371	207215	0.635371	FALSE	NA	NA	NA	NA	NA	NA	1648	9	1639	0.639833
Chronic pharyngitis and nasopharyngitis	472	respiratory	rs10735079_A	-0.029506	0.0186755	0.936078	1.00718	0.970925	0.114123	213596	6381	207215	0.635276	FALSE	0.0862281	0.140943	0.829647	1.44293	1.09005	0.540675	1758	119	1639	0.640469
Diseases of the larynx and vocal cords	473	respiratory	rs10735079_A	-0.00499723	0.0215369	0.953956	1.038	0.995015	0.816514	212011	4796	207215	0.635446	FALSE	0.223106	0.137606	0.958069	1.64443	1.24995	0.104945	1772	133	1639	0.642718
Chronic laryngitis	473.1	respiratory	rs10735079_A	-0.249669	0.0848295	0.660124	0.920719	0.779059	0.00324855	207502	287	207215	0.635388	FALSE	NA	NA	NA	NA	NA	NA	1648	9	1639	0.638619
Paralysis/spasm of vocal cords or larynx	473.3	respiratory	rs10735079_A	0.00792782	0.0825821	0.858264	1.18656	1.00796	0.923521	207535	320	207215	0.63547	FALSE	0.426727	0.327828	0.826871	3.02363	1.53223	0.193026	1663	24	1639	0.640376
Voice disturbance	473.4	respiratory	rs10735079_A	-0.0157163	0.0255943	0.93634	1.03516	0.984407	0.539178	210581	3366	207215	0.635417	FALSE	0.232218	0.151859	0.941071	1.70857	1.26139	0.126222	1747	108	1639	0.642185
Acute and chronic tonsillitis	474	respiratory	rs10735079_A	-0.0344901	0.0170539	0.934378	0.998979	0.966098	0.0431326	215003	7788	207215	0.63519	FALSE	NA	NA	NA	NA	NA	NA	1648	9	1639	0.638923
Acute tonsillitis	474.1	respiratory	rs10735079_A	-0.0466527	0.018142	0.921119	0.989016	0.954419	0.0101251	214041	6826	207215	0.635132	FALSE	NA	NA	NA	NA	NA	NA	1641	2	1639	0.638906
Chronic tonsillitis and adenoiditis	474.2	respiratory	rs10735079_A	0.0786881	0.0495611	0.982165	1.19283	1.08187	0.112355	208125	910	207215	0.635549	FALSE	NA	NA	NA	NA	NA	NA	1646	7	1639	0.639091
Chronic sinusitis	475	respiratory	rs10735079_A	-0.00770234	0.0145902	0.964383	1.02115	0.992327	0.59756	217960	10745	207215	0.635426	FALSE	0.0810043	0.111942	0.872383	1.35356	1.08438	0.469296	1837	198	1639	0.640954
Postnasal drip	475.9	respiratory	rs10735079_A	NA	NA	NA	NA	NA	NA	207215	NA	NA	NA	NA	0.367228	0.219597	0.949534	2.2533	1.44373	0.0944681	1692	53	1639	0.641509
Allergic rhinitis	476	respiratory	rs10735079_A	-0.014721	0.0167249	0.95365	1.01827	0.985387	0.37876	215266	8051	207215	0.635344	FALSE	0.0185589	0.0974822	0.842463	1.2349	1.01873	0.849009	1910	271	1639	0.639231
Epistaxis or throat hemorrhage	477	respiratory	rs10735079_A	-0.0129214	0.0211308	0.94718	1.02898	0.987162	0.540871	212199	4984	207215	0.635416	FALSE	-0.164094	0.144127	0.640788	1.1285	0.848662	0.254897	1747	108	1639	0.636488
Throat pain	478	respiratory	rs10735079_A	0.0462768	0.0585775	0.934323	1.17558	1.04736	0.429522	207859	644	207215	0.635503	FALSE	0.2589	0.310277	0.718955	2.45044	1.2955	0.404047	1664	25	1639	0.639962
Other upper respiratory disease	479	respiratory	rs10735079_A	0.00391392	0.0324766	0.942173	1.0701	1.00392	0.904075	209298	2083	207215	0.63547	FALSE	0.0688727	0.109165	0.866415	1.32969	1.0713	0.528103	1848	209	1639	0.640662
Pneumonia	480	respiratory	rs10735079_A	-0.0182624	0.0145129	0.954396	1.01027	0.981903	0.208262	233831	10871	222960	0.635194	FALSE	0.0444143	0.0786803	0.896528	1.22061	1.04542	0.57242	2053	468	1585	0.636596
Bacterial pneumonia	480.1	respiratory	rs10735079_A	-0.0133291	0.0187194	0.951263	1.02369	0.986759	0.476435	229358	6398	222960	0.635302	FALSE	0.0564679	0.121064	0.836216	1.34478	1.05809	0.640907	1755	170	1585	0.63615
Pneumococcal pneumonia	480.11	respiratory	rs10735079_A	-0.0140714	0.0195474	0.949021	1.0246	0.986027	0.471612	228810	5850	222960	0.635304	FALSE	-0.000977684	0.223582	0.648545	1.56349	0.999023	0.996511	1630	45	1585	0.634935
Pseudomonal pneumonia	480.12	respiratory	rs10735079_A	-0.289379	0.153484	0.554983	1.01406	0.748729	0.0593756	223047	87	222960	0.635354	FALSE	NA	NA	NA	NA	NA	NA	1593	8	1585	0.635872
MRSA pneumonia	480.13	respiratory	rs10735079_A	NA	NA	NA	NA	NA	NA	222960	NA	NA	NA	NA	NA	NA	NA	NA	NA	NA	1595	10	1585	0.635075
Viral pneumonia	480.2	respiratory	rs10735079_A	0.0971323	0.11347	0.884348	1.38038	1.10201	0.391989	223134	174	222960	0.635399	FALSE	0.521348	0.35794	0.860662	3.55155	1.6843	0.145248	1606	21	1585	0.636329
Pneumonia due to fungus (mycoses)	480.3	respiratory	rs10735079_A	0.0341582	0.148318	0.776477	1.3902	1.03475	0.817855	223060	100	222960	0.635385	FALSE	NA	NA	NA	NA	NA	NA	1600	15	1585	0.634653
Bronchopneumonia and lung abscess	480.5	respiratory	rs10735079_A	-0.07937	0.0459642	0.844369	1.01111	0.923698	0.0842077	223974	1014	222960	0.635298	FALSE	0.166507	0.334944	0.623356	2.34272	1.18117	0.619104	1607	22	1585	0.635622
Influenza	481	respiratory	rs10735079_A	0.00978018	0.0184407	0.974035	1.04705	1.00983	0.595864	229555	6595	222960	0.635441	FALSE	0.189224	0.175909	0.860752	1.71822	1.20831	0.282064	1664	79	1585	0.636956
Acute bronchitis and bronchiolitis	483	respiratory	rs10735079_A	-0.035586	0.0155851	0.93604	0.995009	0.96504	0.0224106	232207	9247	222960	0.635075	FALSE	0.0434023	0.0866602	0.881899	1.2389	1.04436	0.616489	1953	368	1585	0.636428
Asthma	495	respiratory	rs10735079_A	-0.00797563	0.0186283	0.956541	1.02901	0.992056	0.668545	237811	6434	231377	0.635139	FALSE	0.120107	0.0931127	0.940546	1.35521	1.12762	0.197082	1666	331	1335	0.644618
Chronic obstructive asthma	495.1	respiratory	rs10735079_A	NA	NA	NA	NA	NA	NA	231377	NA	NA	NA	NA	0.493867	0.163248	1.1982	2.2751	1.63864	0.00248424	1444	109	1335	0.646768
Chronic obstructive asthma with exacerbation	495.11	respiratory	rs10735079_A	NA	NA	NA	NA	NA	NA	231377	NA	NA	NA	NA	0.45481	0.288589	0.913896	2.85469	1.57587	0.115031	1367	32	1335	0.641144
Asthma with exacerbation	495.2	respiratory	rs10735079_A	NA	NA	NA	NA	NA	NA	231377	NA	NA	NA	NA	0.351048	0.193	0.981653	2.09665	1.42056	0.0689262	1405	70	1335	0.642664
Chronic airway obstruction	496	respiratory	rs10735079_A	-0.0211636	0.0149567	0.950804	1.00822	0.979059	0.157071	241677	10300	231377	0.63494	FALSE	0.00185414	0.0689484	0.875409	1.14719	1.00186	0.978546	2033	698	1335	0.638655
Emphysema	496.1	respiratory	rs10735079_A	-0.0513227	0.0357097	0.885923	1.01905	0.949972	0.150655	233078	1701	231377	0.635059	FALSE	0.141645	0.111321	0.928086	1.43646	1.15217	0.20323	1549	214	1335	0.643251
Chronic bronchitis	496.2	respiratory	rs10735079_A	-0.00848496	0.0259943	0.942399	1.04349	0.991551	0.744109	234660	3283	231377	0.635111	FALSE	-0.00113913	0.103904	0.815708	1.22625	0.998862	0.991253	1578	243	1335	0.63871
Obstructive chronic bronchitis	496.21	respiratory	rs10735079_A	-0.0103148	0.0269371	0.938947	1.04352	0.989738	0.701777	234430	3053	231377	0.635107	FALSE	0.0193471	0.116532	0.812637	1.2838	1.01954	0.868139	1523	188	1335	0.639452
Bronchiectasis	496.3	respiratory	rs10735079_A	-0.0846525	0.0355701	0.857105	0.985361	0.918832	0.0173185	233076	1699	231377	0.635003	FALSE	0.0653953	0.209041	0.713323	1.62337	1.06758	0.754406	1389	54	1335	0.639628
Bronchitis	497	respiratory	rs10735079_A	0.00110953	0.0653509	0.881366	1.1388	1.00111	0.986454	231887	510	231377	0.635149	FALSE	0.109723	0.113753	0.894583	1.39789	1.11597	0.334763	1537	202	1335	0.641791
Acute bronchospasm	498	respiratory	rs10735079_A	NA	NA	NA	NA	NA	NA	231377	NA	NA	NA	NA	0.316373	0.264041	0.830194	2.35094	1.37214	0.23084	1371	36	1335	0.640731
Cystic fibrosis	499	respiratory	rs10735079_A	0.146643	0.20696	0.777918	1.75611	1.15794	0.478599	247448	53	247395	0.634987	FALSE	NA	NA	NA	NA	NA	NA	2247	4	2243	0.639468
Lung disease due to external agents	500	respiratory	rs10735079_A	-0.0676952	0.070728	0.814142	1.07438	0.934545	0.338507	236070	428	235642	0.635235	FALSE	0.132313	0.191789	0.788447	1.67542	1.14147	0.490262	1512	72	1440	0.657701
Extrinsic allergic alveolitis	500.1	respiratory	rs10735079_A	0.0590635	0.146923	0.79822	1.4213	1.06084	0.687681	235744	102	235642	0.63527	FALSE	NA	NA	NA	NA	NA	NA	1449	9	1440	0.656967
Pneumoconiosis	500.2	respiratory	rs10735079_A	-0.13506	0.098655	0.720871	1.06155	0.873663	0.170995	235859	217	235642	0.635236	FALSE	NA	NA	NA	NA	NA	NA	1448	8	1440	0.65673
Pneumonitis due to inhalation of food or vomitus	501	respiratory	rs10735079_A	-0.0550443	0.0558104	0.848759	1.05638	0.946443	0.323999	236332	690	235642	0.635225	FALSE	-0.0446141	0.177157	0.678538	1.36116	0.956366	0.801169	1517	77	1440	0.656186
Postinflammatory pulmonary fibrosis	502	respiratory	rs10735079_A	-0.0802124	0.0488788	0.838885	1.01609	0.92292	0.100788	236540	898	235642	0.635195	FALSE	-0.0407141	0.138781	0.733189	1.26427	0.960104	0.76924	1568	128	1440	0.655577
Pulmonary congestion and hypostasis	503	respiratory	rs10735079_A	NA	NA	NA	NA	NA	NA	235651	9	235642	0.635262	NA	-0.0835274	0.115699	0.734197	1.15608	0.919866	0.470332	1634	194	1440	0.654801
Other alveolar and parietoalveolar pneumonopathy	504	respiratory	rs10735079_A	0.00336037	0.0723905	0.871366	1.15745	1.00337	0.962975	236057	415	235642	0.635264	FALSE	-0.0152381	0.173326	0.704186	1.39145	0.984877	0.929944	1519	79	1440	0.656316
Idiopathic fibrosing alveolitis	504.1	respiratory	rs10735079_A	NA	NA	NA	NA	NA	NA	235642	NA	NA	NA	NA	-0.0739857	0.209505	0.619329	1.41194	0.928685	0.72398	1493	53	1440	0.656024
Other pulmonary inflamation or edema	505	respiratory	rs10735079_A	0.0686121	0.198924	0.72991	1.59595	1.07102	0.730157	235698	56	235642	0.635269	FALSE	0.0387321	0.178631	0.73591	1.48479	1.03949	0.828343	1518	78	1440	0.657077
Empyema and pneumothorax	506	respiratory	rs10735079_A	-0.0367684	0.0389083	0.893333	1.04054	0.963899	0.344659	237072	1430	235642	0.635212	FALSE	0.115256	0.171893	0.805411	1.58242	1.12216	0.502532	1524	84	1440	0.657772
Pleurisy; pleural effusion	507	respiratory	rs10735079_A	-0.0236463	0.0182286	0.942402	1.01221	0.976631	0.194559	242373	6731	235642	0.635117	FALSE	-0.178444	0.0844311	0.709157	0.98756	0.836571	0.0345592	1831	391	1440	0.647676
Pulmonary collapse; interstitial and compensatory emphysema	508	respiratory	rs10735079_A	-0.035478	0.0324565	0.905806	1.02871	0.965144	0.274352	237706	2064	235642	0.635192	FALSE	-0.0941238	0.109869	0.73469	1.13065	0.91017	0.391614	1651	211	1440	0.653813
Respiratory failure, insufficiency, arrest	509	respiratory	rs10735079_A	-0.0316681	0.0300717	0.913503	1.0278	0.968828	0.292301	238059	2417	235642	0.635189	FALSE	-0.124561	0.0828619	0.750783	1.0391	0.882884	0.132778	1862	422	1440	0.650314
Respiratory failure	509.1	respiratory	rs10735079_A	-0.0299977	0.0333745	0.909156	1.03624	0.970448	0.368747	237601	1959	235642	0.635209	FALSE	-0.109515	0.0904797	0.751032	1.07101	0.896269	0.226133	1779	339	1440	0.651987
Respiratory insufficiency	509.2	respiratory	rs10735079_A	-0.0574931	0.0380334	0.876493	1.01743	0.944128	0.130624	237135	1493	235642	0.635182	FALSE	-0.0679935	0.211243	0.620939	1.42523	0.934267	0.747548	1494	54	1440	0.656255
Pulmonary insufficiency or respiratory failure following trauma and surgery	509.3	respiratory	rs10735079_A	NA	NA	NA	NA	NA	NA	235648	6	235642	0.635264	NA	-0.282764	0.171562	0.539332	1.05824	0.753697	0.0993164	1518	78	1440	0.653125
Respiratory arrest	509.5	respiratory	rs10735079_A	-0.0438867	0.136615	0.734136	1.25517	0.957062	0.748026	235757	115	235642	0.63526	FALSE	NA	NA	NA	NA	NA	NA	1447	7	1440	0.656147
Dependence on respirator [Ventilator] or supplemental oxygen	509.8	respiratory	rs10735079_A	0.000908559	0.0783376	0.85928	1.16832	1.00091	0.990746	235996	354	235642	0.635263	FALSE	0.190075	0.137597	0.926852	1.59072	1.20934	0.167158	1581	141	1440	0.660276
Other diseases of lung	510	respiratory	rs10735079_A	0.123536	0.0511053	1.02418	1.2514	1.13149	0.0156365	247423	866	246557	0.634992	FALSE	-0.104579	0.0767298	0.775201	1.04738	0.900703	0.172897	2225	466	1759	0.639049
Lung transplant	510.2	respiratory	rs10735079_A	-0.149943	0.264088	0.516093	1.4617	0.860757	0.570187	246587	30	246557	0.63489	FALSE	0.29826	0.221258	0.882803	2.10886	1.34751	0.177652	1810	51	1759	0.645819
Other symptoms of respiratory system	512	respiratory	rs10735079_A	-0.0102748	0.012928	0.965037	1.0152	0.989778	0.426749	247448	13784	233664	0.634987	FALSE	0.00123387	0.0642915	0.882519	1.13556	1.00123	0.984688	2247	1384	863	0.639468
Wheezing	512.1	respiratory	rs10735079_A	0.0155086	0.0284425	0.960693	1.07401	1.01563	0.585575	236394	2730	233664	0.635143	FALSE	-0.090417	0.141708	0.693177	1.20924	0.91355	0.523441	980	117	863	0.637169
Painful respiration	512.2	respiratory	rs10735079_A	-0.103924	0.108112	0.730247	1.11608	0.901293	0.336418	233845	181	233664	0.635067	FALSE	0.115774	0.123274	0.88367	1.43357	1.12274	0.347648	1038	175	863	0.644013
Abnormal chest sounds	512.3	respiratory	rs10735079_A	NA	NA	NA	NA	NA	NA	233664	NA	NA	NA	NA	NA	NA	NA	NA	NA	NA	878	15	863	0.640074
Shortness of breath	512.7	respiratory	rs10735079_A	-0.0138006	0.0150832	0.957596	1.01592	0.986294	0.36021	243624	9960	233664	0.634977	FALSE	0.0105005	0.0667953	0.886428	1.15185	1.01056	0.875084	2022	1159	863	0.640645
Cough	512.8	respiratory	rs10735079_A	-0.0112113	0.0304803	0.931644	1.04989	0.988851	0.713007	236018	2354	233664	0.635059	FALSE	0.0149638	0.0784515	0.870574	1.18421	1.01508	0.848729	1448	585	863	0.640832
Other dyspnea	512.9	respiratory	rs10735079_A	NA	NA	NA	NA	NA	NA	233664	NA	NA	NA	NA	-0.0624186	0.0716229	0.816342	1.08107	0.93949	0.383487	1676	813	863	0.632711
Respiratory abnormalities	513	respiratory	rs10735079_A	-0.0203388	0.0489787	0.890511	1.07904	0.979867	0.677952	247448	903	246545	0.634987	FALSE	0.0780437	0.118435	0.859048	1.36731	1.08117	0.509922	2247	172	2075	0.639468
Hypoventilation	513.3	respiratory	rs10735079_A	-0.135434	0.118774	0.693055	1.10459	0.873337	0.254174	246694	149	246545	0.634985	FALSE	-0.0242549	0.153648	0.724391	1.32449	0.976037	0.874567	2171	96	2075	0.637902
Apnea	513.31	respiratory	rs10735079_A	NA	NA	NA	NA	NA	NA	246554	9	246545	0.635002	NA	-0.11309	0.277107	0.522376	1.55825	0.89307	0.683193	2103	28	2075	0.637844
Orthopnea	513.32	respiratory	rs10735079_A	NA	NA	NA	NA	NA	NA	246545	NA	NA	NA	NA	0.0613602	0.199849	0.722995	1.58657	1.06328	0.758819	2132	57	2075	0.638549
Hyperventilation	513.4	respiratory	rs10735079_A	-0.0199277	0.0625889	0.867628	1.10897	0.98027	0.750189	247097	552	246545	0.634993	FALSE	0.04257	0.23665	0.661773	1.68053	1.04349	0.857242	2115	40	2075	0.638481
Disorders of diaphragm	513.8	respiratory	rs10735079_A	0.0640143	0.104533	0.870269	1.3115	1.06611	0.540285	246748	203	246545	0.635018	FALSE	0.0355247	0.327611	0.552672	2.01764	1.03616	0.91365	2096	21	2075	0.638305
Abnormal findings examination of lungs	514	respiratory	rs10735079_A	0.0228963	0.0326536	0.959903	1.09099	1.02316	0.483185	246725	2069	244656	0.634972	FALSE	0.0344652	0.0736837	0.89633	1.19664	1.03507	0.639967	2222	533	1689	0.641037
Abnormal results of function study of pulmonary system	514.1	respiratory	rs10735079_A	0.00462588	0.0546783	0.902987	1.11889	1.00464	0.932578	245388	732	244656	0.634945	FALSE	-0.13973	0.300267	0.485905	1.59014	0.869593	0.641678	1713	24	1689	0.638614
Solitary pulmonary nodule	514.2	respiratory	rs10735079_A	NA	NA	NA	NA	NA	NA	244656	NA	NA	NA	NA	-0.230798	0.129622	0.616324	1.02514	0.7939	0.0749875	1826	137	1689	0.635238
Abnormal sputum	516	respiratory	rs10735079_A	-0.0290267	0.0291417	0.917581	1.02863	0.971391	0.319224	247448	2567	244881	0.634987	FALSE	0.31738	0.169152	0.992281	1.92865	1.37352	0.0606133	2247	88	2159	0.639468
Hemoptysis	516.1	respiratory	rs10735079_A	-0.00281086	0.0303723	0.939701	1.05853	0.997193	0.926264	247258	2377	244881	0.635049	FALSE	0.383044	0.17943	1.03994	2.10504	1.46674	0.0327787	2239	80	2159	0.639743
Other diseases of respiratory system, not elsewhere classified	519	respiratory	rs10735079_A	-0.0137761	0.0121732	0.963085	1.01016	0.986318	0.257769	247398	15622	231776	0.634986	FALSE	-0.00907459	0.0925711	0.827328	1.18954	0.990966	0.92191	2246	293	1953	0.639307
Tracheostomy complications	519.1	respiratory	rs10735079_A	-0.0617453	0.164632	0.68321	1.30449	0.940122	0.707623	231855	79	231776	0.635142	FALSE	NA	NA	NA	NA	NA	NA	1958	5	1953	0.639369
Respiratory complications	519.2	respiratory	rs10735079_A	NA	NA	NA	NA	NA	NA	231781	5	231776	0.635146	NA	-0.30278	0.199927	0.500103	1.0978	0.738762	0.129911	2006	53	1953	0.638028
Other diseases of respiratory system, NEC	519.8	respiratory	rs10735079_A	-0.0216682	0.0128995	0.954156	1.00365	0.978565	0.093002	245564	13788	231776	0.634899	FALSE	0.0103166	0.163101	0.736536	1.39779	1.01037	0.949565	2040	87	1953	0.639894
Symptoms involving respiratory system and other chest symptoms	519.9	respiratory	rs10735079_A	-0.00205814	0.0393155	0.924169	1.07818	0.997944	0.95825	233191	1415	231776	0.63515	FALSE	0.0370245	0.115482	0.829049	1.30433	1.03772	0.748508	2135	182	1953	0.640461
Disorders of tooth development	520	digestive	rs10735079_A	0.0333214	0.0362032	0.963282	1.11018	1.03388	0.357364	238775	1688	237087	0.634904	FALSE	NA	NA	NA	NA	NA	NA	2133	3	2130	0.635904
Hereditary disturbances in tooth structure	520.1	digestive	rs10735079_A	0.279316	0.241081	0.834555	2.15728	1.32223	0.24662	237128	41	237087	0.63486	FALSE	NA	NA	NA	NA	NA	NA	2131	1	2130	0.635562
Disturbances in tooth eruption	520.2	digestive	rs10735079_A	0.0296349	0.0372051	0.957865	1.10828	1.03008	0.425726	238683	1596	237087	0.634895	FALSE	NA	NA	NA	NA	NA	NA	2132	2	2130	0.635968
Diseases of hard tissues of teeth	521	digestive	rs10735079_A	-0.0273129	0.02967	0.918211	1.03147	0.973057	0.357282	239564	2477	237087	0.634792	FALSE	0.334694	0.321526	0.760451	2.71037	1.39751	0.297897	2154	24	2130	0.636436
Dental caries	521.1	digestive	rs10735079_A	-0.0275347	0.0300681	0.917295	1.03205	0.972841	0.359802	239498	2411	237087	0.634793	FALSE	NA	NA	NA	NA	NA	NA	2144	14	2130	0.63614
Dental abrasion, erosion and attrition	521.2	digestive	rs10735079_A	0.373099	0.314602	0.801602	2.7798	1.45223	0.235646	237112	25	237087	0.634858	FALSE	NA	NA	NA	NA	NA	NA	2137	7	2130	0.63565
Tooth complications likely association with other diseases	521.4	digestive	rs10735079_A	0.297446	0.346392	0.699464	2.75685	1.34642	0.390509	237107	20	237087	0.634855	FALSE	NA	NA	NA	NA	NA	NA	2130	NA	NA	NA
Diseases of pulp and periapical tissues	522	digestive	rs10735079_A	0.00338154	0.0246371	0.956183	1.05314	1.00339	0.89083	240720	3633	237087	0.634868	FALSE	-0.15315	0.299383	0.480328	1.5665	0.858001	0.608964	2154	24	2130	0.635276
Pulpitis and necrosis of tooth pulp	522.1	digestive	rs10735079_A	0.518205	0.21566	1.11456	2.60455	1.67901	0.0162663	237144	57	237087	0.634876	FALSE	NA	NA	NA	NA	NA	NA	2130	NA	NA	NA
Periapical abscess	522.5	digestive	rs10735079_A	-0.00801511	0.0262782	0.942323	1.04457	0.992017	0.760358	240265	3178	237087	0.634831	FALSE	-0.125758	0.306697	0.486947	1.63536	0.881828	0.681777	2153	23	2130	0.635338
Gingival and periodontal diseases	523	digestive	rs10735079_A	0.0147376	0.0325273	0.952335	1.08186	1.01485	0.650488	239165	2078	237087	0.634882	FALSE	0.168762	0.33924	0.620728	2.37707	1.18384	0.618858	2150	20	2130	0.635993
Gingivitis	523.1	digestive	rs10735079_A	0.105955	0.0643249	0.980866	1.26227	1.11177	0.0995192	237630	543	237087	0.634907	FALSE	NA	NA	NA	NA	NA	NA	2136	6	2130	0.635479
Periodontitis (acute or chronic)	523.3	digestive	rs10735079_A	0.0107399	0.0455795	0.924734	1.10567	1.0108	0.81372	238140	1053	237087	0.634861	FALSE	NA	NA	NA	NA	NA	NA	2139	9	2130	0.635757
Acute periodontitis	523.31	digestive	rs10735079_A	0.17363	0.100031	0.97984	1.45074	1.18962	0.082604	237316	229	237087	0.634887	FALSE	NA	NA	NA	NA	NA	NA	2138	8	2130	0.635586
Chronic periodontitis	523.32	digestive	rs10735079_A	-0.0253635	0.0512555	0.882125	1.07848	0.974955	0.62071	237911	824	237087	0.63483	FALSE	NA	NA	NA	NA	NA	NA	2131	1	2130	0.635797
Dentofacial anomalies, including malocclusion	524	digestive	rs10735079_A	NA	NA	NA	NA	NA	NA	237087	NA	NA	NA	NA	NA	NA	NA	NA	NA	NA	2130	NA	NA	NA
Anomalies of tooth position/malocclusion	524.3	digestive	rs10735079_A	NA	NA	NA	NA	NA	NA	237087	NA	NA	NA	NA	NA	NA	NA	NA	NA	NA	2130	NA	NA	NA
Other diseases of the teeth and supporting structures	525	digestive	rs10735079_A	-0.0094824	0.0321082	0.930301	1.05509	0.990562	0.767744	239208	2121	237087	0.63484	FALSE	-0.264563	0.321631	0.410299	1.46346	0.767541	0.410754	2150	20	2130	0.635062
Loss of teeth or edentulism	525.1	digestive	rs10735079_A	NA	NA	NA	NA	NA	NA	237087	NA	NA	NA	NA	NA	NA	NA	NA	NA	NA	2131	1	2130	0.635797
Atrophy of edentulous alveolar ridge	525.2	digestive	rs10735079_A	-0.298375	0.208608	0.494055	1.12244	0.742023	0.152628	237134	47	237087	0.634835	FALSE	NA	NA	NA	NA	NA	NA	2130	NA	NA	NA
Diseases of the jaws	526	digestive	rs10735079_A	0.0773549	0.11714	0.860878	1.36328	1.08043	0.50902	237249	162	237087	0.634862	FALSE	0.656331	0.218164	1.27563	3.01009	1.92771	0.00262605	2192	62	2130	0.639546
Cysts of the jaws	526.1	digestive	rs10735079_A	0.0773549	0.11714	0.860878	1.36328	1.08043	0.50902	237249	162	237087	0.634862	FALSE	NA	NA	NA	NA	NA	NA	2131	1	2130	0.635797
Anomalies of jaw size/symmetry	526.3	digestive	rs10735079_A	NA	NA	NA	NA	NA	NA	237087	NA	NA	NA	NA	NA	NA	NA	NA	NA	NA	2131	1	2130	0.635562
Temporomandibular joint disorders	526.4	digestive	rs10735079_A	NA	NA	NA	NA	NA	NA	237087	NA	NA	NA	NA	0.92638	0.308398	1.42748	4.83023	2.52535	0.00266585	2166	36	2130	0.638681
Temporomandibular joint disorder, unspecified	526.41	digestive	rs10735079_A	NA	NA	NA	NA	NA	NA	237087	NA	NA	NA	NA	NA	NA	NA	NA	NA	NA	2140	10	2130	0.636394
Arthralgia/ankylosis of temporomandibular joint	526.42	digestive	rs10735079_A	NA	NA	NA	NA	NA	NA	237087	NA	NA	NA	NA	NA	NA	NA	NA	NA	NA	2145	15	2130	0.637708
Inflammatory conditions of jaw	526.5	digestive	rs10735079_A	NA	NA	NA	NA	NA	NA	237087	NA	NA	NA	NA	NA	NA	NA	NA	NA	NA	2133	3	2130	0.635436
Exostosis of jaw	526.8	digestive	rs10735079_A	NA	NA	NA	NA	NA	NA	237087	NA	NA	NA	NA	NA	NA	NA	NA	NA	NA	2132	2	2130	0.635733
Jaw disease NOS	526.9	digestive	rs10735079_A	NA	NA	NA	NA	NA	NA	237087	NA	NA	NA	NA	NA	NA	NA	NA	NA	NA	2143	13	2130	0.636203
Diseases of the salivary glands	527	digestive	rs10735079_A	-0.0498919	0.0366756	0.885528	1.02246	0.951332	0.173717	240301	1605	238696	0.635101	FALSE	-0.109093	0.212409	0.594125	1.37034	0.896647	0.607532	2170	48	2122	0.639578
Hypertrophy of salivary gland	527.1	digestive	rs10735079_A	0.00456321	0.159899	0.737089	1.38134	1.00457	0.977233	238781	85	238696	0.635172	FALSE	NA	NA	NA	NA	NA	NA	2125	3	2122	0.639711
Sialoadenitis	527.2	digestive	rs10735079_A	-0.0332795	0.0514166	0.874897	1.07031	0.967268	0.517469	239513	817	238696	0.635148	FALSE	NA	NA	NA	NA	NA	NA	2133	11	2122	0.640124
Disturbance of salivary secretion	527.7	digestive	rs10735079_A	-0.148185	0.107952	0.698753	1.06727	0.862271	0.169848	238876	180	238696	0.635146	FALSE	-0.0365414	0.290619	0.551093	1.73538	0.964118	0.899941	2148	26	2122	0.640077
Other specified diseases of the salivary glands	527.8	digestive	rs10735079_A	-0.0350411	0.0678999	0.845848	1.1039	0.965566	0.605805	239164	468	238696	0.63516	FALSE	NA	NA	NA	NA	NA	NA	2130	8	2122	0.640087
Diseases of the oral soft tissues, excluding lesions specific for gingiva and tongue	528	digestive	rs10735079_A	-0.0152644	0.0199176	0.947204	1.02413	0.984852	0.443453	244279	5583	238696	0.635103	FALSE	-0.0411478	0.175329	0.683223	1.36078	0.959687	0.81445	2195	73	2122	0.63981
Stomatitis and mucositis	528.1	digestive	rs10735079_A	-0.0354418	0.0266667	0.916129	1.01708	0.965179	0.183826	241762	3066	238696	0.635074	FALSE	NA	NA	NA	NA	NA	NA	2138	16	2122	0.64003
Stomatitis and mucositis (ulcerative)	528.11	digestive	rs10735079_A	-0.0198945	0.0367523	0.912369	1.05377	0.980302	0.588291	240308	1612	238696	0.635152	FALSE	NA	NA	NA	NA	NA	NA	2129	7	2122	0.640388
Oral aphthae	528.12	digestive	rs10735079_A	-0.0503736	0.0370828	0.884397	1.02278	0.950874	0.174334	240264	1568	238696	0.635092	FALSE	NA	NA	NA	NA	NA	NA	2130	8	2122	0.640086
Cellulitis and abscess of oral soft tissues	528.3	digestive	rs10735079_A	0.00131823	0.091975	0.837252	1.20106	1.00132	0.988565	238953	257	238696	0.635173	FALSE	NA	NA	NA	NA	NA	NA	2126	4	2122	0.640586
Cysts of oral soft tissues	528.4	digestive	rs10735079_A	-0.0197157	0.0899736	0.822971	1.1713	0.980477	0.826551	238963	267	238696	0.635167	FALSE	NA	NA	NA	NA	NA	NA	2129	7	2122	0.640153
Cyst of the salivary gland	528.41	digestive	rs10735079_A	-0.0943456	0.119737	0.720931	1.15338	0.909968	0.43073	238844	148	238696	0.635159	FALSE	NA	NA	NA	NA	NA	NA	2122	NA	NA	NA
Diseases of lips	528.5	digestive	rs10735079_A	0.0346452	0.0379268	0.96133	1.11544	1.03525	0.360993	240230	1534	238696	0.635225	FALSE	NA	NA	NA	NA	NA	NA	2134	12	2122	0.640996
Leukoplakia of oral mucosa	528.6	digestive	rs10735079_A	NA	NA	NA	NA	NA	NA	238700	4	238696	0.635172	NA	NA	NA	NA	NA	NA	NA	2124	2	2122	0.639776
Sialolithiasis	528.7	digestive	rs10735079_A	-0.0869073	0.0672273	0.804083	1.04663	0.916762	0.196101	239167	471	238696	0.635134	FALSE	NA	NA	NA	NA	NA	NA	2122	NA	NA	NA
Diseases and other conditions of the tongue	529	digestive	rs10735079_A	-0.0185222	0.0325976	0.921045	1.04661	0.981648	0.569894	240747	2051	238696	0.635142	FALSE	NA	NA	NA	NA	NA	NA	2140	18	2122	0.6406
Glossitis	529.1	digestive	rs10735079_A	-0.064126	0.0536577	0.844606	1.04239	0.937887	0.23205	239440	744	238696	0.635127	FALSE	NA	NA	NA	NA	NA	NA	2128	6	2122	0.640219
Glossodynia	529.6	digestive	rs10735079_A	0.14592	0.0972689	0.95807	1.40319	1.1571	0.133569	238936	240	238696	0.635205	FALSE	NA	NA	NA	NA	NA	NA	2125	3	2122	0.640416
Diseases of esophagus	530	digestive	rs10735079_A	-0.0159485	0.00832628	0.968255	1.00038	0.984178	0.0554359	246651	37025	209626	0.634996	FALSE	0.0128966	0.0641146	0.893314	1.14865	1.01298	0.840582	2136	1106	1030	0.642502
Esophagitis, GERD and related diseases	530.1	digestive	rs10735079_A	-0.0179024	0.00853315	0.965973	0.998832	0.982257	0.0359066	244553	34927	209626	0.634961	FALSE	0.0224518	0.064499	0.901231	1.16058	1.02271	0.727768	2109	1079	1030	0.643615
GERD	530.11	digestive	rs10735079_A	-0.0011808	0.010631	0.978239	1.01987	0.99882	0.91156	230900	21274	209626	0.635546	FALSE	0.0313491	0.0648615	0.908656	1.17181	1.03185	0.628867	2087	1057	1030	0.64465
Ulcer of esophagus	530.12	digestive	rs10735079_A	-0.0497265	0.023414	0.908884	0.996255	0.95149	0.033687	213639	4013	209626	0.635325	FALSE	-0.479895	0.315957	0.331874	1.15684	0.618848	0.128797	1051	21	1030	0.638423
Barrett's esophagus	530.13	digestive	rs10735079_A	-0.024153	0.0278294	0.924429	1.03099	0.976136	0.385451	212467	2841	209626	0.635473	FALSE	0.44758	0.278461	0.923427	2.76885	1.56452	0.107981	1065	35	1030	0.64361
Reflux esophagitis	530.14	digestive	rs10735079_A	-0.0220945	0.0143509	0.951047	1.00608	0.978148	0.123659	220716	11090	209626	0.635281	FALSE	-0.0540927	0.167201	0.684708	1.32071	0.947344	0.746302	1114	84	1030	0.640021
Eosinophilic esophagitis	530.15	digestive	rs10735079_A	NA	NA	NA	NA	NA	NA	209626	NA	NA	NA	NA	NA	NA	NA	NA	NA	NA	1032	2	1030	0.641456
Esophageal bleeding (varices/hemorrhage)	530.2	digestive	rs10735079_A	-0.0065711	0.0347323	0.92825	1.06366	0.99345	0.849942	211442	1816	209626	0.635537	FALSE	-0.280885	0.217486	0.494053	1.16289	0.755115	0.196528	1076	46	1030	0.63846
Stricture and stenosis of esophagus	530.3	digestive	rs10735079_A	-0.0392799	0.0363478	0.895548	1.0327	0.961482	0.279846	211272	1646	209626	0.635472	FALSE	-0.0998382	0.206589	0.606036	1.36605	0.904984	0.628904	1082	52	1030	0.639541
Disorders of esophageal motility	530.5	digestive	rs10735079_A	0.00479505	0.0534095	0.905361	1.11628	1.00481	0.928463	210392	766	209626	0.635548	FALSE	0.259815	0.187728	0.904159	1.8913	1.29669	0.166359	1102	72	1030	0.644678
Diverticulum of esophagus, acquired	530.6	digestive	rs10735079_A	-0.0734478	0.124468	0.729501	1.18901	0.929185	0.555127	209764	138	209626	0.635532	FALSE	NA	NA	NA	NA	NA	NA	1039	9	1030	0.641466
Gastroesophageal laceration-hemorrhage syndrome	530.7	digestive	rs10735079_A	-0.12077	0.083648	0.752865	1.04521	0.886238	0.148799	209928	302	209626	0.635502	FALSE	NA	NA	NA	NA	NA	NA	1038	8	1030	0.639675
Heartburn	530.9	digestive	rs10735079_A	-0.0503906	0.0371004	0.884351	1.0228	0.950858	0.174394	211197	1571	209626	0.635455	FALSE	0.380152	0.19833	1.00089	2.18315	1.46251	0.0552686	1099	69	1030	0.646026
Peptic ulcer (excl. esophageal)	531	digestive	rs10735079_A	-0.0234304	0.0171015	0.944682	1.01019	0.976842	0.170664	247448	7660	239788	0.634987	FALSE	-0.0938837	0.10979	0.735017	1.13081	0.910389	0.392487	2247	196	2051	0.639468
Hemorrhage from gastrointestinal ulcer	531.1	digestive	rs10735079_A	-4.36794e-05	0.0639815	0.882676	1.1344	0.999956	0.999455	240320	532	239788	0.63519	FALSE	0.338732	0.28929	0.81118	2.54105	1.40317	0.241636	2081	30	2051	0.642447
Gastric ulcer	531.2	digestive	rs10735079_A	-0.0256459	0.0244456	0.929168	1.02262	0.97468	0.294132	243458	3670	239788	0.635095	FALSE	0.0667777	0.218938	0.701173	1.65952	1.06906	0.76036	2099	48	2051	0.641679
Duodenal ulcer	531.3	digestive	rs10735079_A	-0.0420072	0.0243296	0.914291	1.00579	0.958863	0.0842417	243490	3702	239788	0.635017	FALSE	-0.512437	0.270865	0.351545	1.02286	0.599034	0.0585102	2079	28	2051	0.639698
Peptic ulcer, site unspecified	531.4	digestive	rs10735079_A	0.059498	0.0595988	0.944889	1.19363	1.0613	0.31813	240410	622	239788	0.635221	FALSE	-0.102741	0.126364	0.705567	1.15863	0.902361	0.416188	2195	144	2051	0.639832
Gastrojejunal ulcer	531.5	digestive	rs10735079_A	-0.0382652	0.223669	0.624802	1.50696	0.962458	0.864161	239831	43	239788	0.635191	FALSE	NA	NA	NA	NA	NA	NA	2056	5	2051	0.641747
Dysphagia	532	digestive	rs10735079_A	NA	NA	NA	NA	NA	NA	209626	NA	NA	NA	NA	-0.0131289	0.0863716	0.8336	1.16973	0.986957	0.879183	1449	419	1030	0.639354
Gastritis and duodenitis	535	digestive	rs10735079_A	-0.0201353	0.00977045	0.961488	0.999027	0.980066	0.0393186	240136	25531	214605	0.635056	FALSE	0.145561	0.113063	0.928789	1.4474	1.15669	0.197942	2079	197	1882	0.639199
Acute gastritis	535.1	digestive	rs10735079_A	-0.0576509	0.0627654	0.835176	1.06823	0.943979	0.35835	215150	545	214605	0.635553	FALSE	-0.076725	0.298706	0.520019	1.69069	0.926144	0.797289	1907	25	1882	0.635785
Atrophic gastritis	535.2	digestive	rs10735079_A	-0.0381282	0.0877511	0.811396	1.14476	0.96259	0.663923	214885	280	214605	0.63558	FALSE	0.302464	0.231331	0.870206	2.16377	1.35319	0.191046	1928	46	1882	0.637677
Duodenitis	535.6	digestive	rs10735079_A	-0.027276	0.018667	0.938182	1.00941	0.973093	0.143965	221009	6404	214605	0.635396	FALSE	-0.109921	0.270058	0.531545	1.5418	0.895905	0.683988	1912	30	1882	0.635691
Other specified gastritis	535.8	digestive	rs10735079_A	-0.0096464	0.0170953	0.957808	1.02419	0.9904	0.572569	222320	7715	214605	0.635513	FALSE	0.180882	0.245176	0.749428	1.96863	1.19827	0.460658	1922	40	1882	0.637041
Gastritis and duodenitis, NOS	535.9	digestive	rs10735079_A	0.000128783	0.0488107	0.909239	1.10101	1.00013	0.997895	215522	917	214605	0.635597	FALSE	0.0625209	0.148312	0.798664	1.42994	1.06452	0.673353	1988	106	1882	0.636792
Disorders of function of stomach	536	digestive	rs10735079_A	-0.0210007	0.0161591	0.948728	1.01077	0.979218	0.193732	223233	8628	214605	0.635402	FALSE	0.386802	0.130772	1.14399	1.91139	1.47226	0.00309802	2039	157	1882	0.642198
Gastroparesis	536.3	digestive	rs10735079_A	NA	NA	NA	NA	NA	NA	214605	NA	NA	NA	NA	0.330451	0.206484	0.937248	2.11138	1.3916	0.109516	1941	59	1882	0.638043
Complications of gastrostomy, colostomy and enterostomy	536.7	digestive	rs10735079_A	NA	NA	NA	NA	NA	NA	214605	NA	NA	NA	NA	NA	NA	NA	NA	NA	NA	1893	11	1882	0.636789
Dyspepsia and other specified disorders of function of stomach	536.8	digestive	rs10735079_A	-0.0213606	0.0161639	0.948378	1.01041	0.978866	0.186336	223227	8622	214605	0.635399	FALSE	0.386954	0.15989	1.08288	2.02919	1.47249	0.0155149	1984	102	1882	0.640092
Other disorders of stomach and duodenum	537	digestive	rs10735079_A	-0.0386129	0.026774	0.913035	1.01408	0.962123	0.149253	217655	3050	214605	0.635464	FALSE	-0.161031	0.121765	0.671292	1.08257	0.851266	0.186011	2036	154	1882	0.633292
Lesions of stomach and duodenum	537.1	digestive	rs10735079_A	NA	NA	NA	NA	NA	NA	214605	NA	NA	NA	NA	-0.276916	0.297955	0.42432	1.37594	0.758119	0.352688	1906	24	1882	0.635306
Bariatric surgery	539	digestive	rs10735079_A	-0.241755	0.195353	0.536784	1.15718	0.785249	0.215891	247448	54	247394	0.634987	FALSE	0.769805	0.358739	1.11331	4.61426	2.15934	0.0318838	2247	24	2223	0.639468
Appendiceal conditions	540	digestive	rs10735079_A	-0.033445	0.0463335	0.883444	1.05943	0.967108	0.470398	247448	1007	246441	0.634987	FALSE	NA	NA	NA	NA	NA	NA	2247	16	2231	0.639468
Appendicitis	540.1	digestive	rs10735079_A	-0.0481366	0.0519355	0.861112	1.0556	0.953004	0.354002	247239	798	246441	0.634983	FALSE	NA	NA	NA	NA	NA	NA	2245	14	2231	0.639369
Acute appendicitis	540.11	digestive	rs10735079_A	-0.097364	0.0704336	0.790759	1.04232	0.907226	0.166864	246869	428	246441	0.634977	FALSE	NA	NA	NA	NA	NA	NA	2244	13	2231	0.639209
Abdominal hernia	550	digestive	rs10735079_A	-0.0112914	0.00895904	0.971571	1.0063	0.988772	0.207548	247448	31272	216176	0.634987	FALSE	-0.0177199	0.0846422	0.832851	1.16077	0.982436	0.834175	2247	365	1882	0.639468
Inguinal hernia	550.1	digestive	rs10735079_A	0.00101508	0.040056	0.92567	1.08307	1.00102	0.979783	217548	1372	216176	0.635331	FALSE	-0.0736141	0.178316	0.657183	1.32434	0.92903	0.679731	1955	73	1882	0.639607
Diaphragmatic hernia	550.2	digestive	rs10735079_A	-0.0165023	0.0101351	0.964299	1.00338	0.983633	0.103475	239834	23658	216176	0.634945	FALSE	0.0200953	0.104993	0.831676	1.25561	1.0203	0.848215	2108	226	1882	0.640605
Femoral hernia	550.3	digestive	rs10735079_A	-0.0636813	0.0636988	0.828658	1.06378	0.938304	0.317443	216704	528	216176	0.635306	FALSE	NA	NA	NA	NA	NA	NA	1884	2	1882	0.640628
Umbilical hernia	550.4	digestive	rs10735079_A	0.0110428	0.024639	0.963533	1.06124	1.0111	0.65402	219846	3670	216176	0.635402	FALSE	-0.336224	0.225033	0.460354	1.11617	0.714463	0.135148	1925	43	1882	0.638666
Ventral hernia	550.5	digestive	rs10735079_A	-0.0176981	0.0241502	0.937124	1.03018	0.982458	0.46366	219960	3784	216176	0.63528	FALSE	0.0187964	0.186697	0.710153	1.4793	1.01897	0.919806	1948	66	1882	0.640371
Incisional hernia	550.6	digestive	rs10735079_A	0.0346441	0.0595826	0.921715	1.16429	1.03525	0.56094	216797	621	216176	0.635368	FALSE	-0.218131	0.210352	0.533989	1.22156	0.80402	0.299744	1931	49	1882	0.639018
Inflammatory bowel disease and other gastroenteritis and colitis	555	digestive	rs10735079_A	0.0152237	0.0242241	0.96835	1.06482	1.01534	0.529707	201198	3784	197414	0.635387	FALSE	-0.124796	0.270587	0.523241	1.52089	0.882677	0.644653	1542	30	1512	0.647824
Regional enteritis	555.1	digestive	rs10735079_A	-0.0701698	0.0384531	0.864736	1.00545	0.932235	0.0680288	198866	1452	197414	0.635207	FALSE	NA	NA	NA	NA	NA	NA	1526	14	1512	0.647735
Ulcerative colitis	555.2	digestive	rs10735079_A	0.0336732	0.0286857	0.977842	1.09422	1.03425	0.240449	200112	2698	197414	0.635426	FALSE	NA	NA	NA	NA	NA	NA	1528	16	1512	0.648524
Ulcerative colitis (chronic)	555.21	digestive	rs10735079_A	0.0181425	0.0655522	0.896175	1.15885	1.01831	0.781961	197923	509	197414	0.635339	FALSE	NA	NA	NA	NA	NA	NA	1518	6	1512	0.648514
Ulceration of the lower GI tract	556	digestive	rs10735079_A	0.0152164	0.0493541	0.922097	1.11896	1.01533	0.757846	198314	900	197414	0.635347	FALSE	-0.190066	0.232096	0.526912	1.31368	0.826904	0.412836	1554	42	1512	0.647326
Ulceration of intestine	556.1	digestive	rs10735079_A	-0.0105428	0.0614205	0.877814	1.11686	0.989513	0.863713	197990	576	197414	0.635324	FALSE	-0.246963	0.242763	0.487107	1.2669	0.78117	0.30901	1550	38	1512	0.647061
Angiodysplasia of intestine (without mention of hemorrhage)	556.11	digestive	rs10735079_A	NA	NA	NA	NA	NA	NA	197414	NA	NA	NA	NA	-0.470756	0.319002	0.333798	1.17629	0.62453	0.140021	1534	22	1512	0.646965
Intestinal malabsorption (non-celiac)	557	digestive	rs10735079_A	0.0396254	0.0764993	0.896467	1.21012	1.04042	0.604469	197790	376	197414	0.635348	FALSE	NA	NA	NA	NA	NA	NA	1521	9	1512	0.649207
Celiac disease	557.1	digestive	rs10735079_A	-0.0426155	0.0353247	0.894342	1.02719	0.95828	0.227665	199149	1735	197414	0.635239	FALSE	NA	NA	NA	NA	NA	NA	1513	1	1512	0.648344
Noninfectious gastroenteritis	558	digestive	rs10735079_A	0.00123362	0.0141028	0.973966	1.02933	1.00123	0.930295	209005	11591	197414	0.635323	FALSE	-0.313838	0.127952	0.568805	0.939899	0.730638	0.0141759	1655	143	1512	0.642234
Ileostomy status	559	digestive	rs10735079_A	-0.0438581	0.0409046	0.883576	1.03727	0.95709	0.283628	198707	1293	197414	0.635262	FALSE	NA	NA	NA	NA	NA	NA	1522	10	1512	0.648124
Intestinal obstruction without mention of hernia	560	digestive	rs10735079_A	-0.00553826	0.0244357	0.948062	1.04337	0.994477	0.820699	201121	3707	197414	0.635304	FALSE	-0.283506	0.136299	0.57704	0.985374	0.753139	0.0375225	1636	124	1512	0.643573
Paralytic ileus	560.1	digestive	rs10735079_A	0.0207718	0.06688	0.896225	1.16497	1.02099	0.756118	197904	490	197414	0.63534	FALSE	-0.420716	0.173215	0.467708	0.923795	0.656576	0.0151458	1585	73	1512	0.644122
Impaction of intestine	560.2	digestive	rs10735079_A	-0.00659113	0.0927835	0.829363	1.19347	0.993431	0.943368	197666	252	197414	0.635327	FALSE	NA	NA	NA	NA	NA	NA	1518	6	1512	0.648153
Peritoneal or intestinal adhesions	560.3	digestive	rs10735079_A	-0.00551201	0.0543303	0.894465	1.10684	0.994503	0.91919	198151	737	197414	0.635323	FALSE	NA	NA	NA	NA	NA	NA	1521	9	1512	0.648214
Other intestinal obstruction	560.4	digestive	rs10735079_A	0.00423071	0.0285446	0.949726	1.06218	1.00424	0.882174	200122	2708	197414	0.635341	FALSE	-0.119767	0.189499	0.614133	1.29353	0.887127	0.527373	1577	65	1512	0.647359
Symptoms involving digestive system	561	digestive	rs10735079_A	-0.0232981	0.0124357	0.953467	1.0011	0.976971	0.0610018	212533	15119	197414	0.634972	FALSE	-0.103713	0.103943	0.73601	1.10662	0.901484	0.318381	1745	233	1512	0.645526
Diarrhea	561.1	digestive	rs10735079_A	-0.0837878	0.246262	0.571262	1.50707	0.919626	0.733677	247448	35	247413	0.634987	FALSE	-0.0756005	0.131884	0.71744	1.20401	0.927187	0.566485	2247	131	2116	0.639468
Diverticulosis and diverticulitis	562	digestive	rs10735079_A	0.127908	0.214465	0.75244	1.74979	1.13645	0.550905	197463	49	197414	0.635336	FALSE	-0.120171	0.0855348	0.750221	1.04928	0.886769	0.16004	1881	369	1512	0.642955
Diverticulosis	562.1	digestive	rs10735079_A	0.127908	0.214465	0.75244	1.74979	1.13645	0.550905	197463	49	197414	0.635336	FALSE	-0.15283	0.102256	0.702902	1.04985	0.858276	0.135023	1753	241	1512	0.64398
Diverticulitis	562.2	digestive	rs10735079_A	NA	NA	NA	NA	NA	NA	197414	NA	NA	NA	NA	-0.251043	0.161332	0.567954	1.07038	0.777989	0.119692	1598	86	1512	0.645117
Constipation	563	digestive	rs10735079_A	-0.0140574	0.012469	0.962256	1.01046	0.986041	0.259578	247448	14875	232573	0.634987	FALSE	0.0821535	0.123837	0.853733	1.38805	1.08562	0.507074	2247	156	2091	0.639468
Functional digestive disorders	564	digestive	rs10735079_A	-0.00336046	0.00953731	0.978199	1.01546	0.996645	0.724577	224670	27256	197414	0.635228	FALSE	0.0190803	0.0884375	0.857738	1.2134	1.01926	0.829183	1874	362	1512	0.649357
Irritable Bowel Syndrome	564.1	digestive	rs10735079_A	-0.00174157	0.0131083	0.972964	1.02427	0.99826	0.894304	211027	13613	197414	0.635305	FALSE	0.151167	0.164412	0.846883	1.6157	1.16319	0.357864	1606	94	1512	0.65065
Abnormal findings on exam of gastrointestinal tract/ abdominal area	564.8	digestive	rs10735079_A	-0.0124647	0.0369799	0.918766	1.0621	0.987613	0.736066	247448	1594	245854	0.634987	FALSE	0.383477	0.247238	0.91749	2.43023	1.46738	0.120892	2247	42	2205	0.639468
Personal history of diseases of digestive system	564.9	digestive	rs10735079_A	-0.00364159	0.0132863	0.970779	1.02268	0.996365	0.784018	210618	13204	197414	0.635262	FALSE	-0.100775	0.181845	0.635446	1.29865	0.904137	0.579456	1580	68	1512	0.647402
Anal and rectal conditions	565	digestive	rs10735079_A	-0.00276097	0.0118657	0.974338	1.02073	0.997243	0.816006	241160	16574	224586	0.635032	FALSE	-0.427954	0.154819	0.481281	0.884033	0.651841	0.00570592	2068	91	1977	0.640659
Anal and rectal polyp	565.1	digestive	rs10735079_A	0.00946609	0.0184528	0.973705	1.04675	1.00951	0.607959	231185	6599	224586	0.635122	FALSE	-0.500387	0.293635	0.340031	1.0836	0.606296	0.0883604	2001	24	1977	0.64362
Peritonitis and retroperitoneal infections	567	digestive	rs10735079_A	0.107373	0.0500452	1.00982	1.22874	1.11335	0.0319117	225484	898	224586	0.635167	FALSE	-0.290305	0.241218	0.467624	1.2091	0.748036	0.228785	2014	37	1977	0.643934
Other disorders of peritoneum	568	digestive	rs10735079_A	-0.0100686	0.0274653	0.938213	1.04487	0.989982	0.713922	227494	2908	224586	0.635042	FALSE	-0.159398	0.175422	0.606324	1.20805	0.852657	0.363532	2050	73	1977	0.643846
Peritoneal adhesions (postoperative) (postinfection)	568.1	digestive	rs10735079_A	-0.0136154	0.0283889	0.933207	1.04306	0.986477	0.631508	227303	2717	224586	0.635035	FALSE	-0.102299	0.259146	0.547009	1.51877	0.902759	0.693023	2010	33	1977	0.644718
Other disorders of intestine	569	digestive	rs10735079_A	0.000971761	0.0223062	0.958231	1.04579	1.00097	0.965251	229042	4456	224586	0.635079	FALSE	-0.143689	0.12178	0.683177	1.10181	0.866157	0.238039	2132	155	1977	0.642769
Toxic gastroenteritis and colitis	569.1	digestive	rs10735079_A	0.00613593	0.107904	0.81586	1.24591	1.00615	0.954653	224773	187	224586	0.635073	FALSE	NA	NA	NA	NA	NA	NA	1983	6	1977	0.644924
Gastrointestinal complications	569.2	digestive	rs10735079_A	-0.00779971	0.0710463	0.863942	1.14152	0.992231	0.912581	225016	430	224586	0.635067	FALSE	-0.144064	0.196596	0.591254	1.28094	0.865833	0.463686	2034	57	1977	0.64424
Chronic liver disease and cirrhosis	571	digestive	rs10735079_A	0.00699167	0.0211324	0.966227	1.04968	1.00702	0.740757	236443	4969	231474	0.635047	FALSE	0.00333749	0.118743	0.796471	1.26928	1.00334	0.977577	2008	172	1836	0.640654
Other chronic nonalcoholic liver disease	571.5	digestive	rs10735079_A	0.0104485	0.023375	0.96534	1.05798	1.0105	0.654878	235523	4049	231474	0.635058	FALSE	0.0180593	0.12248	0.802563	1.29794	1.01822	0.88278	1997	161	1836	0.640928
Cirrhosis of liver without mention of alcohol	571.51	digestive	rs10735079_A	0.153885	0.140589	0.888842	1.54375	1.16636	0.273706	231589	115	231474	0.635036	FALSE	-0.00200693	0.175182	0.71106	1.41546	0.997995	0.990859	1911	75	1836	0.640467
Primary biliary cirrhosis	571.6	digestive	rs10735079_A	-0.113431	0.0892499	0.750225	1.0647	0.892766	0.203751	231739	265	231474	0.634987	FALSE	NA	NA	NA	NA	NA	NA	1839	3	1836	0.639713
Liver abscess and sequelae of chronic liver disease	571.8	digestive	rs10735079_A	-0.00429507	0.0495366	0.903942	1.09771	0.995714	0.930906	232360	886	231474	0.635012	FALSE	-0.158425	0.196098	0.583159	1.26103	0.853487	0.419155	1893	57	1836	0.639425
Portal hypertension	571.81	digestive	rs10735079_A	-0.0114341	0.0671634	0.867305	1.12864	0.988631	0.864818	231954	480	231474	0.635012	FALSE	-0.121499	0.226801	0.570774	1.39409	0.885592	0.592161	1879	43	1836	0.639932
Ascites (non malignant)	572	digestive	rs10735079_A	-0.0162953	0.0401609	0.909598	1.0647	0.983837	0.684926	232821	1347	231474	0.634997	FALSE	0.115217	0.167852	0.811479	1.56922	1.12212	0.492447	1920	84	1836	0.641371
Other disorders of liver	573	digestive	rs10735079_A	0.00129602	0.035859	0.933537	1.07445	1.0013	0.971169	233174	1700	231474	0.635019	FALSE	-0.112835	0.152984	0.663571	1.21018	0.893298	0.460784	1930	94	1836	0.639084
Chronic passive congestion of liver	573.1	digestive	rs10735079_A	-0.272544	0.312659	0.414288	1.425	0.76144	0.383373	231495	21	231474	0.635013	FALSE	NA	NA	NA	NA	NA	NA	1844	8	1836	0.640419
Liver replaced by transplant	573.2	digestive	rs10735079_A	-0.347171	0.158383	0.518625	0.966112	0.706684	0.0283814	231555	81	231474	0.63499	FALSE	NA	NA	NA	NA	NA	NA	1854	18	1836	0.639931
Hepatomegaly	573.3	digestive	rs10735079_A	-0.110905	0.0782292	0.768378	1.0443	0.895024	0.156282	231819	345	231474	0.634978	FALSE	-0.137443	0.309918	0.479072	1.63059	0.871584	0.657417	1858	22	1836	0.639899
Acute and subacute necrosis of liver	573.4	digestive	rs10735079_A	NA	NA	NA	NA	NA	NA	231475	1	231474	0.635018	NA	0.0511646	0.278966	0.616437	1.85289	1.0525	0.854478	1865	29	1836	0.640446
Jaundice (not of newborn)	573.5	digestive	rs10735079_A	-0.0060942	0.0538316	0.894817	1.10509	0.993924	0.909865	232224	750	231474	0.635013	FALSE	-0.118015	0.229327	0.56982	1.40552	0.888683	0.606823	1877	41	1836	0.639549
Nonspecific elevation of levels of transaminase or lactic acid dehydrogenase [LDH]	573.6	digestive	rs10735079_A	0.0836851	0.136553	0.834668	1.42675	1.08729	0.539982	231593	119	231474	0.635028	FALSE	0.135746	0.156214	0.84703	1.56449	1.14539	0.384861	1933	97	1836	0.641689
Abnormal results of function study of liver	573.7	digestive	rs10735079_A	-0.0201759	0.0199523	0.942497	1.01918	0.980026	0.311916	237034	5560	231474	0.634913	FALSE	-0.0854505	0.155686	0.678558	1.25072	0.918099	0.583099	1929	93	1836	0.639415
Abnormal serum enzyme levels	573.9	digestive	rs10735079_A	0.000670318	0.0209533	0.960476	1.0427	1.00067	0.974479	236555	5081	231474	0.635054	FALSE	-0.0981503	0.165025	0.657958	1.25828	0.906513	0.552003	1917	81	1836	0.639245
Cholelithiasis and cholecystitis	574	digestive	rs10735079_A	-0.0203391	0.0130577	0.95513	1.00529	0.979866	0.119321	245921	13495	232426	0.635036	FALSE	0.0204723	0.113074	0.819213	1.27671	1.02068	0.856327	2201	188	2013	0.640338
Cholelithiasis	574.1	digestive	rs10735079_A	-0.0215295	0.013757	0.95269	1.00548	0.978701	0.117587	244510	12084	232426	0.63505	FALSE	0.0286554	0.121167	0.813218	1.30836	1.02907	0.813049	2175	162	2013	0.640406
Cholelithiasis with acute cholecystitis	574.11	digestive	rs10735079_A	-0.00499865	0.042431	0.915881	1.08164	0.995014	0.906221	233637	1211	232426	0.635314	FALSE	NA	NA	NA	NA	NA	NA	2026	13	2013	0.640637
Cholelithiasis with other cholecystitis	574.12	digestive	rs10735079_A	0.00242374	0.0230391	0.958251	1.04882	1.00243	0.916216	236604	4178	232426	0.63533	FALSE	0.282305	0.240848	0.837766	2.16328	1.32618	0.241144	2055	42	2013	0.64133
Calculus of bile duct	574.2	digestive	rs10735079_A	-0.142067	0.0933833	0.72318	1.04312	0.867563	0.128177	232667	241	232426	0.635286	FALSE	-0.173773	0.238619	0.528823	1.35346	0.840488	0.466463	2050	37	2013	0.639235
Cholecystitis without cholelithiasis	574.3	digestive	rs10735079_A	-0.0315232	0.0269138	0.919282	1.02157	0.968969	0.241493	235439	3013	232426	0.635221	FALSE	0.235026	0.223856	0.823756	1.98806	1.26494	0.293764	2061	48	2013	0.641161
Other biliary tract disease	575	digestive	rs10735079_A	-0.000525618	0.024612	0.9525	1.04898	0.999475	0.982962	236071	3645	232426	0.63532	FALSE	-0.00200922	0.152521	0.742572	1.35176	0.997993	0.989489	2110	97	2013	0.640015
Cholangitis	575.1	digestive	rs10735079_A	-0.00747299	0.0611746	0.880933	1.11974	0.992555	0.902774	233007	581	232426	0.635317	FALSE	NA	NA	NA	NA	NA	NA	2025	12	2013	0.640213
Obstruction of bile duct	575.2	digestive	rs10735079_A	0.00457296	0.0512559	0.908962	1.11128	1.00458	0.928909	233257	831	232426	0.635326	FALSE	NA	NA	NA	NA	NA	NA	2032	19	2013	0.640222
Cholesterolosis of gallbladder	575.6	digestive	rs10735079_A	0.0964679	0.0774861	0.94716	1.28354	1.10127	0.213143	232798	372	232426	0.635354	FALSE	NA	NA	NA	NA	NA	NA	2023	10	2013	0.63961
Other disorders of gallbladder	575.7	digestive	rs10735079_A	-0.00908982	0.0406696	0.915274	1.07349	0.990951	0.823143	233744	1318	232426	0.635313	FALSE	-0.285063	0.301467	0.417693	1.37326	0.751967	0.34436	2036	23	2013	0.63921
Other disorders of biliary tract	575.8	digestive	rs10735079_A	-0.045143	0.0484832	0.869517	1.05155	0.955861	0.351799	233343	917	232426	0.635277	FALSE	-0.184904	0.241205	0.520542	1.34626	0.831184	0.443329	2049	36	2013	0.639303
Nonspecific abnormal findings on radiological and other examination of biliary tract	575.9	digestive	rs10735079_A	0.0586343	0.0848403	0.899063	1.25407	1.06039	0.489494	232733	307	232426	0.635338	FALSE	NA	NA	NA	NA	NA	NA	2032	19	2013	0.639976
Diseases of pancreas	577	digestive	rs10735079_A	-0.0353851	0.0295355	0.911064	1.02291	0.965234	0.230896	247448	2492	244956	0.634987	FALSE	0.0538661	0.162875	0.770179	1.46042	1.05534	0.740856	2247	87	2160	0.639468
Acute pancreatitis	577.1	digestive	rs10735079_A	-0.0205789	0.0348157	0.915189	1.04903	0.979631	0.554466	246750	1794	244956	0.635036	FALSE	0.22842	0.279766	0.737263	2.22287	1.25661	0.414234	2191	31	2160	0.639609
Chronic pancreatitis	577.2	digestive	rs10735079_A	0.0520172	0.0732587	0.913356	1.21735	1.05339	0.477675	245367	411	244956	0.635092	FALSE	NA	NA	NA	NA	NA	NA	2175	15	2160	0.639049
Cyst and pseudocyst of pancreas	577.3	digestive	rs10735079_A	-0.0900553	0.0793804	0.78285	1.06879	0.913881	0.256595	245293	337	244956	0.635043	FALSE	-0.304005	0.298927	0.411886	1.34084	0.737857	0.309159	2183	23	2160	0.638082
Gastrointestinal hemorrhage	578	digestive	rs10735079_A	-0.00817944	0.0101907	0.972253	1.01188	0.991854	0.422184	243350	23098	220252	0.635066	FALSE	0.0815372	0.0894378	0.911443	1.29445	1.08495	0.361946	2003	336	1667	0.639987
Hematemesis	578.1	digestive	rs10735079_A	-0.0331371	0.0340066	0.905189	1.03428	0.967406	0.329843	222130	1878	220252	0.635185	FALSE	-0.0287347	0.288744	0.557162	1.74104	0.971674	0.920728	1694	27	1667	0.636919
Blood in stool	578.2	digestive	rs10735079_A	0.025814	0.0301222	0.967468	1.08874	1.02615	0.391458	222689	2437	220252	0.635308	FALSE	0.0890464	0.106017	0.889482	1.34833	1.09313	0.400949	1893	226	1667	0.639405
Hemorrhage of rectum and anus	578.8	digestive	rs10735079_A	-0.0192871	0.0123903	0.957385	1.00503	0.980898	0.119561	235299	15047	220252	0.634963	FALSE	0.109678	0.140015	0.850805	1.47423	1.11592	0.433433	1791	124	1667	0.63869
Hemorrhage of gastrointestinal tract	578.9	digestive	rs10735079_A	0.00372069	0.0180631	0.968865	1.03996	1.00373	0.836805	227127	6875	220252	0.635293	FALSE	0.101933	0.12398	0.870483	1.41606	1.10731	0.410981	1829	162	1667	0.638816
Other symptoms involving abdomen and pelvis	579	digestive	rs10735079_A	-0.0219243	0.0292578	0.923916	1.0362	0.978314	0.453647	222802	2550	220252	0.635198	FALSE	0.0277825	0.0861468	0.86912	1.2185	1.02817	0.747073	2031	364	1667	0.638544
Splenomegaly	579.2	digestive	rs10735079_A	-0.0411713	0.0683869	0.839866	1.09819	0.959665	0.547151	220712	460	220252	0.635235	FALSE	-0.283252	0.238859	0.47289	1.21175	0.75333	0.235681	1705	38	1667	0.636036
Nonspecific abnormal findings in stool contents	579.8	digestive	rs10735079_A	-0.000512186	0.0282616	0.945754	1.05656	0.999488	0.985541	223005	2753	220252	0.635257	FALSE	0.0297717	0.16175	0.753147	1.42178	1.03022	0.853967	1756	89	1667	0.637469
Nephritis; nephrosis; renal sclerosis	580	genitourinary	rs10735079_A	-0.0408447	0.0337265	0.898727	1.02577	0.959978	0.225875	231794	1909	229885	0.635177	FALSE	0.151596	0.145487	0.878038	1.5546	1.16369	0.297419	1448	134	1314	0.644655
Glomerulonephritis	580.1	genitourinary	rs10735079_A	-0.0526401	0.0485858	0.862846	1.04391	0.948721	0.278611	230799	914	229885	0.63521	FALSE	0.424559	0.257285	0.936894	2.58026	1.52892	0.0989122	1364	50	1314	0.645499
Proliferative glomerulonephritis	580.11	genitourinary	rs10735079_A	0.215443	0.181118	0.875602	1.78435	1.24041	0.234236	229956	71	229885	0.635274	FALSE	NA	NA	NA	NA	NA	NA	1315	1	1314	0.642555
Non-proliferative glomerulonephritis	580.12	genitourinary	rs10735079_A	0.204293	0.137851	0.9399	1.61495	1.22666	0.138345	230007	122	229885	0.635283	FALSE	NA	NA	NA	NA	NA	NA	1317	3	1314	0.643098
Acute glomerulonephritis, NOS	580.13	genitourinary	rs10735079_A	-0.161778	0.112709	0.682945	1.06282	0.85063	0.151183	230050	165	229885	0.635231	FALSE	NA	NA	NA	NA	NA	NA	1324	10	1314	0.642342
Chronic glomerulonephritis, NOS	580.14	genitourinary	rs10735079_A	-0.0775279	0.0591811	0.824449	1.03979	0.925401	0.190192	230497	612	229885	0.635211	FALSE	0.509587	0.288115	0.964476	3.00185	1.6646	0.0769457	1357	43	1314	0.645512
Nephrotic syndrome without mention of glomerulonephritis	580.2	genitourinary	rs10735079_A	-0.0399587	0.0507107	0.870256	1.06169	0.960829	0.430711	230724	839	229885	0.635222	FALSE	NA	NA	NA	NA	NA	NA	1328	14	1314	0.641536
Nephritis and nephropathy without mention of glomerulonephritis	580.3	genitourinary	rs10735079_A	-0.0873632	0.0739048	0.793357	1.06008	0.916344	0.237164	230275	390	229885	0.635224	FALSE	0.241285	0.188455	0.886087	1.8587	1.27288	0.200429	1392	78	1314	0.644368
Nephritis and nephropathy in diseases classified elsewhere	580.31	genitourinary	rs10735079_A	NA	NA	NA	NA	NA	NA	229885	NA	NA	NA	NA	0.093156	0.205376	0.738878	1.65732	1.09763	0.650126	1375	61	1314	0.642517
Nephritis and nephropathy with pathological lesion	580.32	genitourinary	rs10735079_A	-0.0907928	0.075337	0.788441	1.05946	0.913207	0.228143	230260	375	229885	0.635224	FALSE	NA	NA	NA	NA	NA	NA	1333	19	1314	0.644381
Renal sclerosis, NOS	580.4	genitourinary	rs10735079_A	NA	NA	NA	NA	NA	NA	229885	NA	NA	NA	NA	NA	NA	NA	NA	NA	NA	1323	9	1314	0.641693
Renal failure	585	genitourinary	rs10735079_A	-0.0307329	0.0132087	0.944974	0.995192	0.969735	0.0199808	243283	13398	229885	0.634901	FALSE	-0.00392885	0.0702248	0.868162	1.1434	0.996079	0.955384	2072	758	1314	0.639423
Acute renal failure	585.1	genitourinary	rs10735079_A	-0.0161699	0.0209056	0.944521	1.02519	0.98396	0.439242	235011	5126	229885	0.635175	FALSE	-0.00672429	0.0801023	0.849323	1.16281	0.993298	0.933099	1823	509	1314	0.640099
Renal failure NOS	585.2	genitourinary	rs10735079_A	-0.0831668	0.0430568	0.845939	1.00151	0.920198	0.0534136	231043	1158	229885	0.635161	FALSE	0.032295	0.162558	0.75357	1.42701	1.03282	0.842523	1420	106	1314	0.64293
Chronic renal failure [CKD]	585.3	genitourinary	rs10735079_A	-0.0358564	0.016335	0.934415	0.996206	0.964779	0.0281594	238434	8549	229885	0.634995	FALSE	-0.00376232	0.0777635	0.855704	1.16084	0.996245	0.961412	1886	572	1314	0.641249
Renal dialysis	585.31	genitourinary	rs10735079_A	0.000862273	0.076969	0.861526	1.16511	1.00086	0.991062	230253	368	229885	0.63526	FALSE	0.0487683	0.191134	0.725797	1.5387	1.04998	0.798605	1392	78	1314	0.642213
End stage renal disease	585.32	genitourinary	rs10735079_A	0.0312725	0.0752749	0.891089	1.19711	1.03177	0.677818	230273	388	229885	0.635271	FALSE	0.143913	0.165684	0.838467	1.60753	1.15478	0.385066	1420	106	1314	0.643635
Chronic Kidney Disease, Stage III	585.33	genitourinary	rs10735079_A	-0.049745	0.0182762	0.918036	0.98622	0.951472	0.00649193	236629	6744	229885	0.634965	FALSE	-0.00458407	0.0924517	0.831058	1.19435	0.995426	0.960454	1658	344	1314	0.641684
Chronic Kidney Disease, Stage IV	585.34	genitourinary	rs10735079_A	-0.0147865	0.0671768	0.864378	1.12488	0.985322	0.825783	230367	482	229885	0.635252	FALSE	0.0651235	0.135983	0.819645	1.39786	1.06729	0.632004	1457	143	1314	0.643762
Chronic kidney disease, Stage I or II	585.4	genitourinary	rs10735079_A	-0.0763739	0.0370633	0.861724	0.996488	0.92647	0.0393381	231453	1568	229885	0.63515	FALSE	-0.0511436	0.149347	0.710678	1.27759	0.950142	0.732014	1426	112	1314	0.640925
Other disorders of the kidney and ureters	586	genitourinary	rs10735079_A	0.0473786	0.0256048	0.997313	1.10261	1.04852	0.0642596	233305	3420	229885	0.635416	FALSE	0.0135822	0.0780718	0.870176	1.1819	1.01367	0.861888	1895	581	1314	0.639557
Anatomical abnormatilies of kidney and ureters	586.1	genitourinary	rs10735079_A	0.204795	0.0987106	1.0135	1.49281	1.22727	0.0380145	230123	238	229885	0.635305	FALSE	NA	NA	NA	NA	NA	NA	1322	8	1314	0.642179
Small kidney	586.11	genitourinary	rs10735079_A	0.299961	0.11334	1.08422	1.69151	1.34981	0.00813127	230072	187	229885	0.635312	FALSE	NA	NA	NA	NA	NA	NA	1316	2	1314	0.642067
Vesicoureteral reflux	586.12	genitourinary	rs10735079_A	-0.0918011	0.19305	0.62758	1.34063	0.912287	0.63441	229942	57	229885	0.635254	FALSE	NA	NA	NA	NA	NA	NA	1318	4	1314	0.64261
Cyst of kidney, acquired	586.2	genitourinary	rs10735079_A	0.0193062	0.0384275	0.945765	1.09954	1.01949	0.615382	231378	1493	229885	0.635288	FALSE	0.0166291	0.191694	0.701695	1.49085	1.01677	0.930872	1379	65	1314	0.642466
Vascular disorders of kidney/hypertrophy	586.3	genitourinary	rs10735079_A	0.233303	0.1805	0.892588	1.81457	1.26276	0.19617	229957	72	229885	0.635275	FALSE	NA	NA	NA	NA	NA	NA	1326	12	1314	0.642504
Stricture/obstruction of ureter	586.4	genitourinary	rs10735079_A	0.032968	0.0515747	0.934572	1.14404	1.03352	0.522675	230713	828	229885	0.635285	FALSE	0.0782782	0.199753	0.735477	1.61318	1.08142	0.69515	1377	63	1314	0.643399
Kidney replaced by transpant	587	genitourinary	rs10735079_A	0.0881244	0.0878875	0.920603	1.29956	1.09212	0.316007	230174	289	229885	0.635284	FALSE	0.132447	0.295267	0.649497	2.08322	1.14162	0.653745	1353	39	1314	0.642605
Disorders resulting from impaired renal function	588	genitourinary	rs10735079_A	-0.0592086	0.173694	0.673174	1.33213	0.94251	0.733195	229956	71	229885	0.635255	FALSE	-0.02127	0.248263	0.606309	1.61229	0.978955	0.931725	1353	39	1314	0.642247
Renal osteodystrophy	588.1	genitourinary	rs10735079_A	NA	NA	NA	NA	NA	NA	229893	8	229885	0.635267	NA	NA	NA	NA	NA	NA	NA	1319	5	1314	0.641744
Secondary hyperparathyroidism (of renal origin)	588.2	genitourinary	rs10735079_A	NA	NA	NA	NA	NA	NA	229885	NA	NA	NA	NA	0.142146	0.284516	0.668668	2.05385	1.15275	0.617352	1345	31	1314	0.643093
Abnormal results of function study of kidney	589	genitourinary	rs10735079_A	-0.0805781	0.105128	0.751889	1.13575	0.922583	0.443392	230078	193	229885	0.635243	FALSE	0.212381	0.33584	0.653203	2.46421	1.23662	0.527135	1336	22	1314	0.642934
Pyelonephritis	590	genitourinary	rs10735079_A	-0.0554933	0.0416266	0.872122	1.02672	0.946018	0.182492	210438	1242	209196	0.634959	FALSE	0.192102	0.192179	0.837035	1.7819	1.21179	0.317505	1689	68	1621	0.642358
Urinary tract infection	591	genitourinary	rs10735079_A	-0.00262988	0.0100556	0.977922	1.01724	0.997374	0.79368	233512	24316	209196	0.634963	FALSE	-0.053559	0.0830005	0.805863	1.11594	0.94785	0.518742	2048	427	1621	0.638132
Cystitis and urethritis	592	genitourinary	rs10735079_A	-0.00724894	0.0151385	0.963785	1.02271	0.992777	0.63205	219268	10072	209196	0.634963	FALSE	-0.00149808	0.131224	0.773654	1.29497	0.998503	0.990891	1763	142	1621	0.64061
Cystitis	592.1	genitourinary	rs10735079_A	-0.00977285	0.0153367	0.960982	1.02053	0.990275	0.523982	219000	9804	209196	0.634938	FALSE	-0.0157273	0.141853	0.747212	1.30415	0.984396	0.911719	1741	120	1621	0.640376
Acute cystitis	592.11	genitourinary	rs10735079_A	5.47428e-05	0.0360417	0.932046	1.0735	1.00005	0.998788	210887	1691	209196	0.635043	FALSE	-0.104478	0.164625	0.654021	1.24875	0.900795	0.525662	1706	85	1621	0.639446
Chronic cystitis	592.12	genitourinary	rs10735079_A	-0.018324	0.0528145	0.88568	1.08945	0.981843	0.728629	209973	777	209196	0.635022	FALSE	NA	NA	NA	NA	NA	NA	1632	11	1621	0.639977
Chronic interstitial cystitis	592.13	genitourinary	rs10735079_A	-0.244232	0.0938607	0.652149	0.942441	0.783306	0.00926625	209430	234	209196	0.634972	FALSE	NA	NA	NA	NA	NA	NA	1631	10	1621	0.640983
Urethritis and urethral syndrome	592.2	genitourinary	rs10735079_A	0.0324514	0.078102	0.887289	1.20529	1.03298	0.677776	209556	360	209196	0.635053	FALSE	NA	NA	NA	NA	NA	NA	1625	4	1621	0.640888
Urethral syndrome	592.21	genitourinary	rs10735079_A	0.0595143	0.166134	0.769854	1.47871	1.06132	0.720171	209276	80	209196	0.635044	FALSE	NA	NA	NA	NA	NA	NA	1622	1	1621	0.64084
Urethral stricture due to infecton	592.3	genitourinary	rs10735079_A	NA	NA	NA	NA	NA	NA	209196	NA	NA	NA	NA	NA	NA	NA	NA	NA	NA	1622	1	1621	0.640532
Hematuria	593	genitourinary	rs10735079_A	0.0049448	0.0143007	0.977211	1.03356	1.00496	0.729513	220474	11278	209196	0.635083	FALSE	0.0280327	0.100847	0.844982	1.25509	1.02843	0.781034	1877	256	1621	0.640855
Gross hematuria	593.1	genitourinary	rs10735079_A	NA	NA	NA	NA	NA	NA	209196	NA	NA	NA	NA	-0.0181488	0.189122	0.680859	1.43198	0.982015	0.92355	1685	64	1621	0.640322
Microscopic hematuria	593.2	genitourinary	rs10735079_A	NA	NA	NA	NA	NA	NA	209196	NA	NA	NA	NA	0.443596	0.27134	0.932957	2.72005	1.5583	0.102083	1657	36	1621	0.642693
Urinary calculus	594	genitourinary	rs10735079_A	0.00478451	0.0192974	0.96756	1.04359	1.0048	0.804184	247153	6014	241139	0.634987	FALSE	0.0254166	0.105432	0.835465	1.2635	1.02574	0.809499	2220	222	1998	0.638686
Calculus of kidney	594.1	genitourinary	rs10735079_A	0.00445098	0.0247724	0.956952	1.05455	1.00446	0.857408	244742	3603	241139	0.634975	FALSE	0.0827356	0.140165	0.827919	1.43543	1.08625	0.555008	2119	121	1998	0.639162
Calculus of lower urinary tract	594.2	genitourinary	rs10735079_A	0.0676069	0.0560396	0.959194	1.19491	1.06994	0.227658	241847	708	241139	0.635007	FALSE	NA	NA	NA	NA	NA	NA	2007	9	1998	0.637983
Calculus of ureter	594.3	genitourinary	rs10735079_A	0.0298683	0.0325007	0.96691	1.0983	1.03032	0.358093	243235	2096	241139	0.635022	FALSE	0.290285	0.220672	0.876058	2.08756	1.33681	0.188357	2049	51	1998	0.639547
Renal colic	594.8	genitourinary	rs10735079_A	0.0370745	0.0405046	0.958844	1.12386	1.03777	0.360027	242486	1347	241139	0.635013	FALSE	NA	NA	NA	NA	NA	NA	2013	15	1998	0.638542
Hydronephrosis	595	genitourinary	rs10735079_A	0.0302679	0.0542296	0.927264	1.14696	1.03073	0.576746	241886	747	241139	0.634984	FALSE	0.334714	0.192298	0.966617	2.05864	1.39754	0.0817533	2067	69	1998	0.640486
Other disorders of bladder	596	genitourinary	rs10735079_A	-0.00637062	0.0150673	0.964768	1.02347	0.99365	0.672433	244596	10058	234538	0.63498	FALSE	-0.0635113	0.119483	0.743646	1.18855	0.938464	0.595037	1909	165	1744	0.63931
Bladder neck obstruction	596.1	genitourinary	rs10735079_A	0.0486159	0.0340302	0.982278	1.12247	1.04982	0.153116	236479	1941	234538	0.635132	FALSE	-0.250745	0.30229	0.430342	1.41782	0.77822	0.40683	1770	26	1744	0.639798
Functional disorders of bladder	596.5	genitourinary	rs10735079_A	-0.0145598	0.0287724	0.931628	1.04287	0.985546	0.612833	237180	2642	234538	0.635005	FALSE	-0.190479	0.169151	0.594666	1.156	0.826563	0.260129	1820	76	1744	0.639254
Other disorders of urethra and urinary tract	597	genitourinary	rs10735079_A	-0.0270227	0.0258441	0.925359	1.02402	0.973339	0.295743	237815	3277	234538	0.634952	FALSE	-0.0766946	0.0860579	0.782788	1.09709	0.926173	0.372823	2112	368	1744	0.637752
Urethral stricture (not specified as infectious)	597.1	genitourinary	rs10735079_A	-0.0231428	0.0286288	0.923921	1.03366	0.977123	0.418873	237204	2666	234538	0.634976	FALSE	NA	NA	NA	NA	NA	NA	1759	15	1744	0.640388
Urinary complications NEC	597.2	genitourinary	rs10735079_A	0.0145222	0.166207	0.735603	1.41332	1.01463	0.930374	234617	79	234538	0.635044	FALSE	0.443707	0.217876	1.02896	2.42526	1.55847	0.0416989	1799	55	1744	0.643659
Urethral hypermobility/ISD	597.8	genitourinary	rs10735079_A	NA	NA	NA	NA	NA	NA	234538	NA	NA	NA	NA	NA	NA	NA	NA	NA	NA	1745	1	1744	0.641228
Abnormal findings on examination of urine	598	genitourinary	rs10735079_A	-0.0989883	0.0903329	0.759591	1.08259	0.905753	0.273159	247448	260	247188	0.634987	FALSE	-0.0167278	0.160373	0.720684	1.35314	0.983411	0.916927	2247	89	2158	0.639468
Other cells and casts in urine	598.4	genitourinary	rs10735079_A	NA	NA	NA	NA	NA	NA	247188	NA	NA	NA	NA	NA	NA	NA	NA	NA	NA	2171	13	2158	0.639053
Other nonspecific findings on examination of urine	598.9	genitourinary	rs10735079_A	-0.0943309	0.0923528	0.760164	1.09204	0.909982	0.307056	247448	249	247199	0.634987	FALSE	-0.0210008	0.223583	0.636018	1.53355	0.979218	0.925166	2247	44	2203	0.639468
Other symptoms/disorders or the urinary system	599	genitourinary	rs10735079_A	-0.00501179	0.0138852	0.968316	1.02248	0.995001	0.71814	242576	11868	230708	0.63486	FALSE	0.0155175	0.072392	0.881649	1.17108	1.01564	0.830272	2172	570	1602	0.640831
Urinary obstruction	599.1	genitourinary	rs10735079_A	0.0336666	0.110537	0.834449	1.28761	1.03424	0.76069	230888	180	230708	0.634901	FALSE	0.577122	0.355463	0.916366	3.74403	1.78091	0.104466	1624	22	1602	0.641898
Retention of urine	599.2	genitourinary	rs10735079_A	0.0395743	0.0193794	1.00166	1.08071	1.04037	0.0411432	236829	6121	230708	0.635134	FALSE	-0.0780002	0.118646	0.734003	1.16926	0.924964	0.510909	1772	170	1602	0.63792
Dysuria	599.3	genitourinary	rs10735079_A	-0.00334417	0.0212645	0.956047	1.03916	0.996661	0.875035	235617	4909	230708	0.6349	FALSE	-0.0331155	0.105471	0.787631	1.19136	0.967427	0.75354	1830	228	1602	0.639586
Urinary incontinence	599.4	genitourinary	rs10735079_A	-0.0518388	0.0333538	0.889544	1.0138	0.949482	0.120134	232653	1945	230708	0.634793	FALSE	0.123379	0.114651	0.905495	1.41997	1.13131	0.281872	1799	197	1602	0.643376
Frequency of urination and polyuria	599.5	genitourinary	rs10735079_A	0.0064462	0.0280553	0.952741	1.06351	1.00647	0.818273	233510	2802	230708	0.634909	FALSE	-0.0724509	0.0957623	0.771555	1.12336	0.930111	0.449307	1871	269	1602	0.637323
Oliguria and anuria	599.6	genitourinary	rs10735079_A	0.190305	0.160078	0.888444	1.6662	1.20962	0.234507	230798	90	230708	0.634911	FALSE	0.177988	0.243202	0.749663	1.95386	1.19481	0.46426	1642	40	1602	0.641256
Urethral discharge	599.7	genitourinary	rs10735079_A	-0.111662	0.274664	0.525743	1.55315	0.894347	0.684346	230736	28	230708	0.63489	FALSE	NA	NA	NA	NA	NA	NA	1603	1	1602	0.640638
Other symptoms involving urinary system	599.8	genitourinary	rs10735079_A	-0.0703625	0.090307	0.781736	1.11404	0.932056	0.435893	230970	262	230708	0.634876	FALSE	0.0462441	0.148155	0.785867	1.40615	1.04733	0.75494	1708	106	1602	0.640774
Other abnormality of urination	599.9	genitourinary	rs10735079_A	NA	NA	NA	NA	NA	NA	230709	1	230708	0.634895	NA	0.120161	0.161047	0.826124	1.55525	1.12768	0.455596	1694	92	1602	0.641938
Hyperplasia of prostate	600	genitourinary	rs10735079_A	NA	NA	NA	NA	NA	NA	0	NA	NA	NA	NA	NA	NA	NA	NA	NA	NA	0	NA	NA	NA
Inflammatory diseases of prostate	601	genitourinary	rs10735079_A	NA	NA	NA	NA	NA	NA	0	NA	NA	NA	NA	NA	NA	NA	NA	NA	NA	0	NA	NA	NA
Prostatitis	601.1	genitourinary	rs10735079_A	NA	NA	NA	NA	NA	NA	0	NA	NA	NA	NA	NA	NA	NA	NA	NA	NA	0	NA	NA	NA
Acute prostatitis	601.11	genitourinary	rs10735079_A	NA	NA	NA	NA	NA	NA	0	NA	NA	NA	NA	NA	NA	NA	NA	NA	NA	0	NA	NA	NA
Chronic prostatitis	601.12	genitourinary	rs10735079_A	NA	NA	NA	NA	NA	NA	0	NA	NA	NA	NA	NA	NA	NA	NA	NA	NA	0	NA	NA	NA
Orchitis and epididymitis	601.3	genitourinary	rs10735079_A	NA	NA	NA	NA	NA	NA	0	NA	NA	NA	NA	NA	NA	NA	NA	NA	NA	0	NA	NA	NA
Balanoposthitis	601.4	genitourinary	rs10735079_A	NA	NA	NA	NA	NA	NA	0	NA	NA	NA	NA	NA	NA	NA	NA	NA	NA	0	NA	NA	NA
Other inflammatory disorders of male genital organs	601.8	genitourinary	rs10735079_A	NA	NA	NA	NA	NA	NA	0	NA	NA	NA	NA	NA	NA	NA	NA	NA	NA	0	NA	NA	NA
Other disorders of prostate	602	genitourinary	rs10735079_A	NA	NA	NA	NA	NA	NA	0	NA	NA	NA	NA	NA	NA	NA	NA	NA	NA	0	NA	NA	NA
Dysplasia of prostate	602.3	genitourinary	rs10735079_A	NA	NA	NA	NA	NA	NA	0	NA	NA	NA	NA	NA	NA	NA	NA	NA	NA	0	NA	NA	NA
Other disorders of testis	603	genitourinary	rs10735079_A	NA	NA	NA	NA	NA	NA	0	NA	NA	NA	NA	NA	NA	NA	NA	NA	NA	0	NA	NA	NA
Hydrocele	603.1	genitourinary	rs10735079_A	NA	NA	NA	NA	NA	NA	0	NA	NA	NA	NA	NA	NA	NA	NA	NA	NA	0	NA	NA	NA
Spermatocele	603.2	genitourinary	rs10735079_A	NA	NA	NA	NA	NA	NA	0	NA	NA	NA	NA	NA	NA	NA	NA	NA	NA	0	NA	NA	NA
Disorders of penis	604	genitourinary	rs10735079_A	NA	NA	NA	NA	NA	NA	0	NA	NA	NA	NA	NA	NA	NA	NA	NA	NA	0	NA	NA	NA
Redundant prepuce and phimosis/BXO	604.1	genitourinary	rs10735079_A	NA	NA	NA	NA	NA	NA	0	NA	NA	NA	NA	NA	NA	NA	NA	NA	NA	0	NA	NA	NA
Vascular disorders of penis	604.2	genitourinary	rs10735079_A	NA	NA	NA	NA	NA	NA	0	NA	NA	NA	NA	NA	NA	NA	NA	NA	NA	0	NA	NA	NA
Peyronie's disease	604.3	genitourinary	rs10735079_A	NA	NA	NA	NA	NA	NA	0	NA	NA	NA	NA	NA	NA	NA	NA	NA	NA	0	NA	NA	NA
Erectile dysfunction [ED]	605	genitourinary	rs10735079_A	NA	NA	NA	NA	NA	NA	0	NA	NA	NA	NA	NA	NA	NA	NA	NA	NA	0	NA	NA	NA
Other disorders of male genital organs	608	genitourinary	rs10735079_A	NA	NA	NA	NA	NA	NA	0	NA	NA	NA	NA	NA	NA	NA	NA	NA	NA	0	NA	NA	NA
Male infertility and abnormal spermatozoa	609	genitourinary	rs10735079_A	NA	NA	NA	NA	NA	NA	0	NA	NA	NA	NA	NA	NA	NA	NA	NA	NA	0	NA	NA	NA
Infertility, male	609.1	genitourinary	rs10735079_A	NA	NA	NA	NA	NA	NA	0	NA	NA	NA	NA	NA	NA	NA	NA	NA	NA	0	NA	NA	NA
Azoospermia and oligospermia	609.11	genitourinary	rs10735079_A	NA	NA	NA	NA	NA	NA	0	NA	NA	NA	NA	NA	NA	NA	NA	NA	NA	0	NA	NA	NA
Abnormal spermatozoa	609.2	genitourinary	rs10735079_A	NA	NA	NA	NA	NA	NA	0	NA	NA	NA	NA	NA	NA	NA	NA	NA	NA	0	NA	NA	NA
Benign mammary dysplasias	610	genitourinary	rs10735079_A	NA	NA	NA	NA	NA	NA	0	NA	NA	NA	NA	NA	NA	NA	NA	NA	NA	0	NA	NA	NA
Cystic mastopathy	610.1	genitourinary	rs10735079_A	NA	NA	NA	NA	NA	NA	0	NA	NA	NA	NA	NA	NA	NA	NA	NA	NA	0	NA	NA	NA
Fibroadenosis of breast	610.2	genitourinary	rs10735079_A	NA	NA	NA	NA	NA	NA	0	NA	NA	NA	NA	NA	NA	NA	NA	NA	NA	0	NA	NA	NA
Fibrosclerosis of breast	610.3	genitourinary	rs10735079_A	NA	NA	NA	NA	NA	NA	0	NA	NA	NA	NA	NA	NA	NA	NA	NA	NA	0	NA	NA	NA
Benign neoplasm of breast	610.4	genitourinary	rs10735079_A	NA	NA	NA	NA	NA	NA	0	NA	NA	NA	NA	NA	NA	NA	NA	NA	NA	0	NA	NA	NA
Other specified benign mammary dysplasias	610.8	genitourinary	rs10735079_A	NA	NA	NA	NA	NA	NA	0	NA	NA	NA	NA	NA	NA	NA	NA	NA	NA	0	NA	NA	NA
Abnormal findings on mammogram or breast exam	611	genitourinary	rs10735079_A	-0.0525487	0.0450833	0.868826	1.0368	0.948808	0.243779	233384	1061	232323	0.634817	FALSE	-0.134903	0.125639	0.683902	1.1199	0.8738	0.282939	2193	155	2038	0.641306
Abnormal mammogram	611.1	genitourinary	rs10735079_A	NA	NA	NA	NA	NA	NA	232323	NA	NA	NA	NA	-0.283391	0.163336	0.547337	1.03984	0.753225	0.0827377	2125	87	2038	0.640651
Mammographic microcalcification	611.11	genitourinary	rs10735079_A	NA	NA	NA	NA	NA	NA	232323	NA	NA	NA	NA	-0.282333	0.312409	0.409996	1.4088	0.754023	0.366139	2061	23	2038	0.64235
Lump or mass in breast	611.3	genitourinary	rs10735079_A	-0.0525487	0.0450833	0.868826	1.0368	0.948808	0.243779	233384	1061	232323	0.634817	FALSE	-0.152416	0.151505	0.639278	1.15908	0.858631	0.31441	2139	101	2038	0.641623
Breast conditions, congenital or relating to hormones	612	genitourinary	rs10735079_A	0.0225705	0.0527101	0.922862	1.13473	1.02283	0.668506	233112	789	232323	0.634888	FALSE	0.116183	0.271017	0.668634	1.94702	1.1232	0.668148	2070	32	2038	0.643445
Galactorrhea	612.1	genitourinary	rs10735079_A	0.107738	0.113839	0.893133	1.39612	1.11376	0.343939	232496	173	232323	0.634891	FALSE	NA	NA	NA	NA	NA	NA	2038	NA	NA	NA
Hypertrophy of breast (Gynecomastia)	612.2	genitourinary	rs10735079_A	0.0323955	0.0643294	0.911203	1.17265	1.03293	0.614551	232853	530	232323	0.634889	FALSE	0.173505	0.282183	0.694277	2.11401	1.18947	0.538642	2068	30	2038	0.643584
Congenital anomalies of breast	612.3	genitourinary	rs10735079_A	-0.258316	0.151129	0.575247	1.04138	0.772351	0.0874069	232413	90	232323	0.63485	FALSE	NA	NA	NA	NA	NA	NA	2040	2	2038	0.642859
Other nonmalignant breast conditions	613	genitourinary	rs10735079_A	-0.0055292	0.0162479	0.963353	1.02671	0.994486	0.733628	247448	8725	238723	0.634987	FALSE	-0.133939	0.149184	0.654106	1.1752	0.874644	0.369287	2247	105	2142	0.639468
Inflammatory disease of breast	613.1	genitourinary	rs10735079_A	-0.124883	0.0638218	0.779213	1.00079	0.882601	0.0503782	239241	518	238723	0.634973	FALSE	NA	NA	NA	NA	NA	NA	2151	9	2142	0.640811
Mastodynia	613.5	genitourinary	rs10735079_A	-0.00164262	0.0191953	0.961551	1.0367	0.998359	0.931805	244871	6148	238723	0.635026	FALSE	-0.107874	0.231537	0.573384	1.42708	0.89774	0.641283	2183	41	2142	0.64035
Other signs and symptoms in breast	613.7	genitourinary	rs10735079_A	-0.0290209	0.0387715	0.900522	1.04835	0.971396	0.454153	240169	1446	238723	0.634996	FALSE	NA	NA	NA	NA	NA	NA	2156	14	2142	0.64002
Other specified disorders of breast	613.8	genitourinary	rs10735079_A	0.1395	0.0736228	0.996288	1.32978	1.1497	0.0581196	239141	418	238723	0.635093	FALSE	-0.176886	0.198469	0.569524	1.24316	0.837875	0.372795	2199	57	2142	0.639784
Breast disorder NOS	613.9	genitourinary	rs10735079_A	-0.00414683	0.0509317	0.901631	1.10092	0.995862	0.935108	239563	840	238723	0.635038	FALSE	NA	NA	NA	NA	NA	NA	2156	14	2142	0.640948
Inflammatory diseases of female pelvic organs	614	genitourinary	rs10735079_A	NA	NA	NA	NA	NA	NA	0	NA	NA	NA	NA	NA	NA	NA	NA	NA	NA	0	NA	NA	NA
Pelvic peritoneal adhesions, female (postoperative) (postinfection)	614.1	genitourinary	rs10735079_A	NA	NA	NA	NA	NA	NA	0	NA	NA	NA	NA	NA	NA	NA	NA	NA	NA	0	NA	NA	NA
Pelvic inflammatory disease (PID)	614.3	genitourinary	rs10735079_A	NA	NA	NA	NA	NA	NA	0	NA	NA	NA	NA	NA	NA	NA	NA	NA	NA	0	NA	NA	NA
Acute inflammatory pelvic disease	614.31	genitourinary	rs10735079_A	NA	NA	NA	NA	NA	NA	0	NA	NA	NA	NA	NA	NA	NA	NA	NA	NA	0	NA	NA	NA
Chronic inflammatory pelvic disease	614.32	genitourinary	rs10735079_A	NA	NA	NA	NA	NA	NA	0	NA	NA	NA	NA	NA	NA	NA	NA	NA	NA	0	NA	NA	NA
Pelvic inflammatory disease, NOS	614.33	genitourinary	rs10735079_A	NA	NA	NA	NA	NA	NA	0	NA	NA	NA	NA	NA	NA	NA	NA	NA	NA	0	NA	NA	NA
Inflammatory diseases of uterus, except cervix	614.4	genitourinary	rs10735079_A	NA	NA	NA	NA	NA	NA	0	NA	NA	NA	NA	NA	NA	NA	NA	NA	NA	0	NA	NA	NA
Inflammatory disease of cervix, vagina, and vulva	614.5	genitourinary	rs10735079_A	NA	NA	NA	NA	NA	NA	0	NA	NA	NA	NA	NA	NA	NA	NA	NA	NA	0	NA	NA	NA
Cervicitis and endocervicitis	614.51	genitourinary	rs10735079_A	NA	NA	NA	NA	NA	NA	0	NA	NA	NA	NA	NA	NA	NA	NA	NA	NA	0	NA	NA	NA
Vaginitis and vulvovaginitis	614.52	genitourinary	rs10735079_A	NA	NA	NA	NA	NA	NA	0	NA	NA	NA	NA	NA	NA	NA	NA	NA	NA	0	NA	NA	NA
Cyst or abscess of Bartholin's gland	614.53	genitourinary	rs10735079_A	NA	NA	NA	NA	NA	NA	0	NA	NA	NA	NA	NA	NA	NA	NA	NA	NA	0	NA	NA	NA
Abscess or ulceration of vulva	614.54	genitourinary	rs10735079_A	NA	NA	NA	NA	NA	NA	0	NA	NA	NA	NA	NA	NA	NA	NA	NA	NA	0	NA	NA	NA
Endometriosis	615	genitourinary	rs10735079_A	NA	NA	NA	NA	NA	NA	0	NA	NA	NA	NA	NA	NA	NA	NA	NA	NA	0	NA	NA	NA
Disorders secondary to childbirth, surgery, trauma	617	genitourinary	rs10735079_A	0.00171834	0.018962	0.965228	1.03971	1.00172	0.927794	247448	6325	241123	0.634987	FALSE	NA	NA	NA	NA	NA	NA	2247	9	2238	0.639468
Genital prolapse	618	genitourinary	rs10735079_A	NA	NA	NA	NA	NA	NA	0	NA	NA	NA	NA	NA	NA	NA	NA	NA	NA	0	NA	NA	NA
Prolapse of vaginal walls	618.1	genitourinary	rs10735079_A	NA	NA	NA	NA	NA	NA	0	NA	NA	NA	NA	NA	NA	NA	NA	NA	NA	0	NA	NA	NA
Uterine/Uterovaginal prolapse	618.2	genitourinary	rs10735079_A	NA	NA	NA	NA	NA	NA	0	NA	NA	NA	NA	NA	NA	NA	NA	NA	NA	0	NA	NA	NA
Prolapse of vaginal vault after hysterectomy	618.5	genitourinary	rs10735079_A	NA	NA	NA	NA	NA	NA	0	NA	NA	NA	NA	NA	NA	NA	NA	NA	NA	0	NA	NA	NA
Vaginal enterocele, congenital or acquired	618.6	genitourinary	rs10735079_A	NA	NA	NA	NA	NA	NA	0	NA	NA	NA	NA	NA	NA	NA	NA	NA	NA	0	NA	NA	NA
Noninflammatory female genital disorders	619	genitourinary	rs10735079_A	NA	NA	NA	NA	NA	NA	0	NA	NA	NA	NA	NA	NA	NA	NA	NA	NA	0	NA	NA	NA
Noninflammatory disorders of ovary, fallopian tube, and broad ligament	619.1	genitourinary	rs10735079_A	NA	NA	NA	NA	NA	NA	0	NA	NA	NA	NA	NA	NA	NA	NA	NA	NA	0	NA	NA	NA
Disorders of uterus, NEC	619.2	genitourinary	rs10735079_A	NA	NA	NA	NA	NA	NA	0	NA	NA	NA	NA	NA	NA	NA	NA	NA	NA	0	NA	NA	NA
Noninflammatory disorders of cervix	619.3	genitourinary	rs10735079_A	NA	NA	NA	NA	NA	NA	0	NA	NA	NA	NA	NA	NA	NA	NA	NA	NA	0	NA	NA	NA
Noninflammatory disorders of vagina	619.4	genitourinary	rs10735079_A	NA	NA	NA	NA	NA	NA	0	NA	NA	NA	NA	NA	NA	NA	NA	NA	NA	0	NA	NA	NA
Noninflammatory disorders of vulva and perineum	619.5	genitourinary	rs10735079_A	NA	NA	NA	NA	NA	NA	0	NA	NA	NA	NA	NA	NA	NA	NA	NA	NA	0	NA	NA	NA
Dysplasia of female genital organs	620	genitourinary	rs10735079_A	NA	NA	NA	NA	NA	NA	0	NA	NA	NA	NA	NA	NA	NA	NA	NA	NA	0	NA	NA	NA
Dysplasia of cervix	620.1	genitourinary	rs10735079_A	NA	NA	NA	NA	NA	NA	0	NA	NA	NA	NA	NA	NA	NA	NA	NA	NA	0	NA	NA	NA
Endometrial hyperplasia	621	genitourinary	rs10735079_A	NA	NA	NA	NA	NA	NA	0	NA	NA	NA	NA	NA	NA	NA	NA	NA	NA	0	NA	NA	NA
Polyp of female genital organs	622	genitourinary	rs10735079_A	NA	NA	NA	NA	NA	NA	0	NA	NA	NA	NA	NA	NA	NA	NA	NA	NA	0	NA	NA	NA
Polyp of corpus uteri	622.1	genitourinary	rs10735079_A	NA	NA	NA	NA	NA	NA	0	NA	NA	NA	NA	NA	NA	NA	NA	NA	NA	0	NA	NA	NA
Mucous polyp of cervix	622.2	genitourinary	rs10735079_A	NA	NA	NA	NA	NA	NA	0	NA	NA	NA	NA	NA	NA	NA	NA	NA	NA	0	NA	NA	NA
Hypertrophy of female genital organs	623	genitourinary	rs10735079_A	NA	NA	NA	NA	NA	NA	0	NA	NA	NA	NA	NA	NA	NA	NA	NA	NA	0	NA	NA	NA
Symptoms involving female genital tract	624	genitourinary	rs10735079_A	NA	NA	NA	NA	NA	NA	0	NA	NA	NA	NA	NA	NA	NA	NA	NA	NA	0	NA	NA	NA
Dystrophy of female genital tract	624.1	genitourinary	rs10735079_A	NA	NA	NA	NA	NA	NA	0	NA	NA	NA	NA	NA	NA	NA	NA	NA	NA	0	NA	NA	NA
Atrophy of female genital tract	624.2	genitourinary	rs10735079_A	NA	NA	NA	NA	NA	NA	0	NA	NA	NA	NA	NA	NA	NA	NA	NA	NA	0	NA	NA	NA
stress incontinence, female	624.9	genitourinary	rs10735079_A	NA	NA	NA	NA	NA	NA	0	NA	NA	NA	NA	NA	NA	NA	NA	NA	NA	0	NA	NA	NA
Pain and other symptoms associated with female genital organs	625	genitourinary	rs10735079_A	NA	NA	NA	NA	NA	NA	0	NA	NA	NA	NA	NA	NA	NA	NA	NA	NA	0	NA	NA	NA
Dyspareunia	625.1	genitourinary	rs10735079_A	NA	NA	NA	NA	NA	NA	0	NA	NA	NA	NA	NA	NA	NA	NA	NA	NA	0	NA	NA	NA
Disorders of menstruation and other abnormal bleeding from female genital tract	626	genitourinary	rs10735079_A	NA	NA	NA	NA	NA	NA	0	NA	NA	NA	NA	NA	NA	NA	NA	NA	NA	0	NA	NA	NA
Irregular menstrual cycle/bleeding	626.1	genitourinary	rs10735079_A	NA	NA	NA	NA	NA	NA	0	NA	NA	NA	NA	NA	NA	NA	NA	NA	NA	0	NA	NA	NA
Absent or infrequent menstruation	626.11	genitourinary	rs10735079_A	NA	NA	NA	NA	NA	NA	0	NA	NA	NA	NA	NA	NA	NA	NA	NA	NA	0	NA	NA	NA
Excessive or frequent menstruation	626.12	genitourinary	rs10735079_A	NA	NA	NA	NA	NA	NA	0	NA	NA	NA	NA	NA	NA	NA	NA	NA	NA	0	NA	NA	NA
Irregular menstrual cycle	626.13	genitourinary	rs10735079_A	NA	NA	NA	NA	NA	NA	0	NA	NA	NA	NA	NA	NA	NA	NA	NA	NA	0	NA	NA	NA
Irregular menstrual bleeding	626.14	genitourinary	rs10735079_A	NA	NA	NA	NA	NA	NA	0	NA	NA	NA	NA	NA	NA	NA	NA	NA	NA	0	NA	NA	NA
Infertility, female, associated with anovulation	626.15	genitourinary	rs10735079_A	NA	NA	NA	NA	NA	NA	0	NA	NA	NA	NA	NA	NA	NA	NA	NA	NA	0	NA	NA	NA
Dysmenorrhea	626.2	genitourinary	rs10735079_A	NA	NA	NA	NA	NA	NA	0	NA	NA	NA	NA	NA	NA	NA	NA	NA	NA	0	NA	NA	NA
Mittelschmerz	626.21	genitourinary	rs10735079_A	NA	NA	NA	NA	NA	NA	0	NA	NA	NA	NA	NA	NA	NA	NA	NA	NA	0	NA	NA	NA
Premenstrual tension syndromes	626.4	genitourinary	rs10735079_A	NA	NA	NA	NA	NA	NA	0	NA	NA	NA	NA	NA	NA	NA	NA	NA	NA	0	NA	NA	NA
Infertility, female	626.8	genitourinary	rs10735079_A	NA	NA	NA	NA	NA	NA	0	NA	NA	NA	NA	NA	NA	NA	NA	NA	NA	0	NA	NA	NA
Menopausal and postmenopausal disorders	627	genitourinary	rs10735079_A	NA	NA	NA	NA	NA	NA	0	NA	NA	NA	NA	NA	NA	NA	NA	NA	NA	0	NA	NA	NA
Postmenopausal bleeding	627.1	genitourinary	rs10735079_A	NA	NA	NA	NA	NA	NA	0	NA	NA	NA	NA	NA	NA	NA	NA	NA	NA	0	NA	NA	NA
Symptomatic menopause	627.2	genitourinary	rs10735079_A	NA	NA	NA	NA	NA	NA	0	NA	NA	NA	NA	NA	NA	NA	NA	NA	NA	0	NA	NA	NA
Symptomatic artificial menopause	627.21	genitourinary	rs10735079_A	NA	NA	NA	NA	NA	NA	0	NA	NA	NA	NA	NA	NA	NA	NA	NA	NA	0	NA	NA	NA
Need for Hormone replacement therapy (postmenopausal)	627.22	genitourinary	rs10735079_A	NA	NA	NA	NA	NA	NA	0	NA	NA	NA	NA	NA	NA	NA	NA	NA	NA	0	NA	NA	NA
Postmenopausal atrophic vaginitis	627.3	genitourinary	rs10735079_A	NA	NA	NA	NA	NA	NA	0	NA	NA	NA	NA	NA	NA	NA	NA	NA	NA	0	NA	NA	NA
Premenopausal menorrhagia	627.4	genitourinary	rs10735079_A	NA	NA	NA	NA	NA	NA	0	NA	NA	NA	NA	NA	NA	NA	NA	NA	NA	0	NA	NA	NA
Premature menopause and other ovarian failure	627.5	genitourinary	rs10735079_A	NA	NA	NA	NA	NA	NA	0	NA	NA	NA	NA	NA	NA	NA	NA	NA	NA	0	NA	NA	NA
Ovarian cyst	628	genitourinary	rs10735079_A	NA	NA	NA	NA	NA	NA	0	NA	NA	NA	NA	NA	NA	NA	NA	NA	NA	0	NA	NA	NA
Miscarriage; stillbirth	634	pregnancy complications	rs10735079_A	NA	NA	NA	NA	NA	NA	0	NA	NA	NA	NA	NA	NA	NA	NA	NA	NA	0	NA	NA	NA
Missed abortion/Hydatidiform mole	634.1	pregnancy complications	rs10735079_A	NA	NA	NA	NA	NA	NA	0	NA	NA	NA	NA	NA	NA	NA	NA	NA	NA	0	NA	NA	NA
Ectopic pregnancy	634.3	pregnancy complications	rs10735079_A	NA	NA	NA	NA	NA	NA	0	NA	NA	NA	NA	NA	NA	NA	NA	NA	NA	0	NA	NA	NA
Hemorrhage during pregnancy; childbirth and postpartum	635	pregnancy complications	rs10735079_A	NA	NA	NA	NA	NA	NA	0	NA	NA	NA	NA	NA	NA	NA	NA	NA	NA	0	NA	NA	NA
Antepartum hemorrhage, abruptio placentae, and placenta previa	635.2	pregnancy complications	rs10735079_A	NA	NA	NA	NA	NA	NA	0	NA	NA	NA	NA	NA	NA	NA	NA	NA	NA	0	NA	NA	NA
Placenta previa and abruptio placenta	635.3	pregnancy complications	rs10735079_A	NA	NA	NA	NA	NA	NA	0	NA	NA	NA	NA	NA	NA	NA	NA	NA	NA	0	NA	NA	NA
Early or threatened labor; hemorrhage in early pregnancy	636	pregnancy complications	rs10735079_A	NA	NA	NA	NA	NA	NA	0	NA	NA	NA	NA	NA	NA	NA	NA	NA	NA	0	NA	NA	NA
Threatened premature labor	636.1	pregnancy complications	rs10735079_A	NA	NA	NA	NA	NA	NA	0	NA	NA	NA	NA	NA	NA	NA	NA	NA	NA	0	NA	NA	NA
Early onset of delivery	636.2	pregnancy complications	rs10735079_A	NA	NA	NA	NA	NA	NA	0	NA	NA	NA	NA	NA	NA	NA	NA	NA	NA	0	NA	NA	NA
Hemorrhage in early pregnancy	636.3	pregnancy complications	rs10735079_A	NA	NA	NA	NA	NA	NA	0	NA	NA	NA	NA	NA	NA	NA	NA	NA	NA	0	NA	NA	NA
Cervical incompetence	636.8	pregnancy complications	rs10735079_A	NA	NA	NA	NA	NA	NA	0	NA	NA	NA	NA	NA	NA	NA	NA	NA	NA	0	NA	NA	NA
Short gestation; low birth weight; and fetal growth retardation	637	pregnancy complications	rs10735079_A	NA	NA	NA	NA	NA	NA	237639	5	237634	0.635176	NA	NA	NA	NA	NA	NA	NA	2246	NA	NA	NA
Complications following abortion or ectopic and molar pregnancies	639	pregnancy complications	rs10735079_A	0.352712	0.280944	0.834977	2.52996	1.42292	0.209315	247448	31	247417	0.634987	FALSE	NA	NA	NA	NA	NA	NA	NA	NA	NA	NA
Hypertension complicating pregnancy, childbirth, and the puerperium	642	pregnancy complications	rs10735079_A	NA	NA	NA	NA	NA	NA	0	NA	NA	NA	NA	NA	NA	NA	NA	NA	NA	0	NA	NA	NA
Preeclampsia and eclampsia	642.1	pregnancy complications	rs10735079_A	NA	NA	NA	NA	NA	NA	0	NA	NA	NA	NA	NA	NA	NA	NA	NA	NA	0	NA	NA	NA
Excessive vomiting in pregnancy	643	pregnancy complications	rs10735079_A	NA	NA	NA	NA	NA	NA	0	NA	NA	NA	NA	NA	NA	NA	NA	NA	NA	NA	NA	NA	NA
Hyperemesis gravidarum	643.1	pregnancy complications	rs10735079_A	NA	NA	NA	NA	NA	NA	0	NA	NA	NA	NA	NA	NA	NA	NA	NA	NA	NA	NA	NA	NA
Late pregnancy and failed induction	645	pregnancy complications	rs10735079_A	-0.13509	0.145586	0.658195	1.16578	0.873637	0.353456	247448	100	247348	0.634987	FALSE	NA	NA	NA	NA	NA	NA	NA	NA	NA	NA
Other complications of pregnancy NEC	646	pregnancy complications	rs10735079_A	NA	NA	NA	NA	NA	NA	0	NA	NA	NA	NA	NA	NA	NA	NA	NA	NA	0	NA	NA	NA
Infectious and parasitic complications affecting pregnancy	647	pregnancy complications	rs10735079_A	NA	NA	NA	NA	NA	NA	0	NA	NA	NA	NA	NA	NA	NA	NA	NA	NA	0	NA	NA	NA
Infections of genitourinary tract during pregnancy	647.1	pregnancy complications	rs10735079_A	NA	NA	NA	NA	NA	NA	0	NA	NA	NA	NA	NA	NA	NA	NA	NA	NA	0	NA	NA	NA
Major puerperal infection	647.3	pregnancy complications	rs10735079_A	NA	NA	NA	NA	NA	NA	0	NA	NA	NA	NA	NA	NA	NA	NA	NA	NA	0	NA	NA	NA
Other conditions or status of the mother complicating pregnancy, childbirth, or the puerperium	649	pregnancy complications	rs10735079_A	NA	NA	NA	NA	NA	NA	0	NA	NA	NA	NA	NA	NA	NA	NA	NA	NA	0	NA	NA	NA
Diabetes or abnormal glucose tolerance complicating pregnancy	649.1	pregnancy complications	rs10735079_A	NA	NA	NA	NA	NA	NA	0	NA	NA	NA	NA	NA	NA	NA	NA	NA	NA	0	NA	NA	NA
Multiple gestation	651	pregnancy complications	rs10735079_A	0.0621183	0.0469256	0.970969	1.1671	1.06409	0.185582	247448	1012	246436	0.634987	FALSE	NA	NA	NA	NA	NA	NA	NA	NA	NA	NA
Malposition and malpresentation of fetus or obstruction	652	pregnancy complications	rs10735079_A	0.0641401	0.0424422	0.981435	1.15911	1.06624	0.130729	247448	1268	246180	0.634987	FALSE	NA	NA	NA	NA	NA	NA	NA	NA	NA	NA
Problems associated with amniotic cavity and membranes	653	pregnancy complications	rs10735079_A	NA	NA	NA	NA	NA	NA	0	NA	NA	NA	NA	NA	NA	NA	NA	NA	NA	0	NA	NA	NA
Other and unspecified complications of birth; puerperium affecting management of mother	654	pregnancy complications	rs10735079_A	NA	NA	NA	NA	NA	NA	0	NA	NA	NA	NA	NA	NA	NA	NA	NA	NA	0	NA	NA	NA
Abnormality of organs and soft tissues of pelvis complicating pregnancy, childbirth, or the puerperium	654.1	pregnancy complications	rs10735079_A	NA	NA	NA	NA	NA	NA	0	NA	NA	NA	NA	NA	NA	NA	NA	NA	NA	0	NA	NA	NA
Rhesus isoimmunization in pregnancy	654.2	pregnancy complications	rs10735079_A	NA	NA	NA	NA	NA	NA	0	NA	NA	NA	NA	NA	NA	NA	NA	NA	NA	0	NA	NA	NA
Known or suspected fetal abnormality affecting management of mother	655	pregnancy complications	rs10735079_A	NA	NA	NA	NA	NA	NA	0	NA	NA	NA	NA	NA	NA	NA	NA	NA	NA	0	NA	NA	NA
Abnormality in fetal heart rate or rhythm	655.1	pregnancy complications	rs10735079_A	NA	NA	NA	NA	NA	NA	0	NA	NA	NA	NA	NA	NA	NA	NA	NA	NA	0	NA	NA	NA
Other perinatal conditions of fetus or newborn	656	pregnancy complications	rs10735079_A	0.00693073	0.0909763	0.8436	1.20538	1.00695	0.939275	247448	263	247185	0.634987	FALSE	NA	NA	NA	NA	NA	NA	2247	13	2234	0.639468
Isoimmunization of fetus or newborn	656.1	pregnancy complications	rs10735079_A	NA	NA	NA	NA	NA	NA	247197	12	247185	0.634986	NA	NA	NA	NA	NA	NA	NA	2234	NA	NA	NA
Respiratory conditions of fetus and newborn	656.2	pregnancy complications	rs10735079_A	NA	NA	NA	NA	NA	NA	247193	8	247185	0.634992	NA	NA	NA	NA	NA	NA	NA	2240	6	2234	0.639234
Interstitial emphysema and related conditions of newborn	656.22	pregnancy complications	rs10735079_A	NA	NA	NA	NA	NA	NA	247186	1	247185	0.634988	NA	NA	NA	NA	NA	NA	NA	2235	1	2234	0.638874
Transitory tachypnea or apnea of newborn	656.26	pregnancy complications	rs10735079_A	NA	NA	NA	NA	NA	NA	247187	2	247185	0.634989	NA	NA	NA	NA	NA	NA	NA	2239	5	2234	0.639073
Endocrine and metabolic disturbances of fetus and newborn	656.3	pregnancy complications	rs10735079_A	NA	NA	NA	NA	NA	NA	247195	10	247185	0.634983	NA	NA	NA	NA	NA	NA	NA	2234	NA	NA	NA
Hemorrhage of fetus or newborn	656.4	pregnancy complications	rs10735079_A	NA	NA	NA	NA	NA	NA	247193	8	247185	0.63499	NA	NA	NA	NA	NA	NA	NA	2235	1	2234	0.638874
Hematological disorders of newborn	656.5	pregnancy complications	rs10735079_A	NA	NA	NA	NA	NA	NA	247189	4	247185	0.634984	NA	NA	NA	NA	NA	NA	NA	2234	NA	NA	NA
Perinatal disorders of digestive system	656.6	pregnancy complications	rs10735079_A	NA	NA	NA	NA	NA	NA	247186	1	247185	0.634986	NA	NA	NA	NA	NA	NA	NA	2245	11	2234	0.639147
Conditions involving the integument and temperature regulation of fetus and newborn	656.7	pregnancy complications	rs10735079_A	NA	NA	NA	NA	NA	NA	247193	8	247185	0.63499	NA	NA	NA	NA	NA	NA	NA	2234	NA	NA	NA
Perinatal jaundice	656.8	pregnancy complications	rs10735079_A	NA	NA	NA	NA	NA	NA	247196	11	247185	0.634988	NA	NA	NA	NA	NA	NA	NA	2234	NA	NA	NA
Neonatal bradycardia or tachycardia	656.9	pregnancy complications	rs10735079_A	NA	NA	NA	NA	NA	NA	247185	NA	NA	NA	NA	NA	NA	NA	NA	NA	NA	2234	NA	NA	NA
Infections specific to the perinatal period	657	pregnancy complications	rs10735079_A	-0.182999	0.178901	0.588097	1.18798	0.832769	0.306351	247448	65	247383	0.634987	FALSE	NA	NA	NA	NA	NA	NA	NA	NA	NA	NA
Maternal complication of pregnancy affecting fetus or newborn	658	pregnancy complications	rs10735079_A	0.174723	0.120434	0.943292	1.51328	1.19092	0.14684	247448	158	247290	0.634987	FALSE	NA	NA	NA	NA	NA	NA	NA	NA	NA	NA
Fetal distress and abnormal forces of labor	661	pregnancy complications	rs10735079_A	-0.0507283	0.0391855	0.880433	1.02663	0.950537	0.19547	247448	1508	245940	0.634987	FALSE	NA	NA	NA	NA	NA	NA	2247	NA	NA	NA
Umbilical cord complications during labor and delivery	663	pregnancy complications	rs10735079_A	-0.0267779	0.0848843	0.8252	1.1512	0.973577	0.75241	247448	303	247145	0.634987	FALSE	NA	NA	NA	NA	NA	NA	NA	NA	NA	NA
Obstetrical/birth trauma	665	pregnancy complications	rs10735079_A	0.000903177	0.0261234	0.951021	1.05358	1.0009	0.97242	247448	3745	243703	0.634987	FALSE	NA	NA	NA	NA	NA	NA	NA	NA	NA	NA
Complications of the administration of anesthetic or other sedation in labor and delivery	668	pregnancy complications	rs10735079_A	-0.27242	0.236319	0.480507	1.21838	0.761534	0.249007	247448	37	247411	0.634987	FALSE	NA	NA	NA	NA	NA	NA	NA	NA	NA	NA
Complications of labor and delivery NEC	669	pregnancy complications	rs10735079_A	NA	NA	NA	NA	NA	NA	0	NA	NA	NA	NA	NA	NA	NA	NA	NA	NA	0	NA	NA	NA
Venous/cerebrovascular complications embolism in pregnancy and the puerperium	671	pregnancy complications	rs10735079_A	NA	NA	NA	NA	NA	NA	0	NA	NA	NA	NA	NA	NA	NA	NA	NA	NA	0	NA	NA	NA
Other complications of the puerperium NEC	674	pregnancy complications	rs10735079_A	NA	NA	NA	NA	NA	NA	0	NA	NA	NA	NA	NA	NA	NA	NA	NA	NA	0	NA	NA	NA
Other disorders of the breast associated with childbirth and disorders of lactation	676	pregnancy complications	rs10735079_A	NA	NA	NA	NA	NA	NA	0	NA	NA	NA	NA	NA	NA	NA	NA	NA	NA	0	NA	NA	NA
Complications of in utero procedures	679	pregnancy complications	rs10735079_A	NA	NA	NA	NA	NA	NA	247448	3	247445	0.634987	NA	NA	NA	NA	NA	NA	NA	NA	NA	NA	NA
Superficial cellulitis and abscess	681	dermatologic	rs10735079_A	-0.020934	0.0181025	0.945195	1.01471	0.979284	0.247513	236252	6786	229466	0.635099	FALSE	-0.0491306	0.0799997	0.814323	1.11445	0.952057	0.539126	2204	417	1787	0.639693
Cellulitis and abscess of fingers/toes	681.1	dermatologic	rs10735079_A	-0.0331994	0.0201433	0.929955	1.00637	0.967346	0.0993198	234898	5432	229466	0.635065	FALSE	-0.0605983	0.158268	0.69225	1.28902	0.941201	0.701806	1877	90	1787	0.641387
Cellulitis and abscess of face/neck	681.2	dermatologic	rs10735079_A	-0.0112815	0.0909034	0.828459	1.18344	0.988782	0.901232	229728	262	229466	0.635233	FALSE	-0.788012	0.317622	0.24101	0.845112	0.454748	0.0131023	1808	21	1787	0.639869
Cellulitis and abscess of arm/hand	681.3	dermatologic	rs10735079_A	-0.0237558	0.114322	0.781991	1.22471	0.976524	0.835388	229631	165	229466	0.635231	FALSE	-0.110727	0.182584	0.627998	1.28718	0.895183	0.544221	1853	66	1787	0.641059
Cellulitis and abscess of leg, except foot	681.5	dermatologic	rs10735079_A	0.0543769	0.0816937	0.900715	1.24091	1.05588	0.505654	229797	331	229466	0.635255	FALSE	-0.0760615	0.118644	0.735556	1.17173	0.926759	0.521464	1954	167	1787	0.640422
Cellulitis and abscess of foot, toe	681.6	dermatologic	rs10735079_A	0.355479	0.163396	1.04265	1.98121	1.42686	0.0295876	229558	92	229466	0.635267	FALSE	-0.443451	0.193269	0.439388	0.939459	0.641817	0.0217628	1843	56	1787	0.638841
Cellulitis and abscess of trunk	681.7	dermatologic	rs10735079_A	0.0301786	0.163964	0.75033	1.42887	1.03064	0.853969	229547	81	229466	0.635236	FALSE	0.132208	0.169505	0.823041	1.60203	1.14135	0.435413	1870	83	1787	0.64352
Other local infections of skin and subcutaneous tissue	686	dermatologic	rs10735079_A	-0.0199351	0.0154365	0.951083	1.01041	0.980262	0.196556	238902	9436	229466	0.635064	FALSE	-0.0790534	0.160654	0.676345	1.27129	0.923991	0.622669	1874	87	1787	0.64108
Carbuncle and furuncle	686.1	dermatologic	rs10735079_A	-0.0769112	0.105081	0.754737	1.13985	0.925972	0.464217	229659	193	229466	0.635221	FALSE	-0.110325	0.289455	0.511842	1.604	0.895543	0.703093	1813	26	1787	0.64169
Impetigo	686.2	dermatologic	rs10735079_A	0.0130252	0.0295647	0.956214	1.07372	1.01311	0.659526	231988	2522	229466	0.635273	FALSE	NA	NA	NA	NA	NA	NA	1794	7	1787	0.642075
Pilonidal cyst	686.3	dermatologic	rs10735079_A	NA	NA	NA	NA	NA	NA	229468	2	229466	0.635235	NA	NA	NA	NA	NA	NA	NA	1794	7	1787	0.642075
Pyogenic granuloma	686.4	dermatologic	rs10735079_A	-0.0868973	0.0484204	0.834039	1.0084	0.916771	0.0727105	230376	910	229466	0.635158	FALSE	NA	NA	NA	NA	NA	NA	1791	4	1787	0.642034
Pyoderma	686.5	dermatologic	rs10735079_A	-0.285858	0.178961	0.530085	1.07101	0.75137	0.110196	229530	64	229466	0.635217	FALSE	NA	NA	NA	NA	NA	NA	1790	3	1787	0.641834
Symptoms affecting skin	687	dermatologic	rs10735079_A	0.0151222	0.0171226	0.981778	1.04994	1.01524	0.377144	237161	7698	229463	0.634998	FALSE	-0.228615	0.193318	0.546171	1.168	0.795634	0.236973	1903	58	1845	0.640527
Rash and other nonspecific skin eruption	687.1	dermatologic	rs10735079_A	-0.0341518	0.038927	0.895643	1.04331	0.966425	0.380308	230892	1429	229463	0.63481	FALSE	-0.0607407	0.104274	0.767992	1.15619	0.941067	0.560222	2068	223	1845	0.640442
Localized superficial swelling, mass, or lump	687.2	dermatologic	rs10735079_A	0.0222777	0.0216563	0.980112	1.06695	1.02253	0.303623	247448	4750	242698	0.634987	FALSE	0.131063	0.318786	0.620317	2.18695	1.14004	0.680976	2247	23	2224	0.639468
Changes in skin texture	687.3	dermatologic	rs10735079_A	0.0201369	0.0377171	0.947865	1.09891	1.02034	0.593415	231011	1548	229463	0.634899	FALSE	NA	NA	NA	NA	NA	NA	1857	12	1845	0.641053
Disturbance of skin sensation	687.4	dermatologic	rs10735079_A	-0.00433748	0.0150454	0.966774	1.02551	0.995672	0.773122	239462	9999	229463	0.63485	FALSE	-0.0496751	0.110237	0.767678	1.18314	0.951538	0.652263	2043	198	1845	0.640913
Disorder of skin and subcutaneous tissue NOS	689	dermatologic	rs10735079_A	-0.00539443	0.00926536	0.976731	1.01286	0.99462	0.560422	247448	28665	218783	0.634987	FALSE	-0.0392928	0.109594	0.776714	1.19404	0.961469	0.719946	2247	198	2049	0.639468
Erythematosquamous dermatosis	690	dermatologic	rs10735079_A	-0.0265778	0.0164099	0.942989	1.00564	0.973772	0.105315	227975	8315	219660	0.635598	FALSE	0.2114	0.186246	0.86342	1.79544	1.23541	0.256352	2004	70	1934	0.642656
Seborrheic dermatitis	690.1	dermatologic	rs10735079_A	-0.0249735	0.0168408	0.943708	1.00811	0.975336	0.138097	227543	7883	219660	0.63562	FALSE	0.268421	0.193721	0.901746	1.93137	1.3079	0.165867	2000	66	1934	0.642942
Congenital anomalies of skin	691	dermatologic	rs10735079_A	-0.00198621	0.0554475	0.895692	1.11322	0.998016	0.971425	220368	708	219660	0.635822	FALSE	NA	NA	NA	NA	NA	NA	1952	18	1934	0.640053
Ichthyosis congenita	691.1	dermatologic	rs10735079_A	-0.0433839	0.173653	0.684024	1.3534	0.957544	0.802718	219731	71	219660	0.635816	FALSE	NA	NA	NA	NA	NA	NA	1934	NA	NA	NA
Congenital pigmentary anomalies of skin	691.3	dermatologic	rs10735079_A	-0.301928	0.231903	0.470524	1.17254	0.739391	0.192931	219698	38	219660	0.635808	FALSE	NA	NA	NA	NA	NA	NA	1934	NA	NA	NA
Dyschromia and Vitiligo	694	dermatologic	rs10735079_A	-0.0435273	0.0280439	0.90631	1.01163	0.957406	0.120635	222425	2765	219660	0.635691	FALSE	0.0100878	0.135712	0.776232	1.32246	1.01014	0.940746	2060	126	1934	0.641206
Vitiligo	694.1	dermatologic	rs10735079_A	-0.272211	0.206631	0.509321	1.14816	0.761694	0.187712	219708	48	219660	0.635806	FALSE	NA	NA	NA	NA	NA	NA	1937	3	1934	0.641396
Other dyschromia	694.2	dermatologic	rs10735079_A	-0.0356359	0.0295154	0.910873	1.02261	0.964992	0.227291	222158	2498	219660	0.635724	FALSE	-0.0125466	0.138365	0.754906	1.29964	0.987532	0.927749	2054	120	1934	0.640888
Vascular disorders of skin	694.3	dermatologic	rs10735079_A	-0.053624	0.128254	0.73877	1.22221	0.947788	0.675869	219790	130	219660	0.635812	FALSE	NA	NA	NA	NA	NA	NA	1937	3	1934	0.641138
Erythematous conditions	695	dermatologic	rs10735079_A	-0.0219083	0.0132263	0.953318	1.00405	0.97833	0.0976369	232755	13095	219660	0.635525	FALSE	-0.14093	0.124331	0.681635	1.11041	0.86855	0.257002	2082	148	1934	0.638753
Toxic erythema	695.1	dermatologic	rs10735079_A	-0.0165123	0.0787171	0.843807	1.149	0.983623	0.833849	220009	349	219660	0.635813	FALSE	NA	NA	NA	NA	NA	NA	1936	2	1934	0.640952
Bullous dermatoses	695.2	dermatologic	rs10735079_A	0.00584928	0.0753633	0.868544	1.16721	1.00587	0.938135	220043	383	219660	0.635822	FALSE	NA	NA	NA	NA	NA	NA	1937	3	1934	0.640879
Dermatitis herpetiformis	695.21	dermatologic	rs10735079_A	0.0752987	0.0999325	0.888003	1.31425	1.07821	0.451152	219882	222	219660	0.635837	FALSE	NA	NA	NA	NA	NA	NA	1935	1	1934	0.641025
Pemphigus and pemphigoid	695.22	dermatologic	rs10735079_A	-0.044718	0.125587	0.749279	1.22665	0.956267	0.721787	219796	136	219660	0.635814	FALSE	NA	NA	NA	NA	NA	NA	1935	1	1934	0.641025
Rosacea	695.3	dermatologic	rs10735079_A	-0.0177801	0.0189897	0.946538	1.01969	0.982377	0.349119	225821	6161	219660	0.635691	FALSE	-0.217443	0.233609	0.510918	1.28178	0.804573	0.351957	1973	39	1934	0.640083
Lupus (localized and systemic)	695.4	dermatologic	rs10735079_A	-0.0810613	0.0698574	0.804673	1.05827	0.922137	0.245893	219254	436	218818	0.635745	FALSE	NA	NA	NA	NA	NA	NA	1944	15	1929	0.641916
Cutaneous lupus erythematosus	695.41	dermatologic	rs10735079_A	-0.212982	0.10382	0.660017	0.991867	0.80817	0.0402228	219010	192	218818	0.635739	FALSE	NA	NA	NA	NA	NA	NA	1935	6	1929	0.642059
Systemic lupus erythematosus	695.42	dermatologic	rs10735079_A	-0.00519988	0.0840096	0.844723	1.1744	0.994814	0.950645	219125	307	218818	0.635781	FALSE	NA	NA	NA	NA	NA	NA	1941	12	1929	0.641877
Prurigo and Lichen	695.7	dermatologic	rs10735079_A	-0.0449821	0.0282137	0.904693	1.0105	0.956015	0.110861	222391	2731	219660	0.635695	FALSE	0.0562995	0.277849	0.621054	1.8587	1.05791	0.839427	1963	29	1934	0.641306
Other specified erythematous conditions	695.8	dermatologic	rs10735079_A	-0.00479777	0.0259962	0.945881	1.04736	0.995214	0.853577	222917	3257	219660	0.63581	FALSE	-0.377612	0.222847	0.443118	1.06522	0.685497	0.0901725	1976	42	1934	0.639111
Erythema nodosum	695.81	dermatologic	rs10735079_A	0.11122	0.226136	0.723877	1.76322	1.11764	0.622841	219704	44	219660	0.635826	FALSE	NA	NA	NA	NA	NA	NA	1936	2	1934	0.64121
Unspecified erythematous condition	695.9	dermatologic	rs10735079_A	0.0113944	0.0630339	0.894502	1.14532	1.01146	0.85655	220209	549	219660	0.635826	FALSE	0.0464624	0.27751	0.615217	1.83908	1.04756	0.867035	1963	29	1934	0.641306
Psoriasis and related disorders	696	dermatologic	rs10735079_A	-0.0628338	0.019095	0.904649	0.974965	0.9391	0.00099979	222509	6024	216485	0.635467	FALSE	-0.097671	0.185294	0.633109	1.31165	0.906947	0.598115	1933	64	1869	0.639361
Parapsoriasis	696.2	dermatologic	rs10735079_A	0.278901	0.183169	0.929954	1.91058	1.32168	0.127848	219731	71	219660	0.63584	FALSE	NA	NA	NA	NA	NA	NA	1934	NA	NA	NA
Pityriasis	696.3	dermatologic	rs10735079_A	-0.264506	0.117041	0.610873	0.966993	0.767585	0.0238251	219810	150	219660	0.635778	FALSE	NA	NA	NA	NA	NA	NA	1935	1	1934	0.641025
Psoriasis	696.4	dermatologic	rs10735079_A	-0.0604961	0.0193952	0.906235	0.977824	0.941297	0.00181384	222322	5837	216485	0.635493	FALSE	-0.0899982	0.186705	0.636324	1.32569	0.913933	0.629781	1932	63	1869	0.639433
Psoriasis vulgaris	696.41	dermatologic	rs10735079_A	-0.0604964	0.0199645	0.905227	0.978919	0.941297	0.00244393	221985	5500	216485	0.635514	FALSE	-0.15663	0.192754	0.58799	1.25467	0.85502	0.416454	1927	58	1869	0.639016
Psoriatic arthropathy	696.42	dermatologic	rs10735079_A	-0.0865043	0.0610277	0.814143	1.03428	0.917132	0.156348	217056	571	216485	0.635807	FALSE	NA	NA	NA	NA	NA	NA	1880	11	1869	0.640364
Sarcoidosis	697	dermatologic	rs10735079_A	0.00094726	0.0549284	0.899226	1.11534	1.00095	0.986241	220381	721	219660	0.635818	FALSE	NA	NA	NA	NA	NA	NA	1945	11	1934	0.641328
Pruritus and related conditions	698	dermatologic	rs10735079_A	-0.01827	0.0149335	0.953605	1.01109	0.981896	0.221169	247448	10123	237325	0.634987	FALSE	-0.155468	0.156404	0.631438	1.16717	0.856015	0.320217	2247	90	2157	0.639468
Corns and callosities	700	dermatologic	rs10735079_A	0.135567	0.101647	0.940228	1.40096	1.14519	0.182298	235123	219	234904	0.635105	FALSE	-0.355266	0.234721	0.442933	1.11611	0.700987	0.130135	2127	38	2089	0.639579
Other hypertrophic and atrophic conditions of skin	701	dermatologic	rs10735079_A	-0.0105253	0.0135936	0.963539	1.01628	0.98953	0.438764	247246	12342	234904	0.634965	FALSE	-0.046733	0.131591	0.738922	1.23862	0.954342	0.722487	2223	134	2089	0.640524
Keratoderma, acquired	701.1	dermatologic	rs10735079_A	-0.0693159	0.115867	0.744826	1.17362	0.933032	0.54968	235063	159	234904	0.635065	FALSE	NA	NA	NA	NA	NA	NA	2108	19	2089	0.640363
Scar conditions and fibrosis of skin	701.2	dermatologic	rs10735079_A	-0.0287002	0.0327475	0.911448	1.03631	0.971708	0.380808	236930	2026	234904	0.63502	FALSE	-0.0592026	0.246255	0.585702	1.54519	0.942516	0.810011	2125	36	2089	0.640887
Circumscribed scleroderma	701.3	dermatologic	rs10735079_A	-0.0200334	0.0370483	0.911711	1.05423	0.980166	0.588688	236492	1588	234904	0.635039	FALSE	NA	NA	NA	NA	NA	NA	2096	7	2089	0.641166
Keloid scar	701.4	dermatologic	rs10735079_A	0.0218309	0.0638258	0.902504	1.15916	1.02207	0.732322	235441	537	234904	0.635086	FALSE	NA	NA	NA	NA	NA	NA	2104	15	2089	0.641105
Abnormal granulation tissue	701.5	dermatologic	rs10735079_A	0.0279908	0.0662049	0.903912	1.17186	1.02839	0.672448	235404	500	234904	0.63509	FALSE	NA	NA	NA	NA	NA	NA	2098	9	2089	0.641032
Acquired acanthosis nigricans	701.6	dermatologic	rs10735079_A	-0.184045	0.157515	0.61233	1.13677	0.831898	0.242634	234988	84	234904	0.63506	FALSE	NA	NA	NA	NA	NA	NA	2095	6	2089	0.640518
Degenerative skin conditions and other dermatoses	702	dermatologic	rs10735079_A	-0.000126329	0.0132534	0.97426	1.02621	0.999874	0.992395	236767	13275	223492	0.635045	FALSE	0.0239464	0.0922132	0.855771	1.22871	1.02424	0.795106	2181	300	1881	0.640937
Actinic keratosis	702.1	dermatologic	rs10735079_A	-0.00270791	0.0143746	0.96962	1.02583	0.997296	0.850578	245313	11140	234173	0.634956	FALSE	-0.0532662	0.127995	0.739083	1.22146	0.948128	0.677294	2090	143	1947	0.637744
Seborrheic keratosis	702.2	dermatologic	rs10735079_A	-0.00550581	0.0300055	0.937846	1.05491	0.994509	0.854411	236611	2438	234173	0.634979	FALSE	-0.0361944	0.1018	0.790905	1.17916	0.964453	0.722181	2181	234	1947	0.637728
Degenerative skin disorders	702.4	dermatologic	rs10735079_A	0.0947754	0.215428	0.72631	1.69545	1.09941	0.659981	223540	48	223492	0.635057	FALSE	NA	NA	NA	NA	NA	NA	1892	11	1881	0.640796
Diseases of nail, NOS	703	dermatologic	rs10735079_A	-0.024284	0.0239031	0.931422	1.02292	0.976009	0.309661	238063	3842	234221	0.635139	FALSE	0.137811	0.193236	0.790891	1.69073	1.14776	0.475737	2160	63	2097	0.640473
Ingrowing nail	703.1	dermatologic	rs10735079_A	-0.00598482	0.0229662	0.950362	1.03989	0.994033	0.794407	238406	4185	234221	0.635197	FALSE	-0.177392	0.325828	0.445539	1.61557	0.837451	0.586142	2117	20	2097	0.639312
Diseases of hair and hair follicles	704	dermatologic	rs10735079_A	-0.0116221	0.0196643	0.951131	1.02735	0.988445	0.554505	239956	5735	234221	0.635145	FALSE	-0.0835744	0.160251	0.673878	1.26469	0.919823	0.602003	2183	86	2097	0.638976
Alopecia	704.1	dermatologic	rs10735079_A	-0.0190276	0.0298098	0.925599	1.04034	0.981152	0.523279	236680	2459	234221	0.635158	FALSE	NA	NA	NA	NA	NA	NA	2113	16	2097	0.639339
Alopecia Areata	704.11	dermatologic	rs10735079_A	0.127028	0.0711606	0.988625	1.30685	1.13545	0.074248	234667	446	234221	0.635268	FALSE	NA	NA	NA	NA	NA	NA	2098	1	2097	0.63962
Telogen effluvium	704.12	dermatologic	rs10735079_A	-0.0898034	0.208027	0.610963	1.38487	0.914111	0.665966	234270	49	234221	0.635208	FALSE	NA	NA	NA	NA	NA	NA	2099	2	2097	0.639553
Hirsutism	704.2	dermatologic	rs10735079_A	0.0279558	0.0737237	0.8908	1.18945	1.02835	0.704541	234624	403	234221	0.635222	FALSE	NA	NA	NA	NA	NA	NA	2103	6	2097	0.639763
Other specified diseases of hair and hair follicles	704.8	dermatologic	rs10735079_A	0.0293085	0.0670364	0.903649	1.17535	1.02974	0.661964	234710	489	234221	0.635229	FALSE	-0.00658067	0.185822	0.693449	1.43968	0.993441	0.97175	2162	65	2097	0.63965
Disorders of sweat glands	705	dermatologic	rs10735079_A	-0.025446	0.0309397	0.91765	1.03599	0.974875	0.410827	230528	2277	228251	0.634849	FALSE	NA	NA	NA	NA	NA	NA	1986	10	1976	0.633879
Dyshidrosis	705.1	dermatologic	rs10735079_A	-0.00677865	0.0401362	0.918345	1.07484	0.993244	0.865882	229605	1354	228251	0.6349	FALSE	NA	NA	NA	NA	NA	NA	1983	7	1976	0.63383
Hidradenitis	705.3	dermatologic	rs10735079_A	-0.0986002	0.0783495	0.777727	1.05749	0.906105	0.208223	228597	346	228251	0.63487	FALSE	NA	NA	NA	NA	NA	NA	1979	3	1976	0.6341
Hyperhidrosis	705.8	dermatologic	rs10735079_A	NA	NA	NA	NA	NA	NA	228251	NA	NA	NA	NA	0.20325	0.132256	0.948617	1.59422	1.22538	0.124342	2118	142	1976	0.636867
Diseases of sebaceous glands	706	dermatologic	rs10735079_A	0.00700645	0.0116085	0.984397	1.03023	1.00703	0.546133	245625	17374	228251	0.635032	FALSE	0.0888889	0.129524	0.850126	1.41346	1.09296	0.492541	2119	143	1976	0.635387
Acne	706.1	dermatologic	rs10735079_A	0.00437601	0.0250377	0.956383	1.05502	1.00439	0.861255	231796	3545	228251	0.634914	FALSE	NA	NA	NA	NA	NA	NA	1994	18	1976	0.634345
Sebaceous cyst	706.2	dermatologic	rs10735079_A	0.0079742	0.0128844	0.982894	1.03381	1.00801	0.53598	242149	13898	228251	0.635028	FALSE	0.0291186	0.153024	0.765293	1.39583	1.02955	0.849083	2075	99	1976	0.634402
Seborrhea	706.3	dermatologic	rs10735079_A	NA	NA	NA	NA	NA	NA	228251	NA	NA	NA	NA	NA	NA	NA	NA	NA	NA	1979	3	1976	0.6341
Other specified diseases of sebaceous glands	706.8	dermatologic	rs10735079_A	0.104563	0.0693773	0.969972	1.27325	1.11023	0.131768	228717	466	228251	0.634957	FALSE	0.124421	0.215889	0.747309	1.74737	1.13249	0.564399	2026	50	1976	0.634691
Chronic ulcer of skin	707	dermatologic	rs10735079_A	-0.0291004	0.0303491	0.915358	1.03101	0.971319	0.337632	247448	2372	245076	0.634987	FALSE	-0.159739	0.104697	0.694778	1.04772	0.852366	0.127078	2247	217	2030	0.639468
Decubitus ulcer	707.1	dermatologic	rs10735079_A	-0.0719501	0.0421675	0.856979	1.01104	0.930577	0.0879533	246285	1209	245076	0.634968	FALSE	-0.0945688	0.154887	0.673301	1.23712	0.909765	0.541488	2123	93	2030	0.642197
Chronic ulcer of leg or foot	707.2	dermatologic	rs10735079_A	-0.0109881	0.0468769	0.902566	1.08467	0.989072	0.814671	246067	991	245076	0.635035	FALSE	-0.237669	0.123811	0.619102	1.0065	0.788463	0.0549062	2177	147	2030	0.639364
Chronic ulcer of unspecified site	707.3	dermatologic	rs10735079_A	NA	NA	NA	NA	NA	NA	245095	19	245076	0.635042	NA	-0.314701	0.19429	0.499637	1.07269	0.730007	0.105287	2086	56	2030	0.641363
Diffuse diseases of connective tissue	709	dermatologic	rs10735079_A	-0.00588005	0.0482527	0.904768	1.0932	0.994137	0.90301	219928	935	218993	0.635815	FALSE	0.352027	0.304053	0.801108	2.6637	1.42195	0.246953	1952	27	1925	0.641846
Sicca syndrome	709.2	dermatologic	rs10735079_A	0.0376399	0.0621623	0.919859	1.17378	1.03836	0.54484	219562	569	218993	0.635844	FALSE	NA	NA	NA	NA	NA	NA	1940	15	1925	0.640662
Systemic sclerosis	709.3	dermatologic	rs10735079_A	0.0728733	0.11996	0.852385	1.36492	1.07559	0.543533	219147	154	218993	0.635835	FALSE	NA	NA	NA	NA	NA	NA	1928	3	1925	0.641018
Polymyositis	709.4	dermatologic	rs10735079_A	-0.103921	0.227063	0.580672	1.41951	0.901297	0.647186	219034	41	218993	0.635819	FALSE	NA	NA	NA	NA	NA	NA	1925	NA	NA	NA
Dermatomyositis	709.5	dermatologic	rs10735079_A	NA	NA	NA	NA	NA	NA	218998	5	218993	0.635827	NA	NA	NA	NA	NA	NA	NA	1925	NA	NA	NA
Other specified diffuse diseases of connective tissue	709.6	dermatologic	rs10735079_A	-0.22883	0.182455	0.557695	1.14246	0.795463	0.209779	219055	62	218993	0.635808	FALSE	NA	NA	NA	NA	NA	NA	1928	3	1925	0.641018
Unspecified diffuse connective tissue disease	709.7	dermatologic	rs10735079_A	-0.0478499	0.109122	0.771022	1.18309	0.953277	0.661024	219173	180	218993	0.635814	FALSE	NA	NA	NA	NA	NA	NA	1937	12	1925	0.640621
Osteomyelitis, periostitis, and other infections involving bone	710	musculoskeletal	rs10735079_A	0.027513	0.0586733	0.916755	1.15393	1.02789	0.639128	239852	636	239216	0.635283	FALSE	-0.233022	0.184243	0.553317	1.14161	0.792136	0.205959	1946	63	1883	0.641004
Osteomyelitis	710.1	musculoskeletal	rs10735079_A	0.0189025	0.0598844	0.90675	1.14678	1.01908	0.752268	239825	609	239216	0.635277	FALSE	-0.255145	0.186856	0.538341	1.12225	0.774804	0.172108	1944	61	1883	0.640892
Acute osteomyelitis	710.11	musculoskeletal	rs10735079_A	NA	NA	NA	NA	NA	NA	239235	19	239216	0.635272	NA	-0.26564	0.2652	0.457635	1.30206	0.766715	0.316507	1913	30	1883	0.641868
Chronic osteomyelitis	710.12	musculoskeletal	rs10735079_A	0.0289335	0.146434	0.775155	1.37757	1.02936	0.843368	239318	102	239216	0.635271	FALSE	-0.292598	0.254721	0.454515	1.24038	0.746322	0.250679	1915	32	1883	0.64172
Unspecified osteomyelitis	710.19	musculoskeletal	rs10735079_A	0.0194953	0.0653098	0.897808	1.15986	1.01969	0.765318	239728	512	239216	0.635276	FALSE	-0.209475	0.22039	0.528356	1.2578	0.81101	0.34187	1927	44	1883	0.641616
Periostitis	710.2	musculoskeletal	rs10735079_A	NA	NA	NA	NA	NA	NA	239216	NA	NA	NA	NA	NA	NA	NA	NA	NA	NA	1884	1	1883	0.64299
Osteopathy resulting from poliomyelitis	710.3	musculoskeletal	rs10735079_A	NA	NA	NA	NA	NA	NA	239227	11	239216	0.635264	NA	NA	NA	NA	NA	NA	NA	1883	NA	NA	NA
Arthropathy associated with infections	711	musculoskeletal	rs10735079_A	-0.129454	0.0876679	0.740553	1.04447	0.878575	0.139773	239490	274	239216	0.635233	FALSE	-0.594935	0.30975	0.29895	1.01649	0.551599	0.0547702	1904	21	1883	0.641226
Pyogenic arthritis	711.1	musculoskeletal	rs10735079_A	-0.164506	0.111218	0.683057	1.05678	0.848313	0.139106	239385	169	239216	0.635241	FALSE	NA	NA	NA	NA	NA	NA	1900	17	1883	0.641523
Reiter's disease	711.2	musculoskeletal	rs10735079_A	-0.191262	0.177517	0.584848	1.17495	0.825917	0.281291	239282	66	239216	0.635256	FALSE	NA	NA	NA	NA	NA	NA	1883	NA	NA	NA
Behcet's syndrome	711.3	musculoskeletal	rs10735079_A	0.183408	0.259329	0.731391	2.03272	1.20131	0.479416	239250	34	239216	0.635273	FALSE	NA	NA	NA	NA	NA	NA	1883	NA	NA	NA
Infective connective tissue disorders	712	musculoskeletal	rs10735079_A	-0.364068	0.146173	0.522189	0.92704	0.694844	0.0127502	239311	95	239216	0.635234	FALSE	NA	NA	NA	NA	NA	NA	1886	3	1883	0.642573
Arthropathy associated with other disorders classified elsewhere	713	musculoskeletal	rs10735079_A	0.0268582	0.101832	0.842807	1.25671	1.02722	0.791973	239427	211	239216	0.635274	FALSE	NA	NA	NA	NA	NA	NA	1899	16	1883	0.64186
Arthropathy associated with neurological disorders	713.5	musculoskeletal	rs10735079_A	-0.0704918	0.198842	0.634214	1.38631	0.931935	0.722955	239270	54	239216	0.635265	FALSE	NA	NA	NA	NA	NA	NA	1898	15	1883	0.642199
Rheumatoid arthritis and other inflammatory polyarthropathies	714	musculoskeletal	rs10735079_A	-0.0222193	0.0232165	0.934598	1.02365	0.978026	0.338543	238800	4085	234715	0.635483	FALSE	0.132606	0.162654	0.834103	1.58026	1.1418	0.414919	1978	90	1888	0.64302
Rheumatoid arthritis	714.1	musculoskeletal	rs10735079_A	-0.0335164	0.0271342	0.917057	1.01998	0.967039	0.216753	237681	2966	234715	0.635479	FALSE	0.245901	0.197526	0.875611	1.90398	1.27877	0.213168	1951	63	1888	0.643462
Juvenile rheumatoid arthritis	714.2	musculoskeletal	rs10735079_A	0.0105064	0.227664	0.65154	1.59646	1.01056	0.963192	234757	42	234715	0.635574	FALSE	NA	NA	NA	NA	NA	NA	1892	4	1888	0.641593
Other inflammatory spondylopathies	715	musculoskeletal	rs10735079_A	-0.0213512	0.0327899	0.918096	1.04405	0.978875	0.514949	236741	2026	234715	0.635536	FALSE	-0.198118	0.224031	0.530871	1.2823	0.820273	0.376516	1930	42	1888	0.640619
Sacroiliitis NEC	715.1	musculoskeletal	rs10735079_A	-0.0528342	0.0551874	0.851677	1.05742	0.948537	0.338385	235420	705	234715	0.635537	FALSE	NA	NA	NA	NA	NA	NA	1906	18	1888	0.64134
Ankylosing spondylitis	715.2	musculoskeletal	rs10735079_A	0.076774	0.0830046	0.918836	1.2724	1.0798	0.354999	235038	323	234715	0.635599	FALSE	NA	NA	NA	NA	NA	NA	1894	6	1888	0.64118
Spinal enthesopathy	715.3	musculoskeletal	rs10735079_A	-0.260107	0.312674	0.419483	1.44282	0.770969	0.405477	234736	21	234715	0.635568	FALSE	NA	NA	NA	NA	NA	NA	1888	NA	NA	NA
Other arthropathies	716	musculoskeletal	rs10735079_A	-0.101325	0.037311	0.840074	0.972396	0.90364	0.00661406	240746	1530	239216	0.635118	FALSE	-0.0795184	0.101996	0.756965	1.12945	0.923561	0.435612	2118	235	1883	0.640879
Unspecified polyarthropathy or polyarthritis	716.1	musculoskeletal	rs10735079_A	NA	NA	NA	NA	NA	NA	239216	NA	NA	NA	NA	NA	NA	NA	NA	NA	NA	1893	10	1883	0.642568
Unspecified monoarthritis	716.2	musculoskeletal	rs10735079_A	-0.520505	0.209262	0.393972	0.897334	0.59422	0.0128704	239262	46	239216	0.635244	FALSE	NA	NA	NA	NA	NA	NA	1886	3	1883	0.643103
Kaschin-Beck disease	716.3	musculoskeletal	rs10735079_A	NA	NA	NA	NA	NA	NA	239217	1	239216	0.635268	NA	NA	NA	NA	NA	NA	NA	1884	1	1883	0.64299
Palindromic rheumatism	716.8	musculoskeletal	rs10735079_A	-0.380045	0.127834	0.532585	0.879668	0.683831	0.0029495	239340	124	239216	0.635221	FALSE	NA	NA	NA	NA	NA	NA	1883	NA	NA	NA
Arthropathy NOS	716.9	musculoskeletal	rs10735079_A	-0.0515161	0.0500521	0.861355	1.04812	0.949788	0.303363	240073	857	239216	0.635223	FALSE	-0.0824186	0.103836	0.752088	1.13031	0.920886	0.427348	2108	225	1883	0.640841
Polymyalgia Rheumatica	717	musculoskeletal	rs10735079_A	-0.00852221	0.033681	0.92834	1.05939	0.991514	0.800247	247448	1939	245509	0.634987	FALSE	-0.404045	0.282617	0.383335	1.16905	0.667614	0.152816	2247	26	2221	0.639468
Spinal stenosis	720	musculoskeletal	rs10735079_A	0.0110332	0.0240668	0.964601	1.06004	1.01109	0.646635	239485	3836	235649	0.634989	FALSE	-0.170683	0.0938939	0.701695	1.01417	0.843089	0.0690901	1858	288	1570	0.639894
Spinal stenosis of lumbar region	720.1	musculoskeletal	rs10735079_A	0.0345708	0.030609	0.975058	1.09937	1.03518	0.258715	238021	2372	235649	0.635027	FALSE	-0.21175	0.100885	0.664301	0.98687	0.809167	0.0358229	1810	240	1570	0.63946
Spondylosis and allied disorders	721	musculoskeletal	rs10735079_A	-0.02907	0.0262519	0.922731	1.02275	0.971348	0.268143	238823	3174	235649	0.634845	FALSE	-0.143121	0.0811895	0.739371	1.01661	0.866649	0.0779338	1979	409	1570	0.639173
Spondylosis without myelopathy	721.1	musculoskeletal	rs10735079_A	-0.027137	0.0323807	0.913531	1.03718	0.973228	0.401996	237727	2078	235649	0.634888	FALSE	-0.156631	0.087042	0.721179	1.01465	0.85502	0.0719421	1916	346	1570	0.639574
Spondylosis with myelopathy	721.2	musculoskeletal	rs10735079_A	0.130182	0.120301	0.902243	1.44669	1.13904	0.279192	235805	156	235649	0.634957	FALSE	0.033699	0.199849	0.703321	1.5435	1.03427	0.866094	1628	58	1570	0.646451
Other allied disorders of spine	721.8	musculoskeletal	rs10735079_A	-0.00218593	0.0821619	0.850314	1.17364	0.997816	0.978775	235971	322	235649	0.634938	FALSE	-0.345577	0.26513	0.421656	1.19879	0.707812	0.192431	1601	31	1570	0.644585
Intervertebral disc disorders	722	musculoskeletal	rs10735079_A	0.00396067	0.0435657	0.922089	1.09383	1.00397	0.927562	236800	1151	235649	0.634943	FALSE	-0.0821286	0.0774834	0.791639	1.07275	0.921153	0.289166	2043	473	1570	0.641647
Displacement of intervertebral disc	722.1	musculoskeletal	rs10735079_A	NA	NA	NA	NA	NA	NA	235650	1	235649	0.634939	NA	-0.354778	0.122005	0.552239	0.891423	0.701329	0.00363857	1726	156	1570	0.63872
Schmorl's nodes	722.3	musculoskeletal	rs10735079_A	0.159771	0.201672	0.796209	1.76	1.17324	0.428225	235705	56	235649	0.634946	FALSE	NA	NA	NA	NA	NA	NA	1570	NA	NA	NA
Degeneration of intervertebral disc	722.6	musculoskeletal	rs10735079_A	NA	NA	NA	NA	NA	NA	235659	10	235649	0.634932	NA	-0.0965385	0.0820979	0.773338	1.06712	0.907975	0.239637	1977	407	1570	0.641317
Intervertebral disc disorder with myelopathy	722.7	musculoskeletal	rs10735079_A	NA	NA	NA	NA	NA	NA	235649	NA	NA	NA	NA	NA	NA	NA	NA	NA	NA	1588	18	1570	0.646077
Postlaminectomy syndrome	722.8	musculoskeletal	rs10735079_A	-0.176687	0.196584	0.572004	1.23911	0.838042	0.368768	235703	54	235649	0.634928	FALSE	-0.417978	0.241531	0.409984	1.0618	0.658376	0.0835344	1605	35	1570	0.643907
Other and unspecified disc disorder	722.9	musculoskeletal	rs10735079_A	0.00620632	0.0458584	0.920051	1.10127	1.00623	0.892346	236688	1039	235649	0.634945	FALSE	-0.0723274	0.219658	0.608057	1.44322	0.930226	0.741949	1617	47	1570	0.645629
Other disorders of cervical region	723	musculoskeletal	rs10735079_A	-0.0182128	0.0318615	0.922655	1.04541	0.981952	0.567576	237797	2148	235649	0.634905	FALSE	0.0503025	0.1646	0.764683	1.45982	1.05159	0.759905	1659	89	1570	0.646728
Torticollis	723.1	musculoskeletal	rs10735079_A	-0.0197271	0.031981	0.921043	1.04407	0.980466	0.537341	237780	2131	235649	0.634902	FALSE	NA	NA	NA	NA	NA	NA	1581	11	1570	0.645782
Other and unspecified disorders of back	724	musculoskeletal	rs10735079_A	-0.00365039	0.0283753	0.94258	1.05348	0.996356	0.897637	238374	2725	235649	0.634926	FALSE	-0.127019	0.125215	0.690023	1.12801	0.880717	0.310389	1720	150	1570	0.64356
Disorders of sacrum	724.1	musculoskeletal	rs10735079_A	0.019147	0.0337722	0.954229	1.08931	1.01933	0.570751	237578	1929	235649	0.634971	FALSE	-0.150237	0.182282	0.603874	1.23629	0.860504	0.409827	1637	67	1570	0.644766
Disorders of coccyx	724.2	musculoskeletal	rs10735079_A	0.0206665	0.0339454	0.955358	1.09134	1.02088	0.542647	237559	1910	235649	0.634974	FALSE	-0.0570313	0.235797	0.598911	1.51545	0.944565	0.808884	1611	41	1570	0.645861
Other symptoms referable to back	724.8	musculoskeletal	rs10735079_A	NA	NA	NA	NA	NA	NA	235668	19	235649	0.634939	NA	0.0517293	0.220727	0.688639	1.64169	1.05309	0.814706	1617	47	1570	0.646557
Other unspecified back disorders	724.9	musculoskeletal	rs10735079_A	-0.0560801	0.051797	0.854526	1.04695	0.945463	0.278945	236449	800	235649	0.634894	FALSE	-0.302211	0.246742	0.456711	1.20727	0.739182	0.220648	1605	35	1570	0.644537
Peripheral enthesopathies and allied syndromes	726	musculoskeletal	rs10735079_A	0.00590116	0.00796959	0.990335	1.02176	1.00592	0.459021	231090	41861	189229	0.635188	FALSE	-0.083257	0.0795377	0.787608	1.07593	0.920115	0.29521	2104	434	1670	0.638994
Enthesopathy	726.1	musculoskeletal	rs10735079_A	0.00981139	0.0103766	0.989543	1.03062	1.00986	0.34439	211965	22736	189229	0.635141	FALSE	-0.0885661	0.0932037	0.762963	1.09974	0.915243	0.341989	1962	292	1670	0.63988
Synoviopathy	726.2	musculoskeletal	rs10735079_A	-0.0434631	0.0462638	0.874752	1.04872	0.957468	0.347494	190237	1008	189229	0.63479	FALSE	-0.160824	0.224571	0.55068	1.33296	0.851442	0.473905	1714	44	1670	0.642032
Bursitis	726.3	musculoskeletal	rs10735079_A	-0.0115366	0.0173698	0.955486	1.02281	0.98853	0.506578	196732	7503	189229	0.634778	FALSE	-0.315926	0.175024	0.518032	1.03056	0.729114	0.0710676	1740	70	1670	0.63991
Calcaneal spur; Exostosis NOS	726.4	musculoskeletal	rs10735079_A	0.00976049	0.027182	0.957536	1.0652	1.00981	0.719535	192229	3000	189229	0.634892	FALSE	-0.120101	0.206804	0.593935	1.33991	0.886831	0.56141	1721	51	1670	0.642035
Other disorders of synovium, tendon, and bursa	727	musculoskeletal	rs10735079_A	-0.00701899	0.0109979	0.971846	1.01466	0.993006	0.523336	209105	19876	189229	0.634762	FALSE	-0.0663739	0.10034	0.769458	1.14063	0.935781	0.5083	1918	248	1670	0.640978
Synovitis and tenosynovitis	727.1	musculoskeletal	rs10735079_A	-0.00508409	0.0203784	0.956036	1.03554	0.994929	0.802987	194609	5380	189229	0.634827	FALSE	-0.0684184	0.131077	0.723726	1.21072	0.93387	0.60169	1805	135	1670	0.641797
Bursitis disorders	727.2	musculoskeletal	rs10735079_A	0.260004	0.153759	0.964483	1.76444	1.29694	0.0908405	189329	100	189229	0.63487	FALSE	-0.33026	0.306452	0.395388	1.3268	0.718737	0.281173	1692	22	1670	0.641811
Ganglion and cyst of synovium, tendon, and bursa	727.4	musculoskeletal	rs10735079_A	-0.0137293	0.0182616	0.951734	1.02236	0.986365	0.452165	195961	6732	189229	0.634765	FALSE	-0.0614029	0.245292	0.585324	1.53845	0.940444	0.802336	1706	36	1670	0.642377
Rupture of synovium	727.5	musculoskeletal	rs10735079_A	-0.0221191	0.0381878	0.907797	1.0544	0.978124	0.56244	190722	1493	189229	0.634808	FALSE	NA	NA	NA	NA	NA	NA	1686	16	1670	0.644391
Rupture of tendon, nontraumatic	727.6	musculoskeletal	rs10735079_A	-0.00908606	0.0179681	0.956712	1.02653	0.990955	0.613083	196207	6978	189229	0.634792	FALSE	0.00383676	0.18206	0.705857	1.44382	1.00384	0.983186	1739	69	1670	0.642865
Contracture of tendon (sheath)	727.7	musculoskeletal	rs10735079_A	0.229567	0.200515	0.856224	1.88404	1.25806	0.252256	189287	58	189229	0.634855	FALSE	NA	NA	NA	NA	NA	NA	1680	10	1670	0.642228
Plica syndrome	727.8	musculoskeletal	rs10735079_A	NA	NA	NA	NA	NA	NA	189229	NA	NA	NA	NA	NA	NA	NA	NA	NA	NA	1681	11	1670	0.642739
Disorders of muscle, ligament, and fascia	728	musculoskeletal	rs10735079_A	0.0250083	0.0506992	0.928745	1.13299	1.02532	0.621823	190084	855	189229	0.634869	FALSE	NA	NA	NA	NA	NA	NA	1682	12	1670	0.642356
Muscular calcification and ossification	728.1	musculoskeletal	rs10735079_A	-0.304348	0.291919	0.417473	1.32123	0.737604	0.297144	189253	24	189229	0.63483	FALSE	NA	NA	NA	NA	NA	NA	1673	3	1670	0.642525
Laxity of ligament or hypermobility syndrome	728.2	musculoskeletal	rs10735079_A	0.0910106	0.069136	0.957336	1.25547	1.09528	0.18804	189696	467	189229	0.63489	FALSE	NA	NA	NA	NA	NA	NA	1671	1	1670	0.642695
Fasciitis	728.7	musculoskeletal	rs10735079_A	0.00764982	0.0137912	0.980833	1.03532	1.00768	0.579107	201463	12234	189229	0.634985	FALSE	0.0979716	0.174739	0.787249	1.56446	1.10293	0.57502	1747	77	1670	0.643928
Contracture of palmar fascia [Dupuytren's disease]	728.71	musculoskeletal	rs10735079_A	-0.0073858	0.0223726	0.950129	1.03722	0.992641	0.741304	193710	4481	189229	0.634811	FALSE	NA	NA	NA	NA	NA	NA	1683	13	1670	0.642272
Other disorders of soft tissues	729	musculoskeletal	rs10735079_A	-0.044964	0.0399443	0.884254	1.03416	0.956032	0.260306	190584	1355	189229	0.634775	FALSE	-0.0869496	0.134652	0.705447	1.1969	0.916723	0.518452	1796	126	1670	0.641388
Rheumatism, unspecified and fibrositis	729.1	musculoskeletal	rs10735079_A	-0.0220999	0.0477698	0.89104	1.07457	0.978142	0.643627	190180	951	189229	0.634821	FALSE	NA	NA	NA	NA	NA	NA	1673	3	1670	0.643122
Panniculitis	729.3	musculoskeletal	rs10735079_A	0.115141	0.188506	0.780213	1.63705	1.12203	0.541328	189292	63	189229	0.634847	FALSE	NA	NA	NA	NA	NA	NA	1680	10	1670	0.642824
Nontraumatic compartment syndrome	729.7	musculoskeletal	rs10735079_A	NA	NA	NA	NA	NA	NA	189229	NA	NA	NA	NA	NA	NA	NA	NA	NA	NA	1673	3	1670	0.642823
Osteitis deformans and osteopathies associated with other disorders classified elsewhere	731	musculoskeletal	rs10735079_A	-0.0330113	0.139292	0.738359	1.27577	0.967528	0.812662	226554	111	226443	0.634948	FALSE	-0.490778	0.30663	0.334626	1.12357	0.61215	0.109476	1797	22	1775	0.63911
Osteitis deformans [Paget's disease of bone]	731.1	musculoskeletal	rs10735079_A	0.0168811	0.161122	0.744499	1.40197	1.01702	0.916557	226527	84	226443	0.634953	FALSE	NA	NA	NA	NA	NA	NA	1775	NA	NA	NA
Osteochondropathies	732	musculoskeletal	rs10735079_A	-0.0337696	0.0447472	0.885888	1.05577	0.966794	0.450444	227524	1081	226443	0.634917	FALSE	NA	NA	NA	NA	NA	NA	1779	4	1775	0.640237
Juvenile osteochondrosis	732.1	musculoskeletal	rs10735079_A	-0.0143869	0.0610504	0.875064	1.11174	0.985716	0.813699	227025	582	226443	0.634943	FALSE	NA	NA	NA	NA	NA	NA	1779	4	1775	0.640237
Osteochondritis dissecans	732.7	musculoskeletal	rs10735079_A	-0.0568279	0.139603	0.720493	1.24643	0.944757	0.683958	226553	110	226443	0.634947	FALSE	NA	NA	NA	NA	NA	NA	1775	NA	NA	NA
Other disorders of bone and cartilage	733	musculoskeletal	rs10735079_A	-0.0218233	0.0437132	0.898345	1.06628	0.978413	0.617612	227579	1136	226443	0.634926	FALSE	-0.00792425	0.103158	0.8114	1.2162	0.992107	0.938769	2018	243	1775	0.640453
Cyst of bone	733.2	musculoskeletal	rs10735079_A	-0.00868155	0.0844597	0.841028	1.17136	0.991356	0.91813	226747	304	226443	0.634948	FALSE	NA	NA	NA	NA	NA	NA	1782	7	1775	0.640816
Aseptic necrosis of bone	733.4	musculoskeletal	rs10735079_A	0.111892	0.0939771	0.93179	1.34721	1.11839	0.233797	226697	254	226443	0.63498	FALSE	-0.167034	0.292678	0.479915	1.52355	0.846171	0.568198	1800	25	1775	0.63999
Costochondritis	733.6	musculoskeletal	rs10735079_A	0.00296956	0.037228	0.932612	1.07916	1.00297	0.936423	228023	1580	226443	0.634961	FALSE	NA	NA	NA	NA	NA	NA	1793	18	1775	0.640815
Malunion and nonunion of fracture	733.8	musculoskeletal	rs10735079_A	NA	NA	NA	NA	NA	NA	226444	1	226443	0.63495	NA	-0.0428823	0.329911	0.507491	1.87104	0.958024	0.896581	1795	20	1775	0.64038
Chondromalacia	733.9	musculoskeletal	rs10735079_A	0.0828373	0.122622	0.856548	1.386	1.08637	0.499326	226591	148	226443	0.634965	FALSE	0.188876	0.30641	0.673733	2.26013	1.20789	0.537621	1800	25	1775	0.641101
Acquired foot deformities	735	musculoskeletal	rs10735079_A	0.00438937	0.0139503	0.977337	1.03227	1.0044	0.753033	241741	11945	229796	0.635023	FALSE	0.00139357	0.146973	0.752976	1.341	1.00139	0.992435	2064	107	1957	0.640719
Flat foot	735.1	musculoskeletal	rs10735079_A	-0.000676504	0.0524057	0.902177	1.10798	0.999324	0.9897	230589	793	229796	0.634953	FALSE	NA	NA	NA	NA	NA	NA	1972	15	1957	0.641472
Acquired toe deformities	735.2	musculoskeletal	rs10735079_A	-0.000926753	0.021165	0.958546	1.04147	0.999074	0.965074	234787	4991	229796	0.634953	FALSE	-0.0496562	0.196133	0.650909	1.40756	0.951556	0.800132	2015	58	1957	0.640438
Hammer toe (acquired)	735.21	musculoskeletal	rs10735079_A	0.000430388	0.0343864	0.935407	1.0704	1.00043	0.990014	231658	1862	229796	0.634955	FALSE	0.0337962	0.235576	0.65689	1.66087	1.03437	0.885925	1998	41	1957	0.640882
Claw toe (acquired)	735.22	musculoskeletal	rs10735079_A	NA	NA	NA	NA	NA	NA	229797	1	229796	0.634954	NA	NA	NA	NA	NA	NA	NA	1959	2	1957	0.640624
Hallux rigidus	735.23	musculoskeletal	rs10735079_A	-0.0174772	0.0356073	0.916618	1.05393	0.982675	0.623546	231517	1721	229796	0.634924	FALSE	NA	NA	NA	NA	NA	NA	1970	13	1957	0.6406
Hallux valgus (Bunion)	735.3	musculoskeletal	rs10735079_A	0.0130541	0.0168049	0.980357	1.04711	1.01314	0.437276	237918	8122	229796	0.635067	FALSE	0.291804	0.278086	0.788889	2.36258	1.33884	0.294027	1989	32	1957	0.641771
Other acquired deformities of limbs	736	musculoskeletal	rs10735079_A	-0.0295104	0.0365471	0.903993	1.04325	0.970921	0.419401	231421	1625	229796	0.634907	FALSE	0.103567	0.231553	0.710717	1.7685	1.10912	0.65468	2000	43	1957	0.641241
Acquired deformities of forearm	736.1	musculoskeletal	rs10735079_A	0.551827	0.334681	0.928212	3.49102	1.73642	0.099186	229820	24	229796	0.634965	FALSE	NA	NA	NA	NA	NA	NA	1959	2	1957	0.640624
Acquired deformities of finger	736.2	musculoskeletal	rs10735079_A	0.0118769	0.051295	0.915557	1.11952	1.01195	0.816894	230627	831	229796	0.634963	FALSE	NA	NA	NA	NA	NA	NA	1963	6	1957	0.641611
Acquired deformities of hip	736.3	musculoskeletal	rs10735079_A	0.277269	0.291673	0.758152	2.39791	1.31952	0.341798	229824	28	229796	0.63496	FALSE	NA	NA	NA	NA	NA	NA	1958	1	1957	0.64044
Genu valgum or varum (acquired)	736.4	musculoskeletal	rs10735079_A	-0.058072	0.0834653	0.801982	1.11259	0.943582	0.486578	230104	308	229796	0.634935	FALSE	NA	NA	NA	NA	NA	NA	1975	18	1957	0.64151
Acquired deformities of knee	736.5	musculoskeletal	rs10735079_A	-0.020065	0.102033	0.803742	1.19941	0.980135	0.8441	230004	208	229796	0.634949	FALSE	NA	NA	NA	NA	NA	NA	1964	7	1957	0.640775
Unequal leg length (acquired)	736.6	musculoskeletal	rs10735079_A	-0.190062	0.210553	0.549369	1.25783	0.826908	0.366696	229843	47	229796	0.634944	FALSE	NA	NA	NA	NA	NA	NA	1965	8	1957	0.640703
Curvature of spine	737	musculoskeletal	rs10735079_A	3.66483e-05	0.0450772	0.915778	1.09281	1.00004	0.999351	230870	1074	229796	0.634954	FALSE	-0.152569	0.145456	0.646728	1.14496	0.8585	0.294224	2063	106	1957	0.639086
Kyphosis (acquired)	737.1	musculoskeletal	rs10735079_A	NA	NA	NA	NA	NA	NA	229814	18	229796	0.634961	NA	-0.0974989	0.279941	0.528194	1.59394	0.907103	0.727627	1985	28	1957	0.640545
Lordosis (acquired)	737.2	musculoskeletal	rs10735079_A	0.040313	0.203678	0.7029	1.56609	1.04114	0.843104	229849	53	229796	0.634955	FALSE	NA	NA	NA	NA	NA	NA	1963	6	1957	0.640083
Kyphoscoliosis and scoliosis	737.3	musculoskeletal	rs10735079_A	-0.0010926	0.049547	0.906822	1.10127	0.998908	0.982407	230684	888	229796	0.634953	FALSE	-0.162049	0.161388	0.621149	1.17099	0.850399	0.315334	2042	85	1957	0.639292
Other acquired musculoskeletal deformity	738	musculoskeletal	rs10735079_A	0.0113827	0.0251402	0.96292	1.06265	1.01145	0.650714	233297	3501	229796	0.635001	FALSE	-0.109295	0.151117	0.668177	1.2096	0.896466	0.469529	2056	99	1957	0.639554
Acquired spondylolisthesis	738.4	musculoskeletal	rs10735079_A	0.00795585	0.0432627	0.926327	1.09756	1.00799	0.854095	230967	1171	229796	0.634966	FALSE	-0.190903	0.172762	0.590219	1.16374	0.826213	0.269159	2030	73	1957	0.639125
Contracture of joint	739	musculoskeletal	rs10735079_A	0.0737064	0.0795268	0.922171	1.25971	1.07649	0.354024	230147	351	229796	0.634978	FALSE	NA	NA	NA	NA	NA	NA	1966	9	1957	0.640626
Osteoarthrosis	740	musculoskeletal	rs10735079_A	-0.0133161	0.0075266	0.972327	1.00144	0.986772	0.0768596	247448	50060	197388	0.634987	FALSE	-0.138941	0.0658877	0.76484	0.990325	0.870279	0.0349656	2247	782	1465	0.639468
Osteoarthritis; localized	740.1	musculoskeletal	rs10735079_A	-0.0101969	0.00880232	0.972932	1.00709	0.989855	0.246686	231308	33920	197388	0.635271	FALSE	-0.0811169	0.0805194	0.78774	1.08027	0.922086	0.313733	1926	461	1465	0.646877
Osteoarthrosis, localized, primary	740.11	musculoskeletal	rs10735079_A	-0.0180597	0.0157592	0.952265	1.01295	0.982102	0.251803	206640	9252	197388	0.63534	FALSE	-0.1149	0.0842517	0.756023	1.05208	0.891455	0.172639	1871	406	1465	0.645583
Osteoarthrosis, localized, secondary	740.12	musculoskeletal	rs10735079_A	0.0372909	0.0458127	0.949203	1.13596	1.03799	0.415653	198439	1051	197388	0.635572	FALSE	NA	NA	NA	NA	NA	NA	1476	11	1465	0.650337
Osteoarthrosis, generalized	740.2	musculoskeletal	rs10735079_A	-0.0121867	0.0179338	0.95381	1.02328	0.987887	0.496798	204451	7063	197388	0.635424	FALSE	-0.243311	0.142768	0.59326	1.0392	0.784027	0.0883352	1581	116	1465	0.646987
Osteoarthrosis involving more than one site, but not specified as generalized	740.3	musculoskeletal	rs10735079_A	-0.1343	0.16115	0.639341	1.20407	0.874328	0.404626	197469	81	197388	0.635513	FALSE	-0.296609	0.200889	0.50223	1.10649	0.743334	0.139814	1522	57	1465	0.648421
Osteoarthrosis NOS	740.9	musculoskeletal	rs10735079_A	-0.0149215	0.0098365	0.966388	1.00438	0.985189	0.129278	223662	26274	197388	0.635117	FALSE	-0.173012	0.0726646	0.729487	0.970009	0.841127	0.017267	2059	594	1465	0.639332
Symptoms and disorders of the joints	741	musculoskeletal	rs10735079_A	-0.0155728	0.0166254	0.953024	1.0172	0.984548	0.348921	246007	8104	237903	0.635	FALSE	0.0330539	0.079548	0.884987	1.20901	1.03361	0.67776	2228	432	1796	0.639984
Ankylosis of joint	741.1	musculoskeletal	rs10735079_A	-0.0151812	0.176832	0.699479	1.40147	0.984934	0.931585	237972	69	237903	0.635093	FALSE	NA	NA	NA	NA	NA	NA	1807	11	1796	0.63915
Stiffness of joint	741.2	musculoskeletal	rs10735079_A	0.0370314	0.0769423	0.893366	1.20804	1.03773	0.630312	238274	371	237903	0.635108	FALSE	-0.0629082	0.191049	0.648474	1.37439	0.93903	0.741946	1857	61	1796	0.638096
Difficulty in walking	741.3	musculoskeletal	rs10735079_A	0.0207851	0.0930662	0.851958	1.22734	1.021	0.823273	238155	252	237903	0.635098	FALSE	0.0455293	0.10369	0.855371	1.2848	1.04658	0.660597	2026	230	1796	0.639874
Joint effusions	741.4	musculoskeletal	rs10735079_A	-0.0213891	0.0209124	0.939593	1.01986	0.978838	0.306406	242959	5056	237903	0.635017	FALSE	0.111614	0.127189	0.873733	1.43944	1.11808	0.38019	1946	150	1796	0.640516
Hemarthrosis	741.5	musculoskeletal	rs10735079_A	-0.0817999	0.0995358	0.759137	1.12178	0.921456	0.411183	238118	215	237903	0.635077	FALSE	NA	NA	NA	NA	NA	NA	1804	8	1796	0.639104
Villonodular synovitis	741.6	musculoskeletal	rs10735079_A	-0.150863	0.179529	0.606827	1.22883	0.859966	0.400726	237968	65	237903	0.635085	FALSE	NA	NA	NA	NA	NA	NA	1798	2	1796	0.638456
Derangement of joint, non-traumatic	742	musculoskeletal	rs10735079_A	-0.0242094	0.0361309	0.909537	1.04794	0.976081	0.502828	239567	1664	237903	0.635055	FALSE	-0.187361	0.21254	0.548608	1.26611	0.829144	0.378029	1843	47	1796	0.637517
Loose body in joint	742.1	musculoskeletal	rs10735079_A	-0.0099786	0.0894551	0.831883	1.18154	0.990071	0.911181	238174	271	237903	0.635092	FALSE	NA	NA	NA	NA	NA	NA	1797	1	1796	0.638255
Pathological, developmental or recurrent dislocation	742.2	musculoskeletal	rs10735079_A	0.006497	0.0655568	0.885776	1.14543	1.00652	0.921055	238410	507	237903	0.635097	FALSE	NA	NA	NA	NA	NA	NA	1804	8	1796	0.63855
Articular cartilage disorder	742.8	musculoskeletal	rs10735079_A	-0.0357865	0.0864279	0.815391	1.14443	0.964846	0.678829	238191	288	237903	0.635083	FALSE	0.0489279	0.332031	0.556204	2.06917	1.05014	0.882848	1816	20	1796	0.638736
Other derangement of joint	742.9	musculoskeletal	rs10735079_A	-0.035806	0.0587101	0.860407	1.08313	0.964827	0.541943	238529	626	237903	0.635074	FALSE	-0.220302	0.272219	0.472853	1.38387	0.802277	0.418353	1824	28	1796	0.637853
Osteoporosis, osteopenia and pathological fracture	743	musculoskeletal	rs10735079_A	-0.0585478	0.0336132	0.883144	1.00754	0.943133	0.0815423	247448	1910	245538	0.634987	FALSE	-0.115269	0.0905636	0.746501	1.0649	0.891126	0.203089	2247	337	1910	0.639468
Osteoporosis	743.1	musculoskeletal	rs10735079_A	0.0674759	0.128609	0.833813	1.3814	1.0698	0.599819	245672	134	245538	0.63512	FALSE	-0.182995	0.11008	0.671455	1.03419	0.832772	0.096436	2122	212	1910	0.638729
Osteoporosis NOS	743.11	musculoskeletal	rs10735079_A	0.103496	0.20776	0.743587	1.68377	1.10904	0.618378	245590	52	245538	0.635116	FALSE	-0.209826	0.114846	0.647582	1.01629	0.810725	0.0676963	2100	190	1910	0.638516
Senile osteoporosis	743.12	musculoskeletal	rs10735079_A	NA	NA	NA	NA	NA	NA	245538	NA	NA	NA	NA	-0.223046	0.198855	0.542825	1.1867	0.800078	0.262011	1966	56	1910	0.641623
Other specified osteoporosis	743.13	musculoskeletal	rs10735079_A	0.0447511	0.163756	0.761921	1.44977	1.04577	0.784638	245620	82	245538	0.635114	FALSE	0.156809	0.247199	0.72813	1.92837	1.16977	0.525855	1948	38	1910	0.643701
Pathologic fracture	743.2	musculoskeletal	rs10735079_A	-0.0964969	0.042372	0.835844	0.986892	0.908013	0.0227638	246727	1189	245538	0.634982	FALSE	-0.192475	0.179292	0.581677	1.17681	0.824915	0.283034	1979	69	1910	0.641451
Pathologic fracture of vertebrae	743.21	musculoskeletal	rs10735079_A	-0.0354567	0.0901388	0.80982	1.1533	0.965165	0.694056	245803	265	245538	0.635101	FALSE	-0.259104	0.236552	0.486679	1.23535	0.771743	0.273369	1948	38	1910	0.641905
Pathologic fracture of femur	743.22	musculoskeletal	rs10735079_A	-0.0048433	0.306566	0.551825	1.85222	0.995168	0.987395	245561	23	245538	0.635111	FALSE	NA	NA	NA	NA	NA	NA	1924	14	1910	0.642376
Stress fracture	743.4	musculoskeletal	rs10735079_A	0.0243738	0.11234	0.823828	1.28021	1.02467	0.828236	245711	173	245538	0.635114	FALSE	NA	NA	NA	NA	NA	NA	1923	13	1910	0.64297
Osteopenia or other disorder of bone and cartilage	743.9	musculoskeletal	rs10735079_A	-0.0303282	0.0710252	0.844708	1.11601	0.970127	0.669375	245966	428	245538	0.6351	FALSE	-0.0469665	0.15343	0.708254	1.29389	0.954119	0.759521	2008	98	1910	0.642621
Pain in joint	745	musculoskeletal	rs10735079_A	-0.00444798	0.00741691	0.9812	1.01015	0.995562	0.548701	247448	49476	197972	0.634987	FALSE	-0.0858867	0.0649168	0.808093	1.04235	0.917698	0.185826	2247	817	1430	0.639468
Cardiac and circulatory congenital anomalies	747	congenital anomalies	rs10735079_A	-0.0308885	0.0397255	0.897175	1.04837	0.969584	0.436836	247448	1372	246076	0.634987	FALSE	-0.248656	0.116901	0.620628	0.981907	0.779848	0.0334155	2247	166	2081	0.639468
Cardiac congenital anomalies	747.1	congenital anomalies	rs10735079_A	-0.0560258	0.0427258	0.869795	1.02841	0.945515	0.189761	247254	1178	246076	0.634965	FALSE	-0.1667	0.125273	0.66306	1.08415	0.846454	0.183289	2226	145	2081	0.641233
Cardiac shunt/ heart septal defect	747.11	congenital anomalies	rs10735079_A	-0.0423356	0.0586008	0.85498	1.07584	0.958548	0.470024	246703	627	246076	0.635002	FALSE	-0.047743	0.232956	0.608019	1.52141	0.953379	0.837616	2122	41	2081	0.643442
Valvular heart disease/ heart chambers	747.12	congenital anomalies	rs10735079_A	-0.1232	0.0853137	0.74861	1.04615	0.884087	0.148716	246366	290	246076	0.634994	FALSE	-0.149256	0.179619	0.607633	1.23094	0.861349	0.405998	2149	68	2081	0.64257
Congenital anomalies of great vessels	747.13	congenital anomalies	rs10735079_A	0.146945	0.128267	0.903685	1.49514	1.15829	0.251954	246214	138	246076	0.635046	FALSE	NA	NA	NA	NA	NA	NA	2094	13	2081	0.642734
Congenital anomalies of peripheral vascular system	747.2	congenital anomalies	rs10735079_A	0.128328	0.114467	0.910705	1.42711	1.13693	0.262249	246248	172	246076	0.635047	FALSE	-0.848351	0.321825	0.224815	0.801458	0.42812	0.00838747	2102	21	2081	0.641715
Anomalies of respiratory system, congenital	748	congenital anomalies	rs10735079_A	0.226814	0.166868	0.909955	1.7529	1.2546	0.17407	246895	84	246811	0.635008	FALSE	NA	NA	NA	NA	NA	NA	2244	10	2234	0.639209
Congenital anomalies of face and neck	749	congenital anomalies	rs10735079_A	-0.0439917	0.0622503	0.847533	1.08184	0.956962	0.479759	247366	555	246811	0.634966	FALSE	NA	NA	NA	NA	NA	NA	2237	3	2234	0.639868
Cleft palate	749.1	congenital anomalies	rs10735079_A	-0.322135	0.185952	0.504076	1.04699	0.724601	0.0832108	238339	59	238280	0.634755	FALSE	NA	NA	NA	NA	NA	NA	1895	NA	NA	NA
Congenital anomalies of skull and face bones	749.2	congenital anomalies	rs10735079_A	0.575301	0.271909	1.06538	3.1143	1.77767	0.0343633	246848	37	246811	0.635008	FALSE	NA	NA	NA	NA	NA	NA	2234	NA	NA	NA
Digestive congenital anomalies	750	congenital anomalies	rs10735079_A	0.0634208	0.0329578	0.999021	1.13682	1.06548	0.0543169	245788	2052	243736	0.634902	FALSE	0.150413	0.21283	0.7719	1.78329	1.16231	0.479736	2195	51	2144	0.638444
Upper gastrointestinal congenital anomalies	750.1	congenital anomalies	rs10735079_A	0.0684847	0.0382358	0.993833	1.15455	1.07088	0.0732754	245260	1524	243736	0.634878	FALSE	0.275899	0.303208	0.740345	2.45193	1.31771	0.362858	2170	26	2144	0.638426
Esophageal atresia/tracheoesophageal fistula	750.11	congenital anomalies	rs10735079_A	0.504094	0.243832	1.04292	2.72553	1.65548	0.0386985	243780	44	243736	0.634796	FALSE	NA	NA	NA	NA	NA	NA	2154	10	2144	0.637829
Congenital anomalies of mouth/tongue	750.13	congenital anomalies	rs10735079_A	-0.0436019	0.0876085	0.807182	1.13818	0.957335	0.618703	244016	280	243736	0.634764	FALSE	NA	NA	NA	NA	NA	NA	2150	6	2144	0.637853
Congenital anomalies of esophagus	750.14	congenital anomalies	rs10735079_A	0.221999	0.192201	0.863065	1.83757	1.24857	0.248077	243799	63	243736	0.634789	FALSE	NA	NA	NA	NA	NA	NA	2149	5	2144	0.637917
Congenital anomalies of stomach	750.15	congenital anomalies	rs10735079_A	0.0012469	0.210317	0.667002	1.52576	1.00125	0.99527	243785	49	243736	0.634776	FALSE	NA	NA	NA	NA	NA	NA	2149	5	2144	0.637917
Lower gastrointestinal congenital anomalies	750.2	congenital anomalies	rs10735079_A	-0.0159428	0.0707109	0.857481	1.13149	0.984184	0.821618	244169	433	243736	0.63477	FALSE	0.107843	0.283379	0.647459	1.98095	1.11387	0.703529	2172	28	2144	0.638068
Congenital anomalies of intestine	750.21	congenital anomalies	rs10735079_A	-0.00742314	0.0906495	0.832075	1.18742	0.992604	0.934735	244000	264	243736	0.634775	FALSE	NA	NA	NA	NA	NA	NA	2150	6	2144	0.637388
Congenital anomaly of gallbladder, bile ducts, liver, pancreas	750.22	congenital anomalies	rs10735079_A	0.0349884	0.118877	0.822247	1.31104	1.03561	0.768511	243891	155	243736	0.634781	FALSE	0.249981	0.334694	0.680675	2.55912	1.284	0.455128	2165	21	2144	0.638284
Congenital hypertrophic pyloric stenosis	750.5	congenital anomalies	rs10735079_A	0.446635	0.162814	1.14413	2.16908	1.56304	0.00608385	243833	97	243736	0.634816	FALSE	NA	NA	NA	NA	NA	NA	2145	1	2144	0.637475
Genitourinary congenital anomalies	751	congenital anomalies	rs10735079_A	0.0594735	0.0358164	0.989553	1.13875	1.06128	0.096812	245468	1732	243736	0.634872	FALSE	0.162167	0.197745	0.804051	1.74985	1.17606	0.41217	2204	60	2144	0.638786
Congenital anomalies of genital organs	751.1	congenital anomalies	rs10735079_A	0.0311449	0.0548505	0.926948	1.14939	1.03163	0.570161	244466	730	243736	0.634798	FALSE	NA	NA	NA	NA	NA	NA	2151	7	2144	0.637789
Congenital anomalies of female genital organs	751.11	congenital anomalies	rs10735079_A	NA	NA	NA	NA	NA	NA	0	NA	NA	NA	NA	NA	NA	NA	NA	NA	NA	0	NA	NA	NA
Congenital anomalies of male genital organs	751.12	congenital anomalies	rs10735079_A	NA	NA	NA	NA	NA	NA	0	NA	NA	NA	NA	NA	NA	NA	NA	NA	NA	0	NA	NA	NA
Congenital anomalies of urinary system	751.2	congenital anomalies	rs10735079_A	0.0714385	0.0478295	0.978352	1.18015	1.07405	0.135278	244708	972	243736	0.634841	FALSE	0.247499	0.221767	0.837883	2.00559	1.28082	0.26441	2193	49	2144	0.639026
Cystic kidney disease	751.21	congenital anomalies	rs10735079_A	0.08692	0.0686698	0.954285	1.24919	1.09081	0.205596	244209	473	243736	0.634815	FALSE	0.178055	0.245225	0.747313	1.96348	1.19489	0.467784	2183	39	2144	0.638517
Other specified congenital anomalies of kidney	751.22	congenital anomalies	rs10735079_A	0.0500437	0.0703044	0.91678	1.20781	1.05132	0.47658	244182	446	243736	0.634797	FALSE	NA	NA	NA	NA	NA	NA	2151	7	2144	0.637789
Obstructive genitourinary defect	751.3	congenital anomalies	rs10735079_A	0.125792	0.221227	0.741308	1.77074	1.13405	0.569619	243782	46	243736	0.634782	FALSE	NA	NA	NA	NA	NA	NA	2148	4	2144	0.637516
Nervous system congenital anomalies	752	congenital anomalies	rs10735079_A	-0.0547272	0.046365	0.864778	1.03717	0.946743	0.237859	246952	1000	245952	0.634993	FALSE	NA	NA	NA	NA	NA	NA	2191	15	2176	0.639859
Neural tube defects	752.1	congenital anomalies	rs10735079_A	-0.0472364	0.048798	0.867168	1.05001	0.953862	0.333045	246856	904	245952	0.635004	FALSE	NA	NA	NA	NA	NA	NA	2178	2	2176	0.639776
Spina bifida	752.11	congenital anomalies	rs10735079_A	-0.0524091	0.103491	0.775886	1.16449	0.948941	0.612569	246152	200	245952	0.635031	FALSE	NA	NA	NA	NA	NA	NA	2178	2	2176	0.639776
Other specified congenital anomalies of nervous system	752.2	congenital anomalies	rs10735079_A	-0.134203	0.146481	0.657725	1.16914	0.874413	0.359572	246050	98	245952	0.635029	FALSE	NA	NA	NA	NA	NA	NA	2188	12	2176	0.639823
Congenital anomalies of the eye	753	congenital anomalies	rs10735079_A	-0.0765492	0.0755867	0.799384	1.07521	0.926307	0.311187	246325	373	245952	0.635014	FALSE	NA	NA	NA	NA	NA	NA	2181	5	2176	0.639584
Congenital cataract and lens anomalies	753.1	congenital anomalies	rs10735079_A	0.0880401	0.120996	0.863727	1.3887	1.09203	0.46684	246104	152	245952	0.635054	FALSE	NA	NA	NA	NA	NA	NA	2177	1	2176	0.64007
Congenital anomalies of posterior segment of eye	753.2	congenital anomalies	rs10735079_A	-0.205331	0.117198	0.648053	1.02649	0.814378	0.0797732	246103	151	245952	0.635011	FALSE	NA	NA	NA	NA	NA	NA	2176	NA	NA	NA
Congenital musculoskeletal deformities of spine	754	congenital anomalies	rs10735079_A	0.0204833	0.0557778	0.915478	1.13927	1.02069	0.713447	245611	704	244907	0.634978	FALSE	-0.0134077	0.204724	0.664434	1.48665	0.986682	0.947783	2212	53	2159	0.63851
Lumbosacral spondylolysis, congenital	754.1	congenital anomalies	rs10735079_A	NA	NA	NA	NA	NA	NA	244907	NA	NA	NA	NA	NA	NA	NA	NA	NA	NA	2160	1	2159	0.638626
Spondylolisthesis, congenital	754.2	congenital anomalies	rs10735079_A	0.274234	0.321563	0.715029	2.54964	1.31552	0.393762	244930	23	244907	0.634968	FALSE	-0.0217123	0.21078	0.651304	1.49262	0.978522	0.917956	2209	50	2159	0.638472
Congenital anomalies of limbs	755	congenital anomalies	rs10735079_A	-0.0156959	0.0449814	0.901644	1.07554	0.984427	0.727133	245980	1073	244907	0.634947	FALSE	-0.0545123	0.299903	0.531275	1.73633	0.946947	0.855766	2183	24	2159	0.638311
Congenital deformities of feet	755.1	congenital anomalies	rs10735079_A	-0.00789693	0.0566293	0.888353	1.10925	0.992134	0.889095	245584	677	244907	0.634958	FALSE	NA	NA	NA	NA	NA	NA	2176	17	2159	0.638296
Congenital anomaly of fingers/toes	755.3	congenital anomalies	rs10735079_A	0.0810043	0.206877	0.727979	1.6427	1.08438	0.695385	244959	52	244907	0.634966	FALSE	NA	NA	NA	NA	NA	NA	2161	2	2159	0.638562
Congenital anomalies of upper limb, including shoulder girdle	755.4	congenital anomalies	rs10735079_A	-0.172724	0.187917	0.583998	1.22247	0.84137	0.358018	244966	59	244907	0.634952	FALSE	NA	NA	NA	NA	NA	NA	2160	1	2159	0.638163
Other congenital anomalies of lower limb, including pelvic girdle	755.6	congenital anomalies	rs10735079_A	0.0117609	0.0866897	0.854758	1.20092	1.01183	0.892085	245197	290	244907	0.634965	FALSE	NA	NA	NA	NA	NA	NA	2165	6	2159	0.638537
Congenital hip dysplasia and deformity	755.61	congenital anomalies	rs10735079_A	-0.123437	0.110059	0.713378	1.0987	0.883878	0.262052	245081	174	244907	0.634941	FALSE	NA	NA	NA	NA	NA	NA	2159	NA	NA	NA
Other congenital musculoskeletal anomalies	756	congenital anomalies	rs10735079_A	0.0235842	0.0518313	0.925382	1.13392	1.02386	0.649096	245723	816	244907	0.634982	FALSE	NA	NA	NA	NA	NA	NA	2176	17	2159	0.639675
Congenital anomalies of abdominal wall; diaphram	756.1	congenital anomalies	rs10735079_A	0.267398	0.224511	0.850477	2.05828	1.30656	0.233645	244954	47	244907	0.634973	FALSE	NA	NA	NA	NA	NA	NA	2162	3	2159	0.63896
Pectus and other congenital anomalies of ribs/sternum	756.2	congenital anomalies	rs10735079_A	-0.43242	0.159908	0.474523	0.889285	0.648937	0.00684748	244986	79	244907	0.634928	FALSE	NA	NA	NA	NA	NA	NA	2164	5	2159	0.639294
Pectus excavatum	756.21	congenital anomalies	rs10735079_A	-0.467909	0.211542	0.413643	0.950704	0.62631	0.0269738	244952	45	244907	0.634941	FALSE	NA	NA	NA	NA	NA	NA	2163	4	2159	0.639127
Pectus carinatum	756.22	congenital anomalies	rs10735079_A	NA	NA	NA	NA	NA	NA	244910	3	244907	0.63496	NA	NA	NA	NA	NA	NA	NA	2159	NA	NA	NA
Congenital anomalies of muscle, tendon, fascia, and connective tissue	756.3	congenital anomalies	rs10735079_A	-0.0265198	0.086145	0.823453	1.15451	0.973829	0.758196	245198	291	244907	0.634956	FALSE	NA	NA	NA	NA	NA	NA	2161	2	2159	0.638562
Congenital osteodystrophies	756.5	congenital anomalies	rs10735079_A	0.060093	0.0639068	0.937604	1.20462	1.06194	0.347052	245449	542	244907	0.634993	FALSE	NA	NA	NA	NA	NA	NA	2165	6	2159	0.638306
Congenital anomalies of the integument	757	congenital anomalies	rs10735079_A	0.448132	0.170483	1.12946	2.20708	1.56538	0.00857363	246211	88	246123	0.634953	FALSE	NA	NA	NA	NA	NA	NA	2222	7	2215	0.638112
Chromosomal anomalies and genetic disorders	758	congenital anomalies	rs10735079_A	0.0368624	0.111646	0.835349	1.29458	1.03755	0.741271	246299	176	246123	0.634925	FALSE	NA	NA	NA	NA	NA	NA	2217	2	2215	0.638198
Chromosomal anomalies	758.1	congenital anomalies	rs10735079_A	-0.0341992	0.155388	0.714995	1.3163	0.966379	0.825802	246212	89	246123	0.634915	FALSE	NA	NA	NA	NA	NA	NA	2217	2	2215	0.638198
Other and unspecified congenital anomalies	759	congenital anomalies	rs10735079_A	0.0244338	0.0915243	0.857627	1.22809	1.02473	0.789496	246384	261	246123	0.634925	FALSE	NA	NA	NA	NA	NA	NA	2221	6	2215	0.638174
Anomalies of endocrine glands, congenital	759.1	congenital anomalies	rs10735079_A	0.11133	0.135009	0.860732	1.4624	1.11776	0.409592	246246	123	246123	0.634931	FALSE	NA	NA	NA	NA	NA	NA	2216	1	2215	0.63826
Back pain	760	symptoms	rs10735079_A	-0.0135231	0.00814436	0.970952	1.00245	0.986568	0.0968282	247448	38757	208691	0.634987	FALSE	0.00454337	0.0676384	0.880056	1.14736	1.00455	0.946445	2247	700	1547	0.639468
Cervicalgia	761	symptoms	rs10735079_A	0.00860389	0.0120729	0.985076	1.03282	1.00864	0.476055	247448	15974	231474	0.634987	FALSE	-0.0582523	0.0882652	0.794096	1.12263	0.943412	0.509274	2247	329	1918	0.639468
Thoracic or lumbosacral neuritis or radiculitis, unspecified	763	symptoms	rs10735079_A	0.0564702	0.0748051	0.914711	1.22657	1.0581	0.45031	231089	395	230694	0.635191	FALSE	-0.185356	0.100518	0.68268	1.01271	0.830809	0.0651827	2094	235	1859	0.639629
Sciatica	764	symptoms	rs10735079_A	-0.0207914	0.012942	0.954914	1.00461	0.979423	0.108161	244369	13675	230694	0.634913	FALSE	-0.113242	0.1199	0.706919	1.13172	0.892935	0.344931	2020	161	1859	0.642294
Cervical radiculitis	765	symptoms	rs10735079_A	-0.0805493	0.134331	0.710702	1.20424	0.922609	0.548751	230812	118	230694	0.635158	FALSE	-0.0451162	0.143627	0.72324	1.27122	0.955886	0.753429	1970	111	1859	0.64385
Neuralgia, neuritis, and radiculitis NOS	766	symptoms	rs10735079_A	0.00786723	0.0253146	0.959213	1.05929	1.0079	0.755969	234139	3445	230694	0.635195	FALSE	0.163158	0.204257	0.794969	1.77516	1.17722	0.424414	1917	58	1859	0.645525
Cervicocranial/Cervicobrachial syndrome	767	symptoms	rs10735079_A	-0.00432796	0.162594	0.726734	1.37662	0.995681	0.978764	230776	82	230694	0.635166	FALSE	NA	NA	NA	NA	NA	NA	1865	6	1859	0.644494
Nonallopathic lesions NEC	769	symptoms	rs10735079_A	NA	NA	NA	NA	NA	NA	247448	5	247443	0.634987	NA	NA	NA	NA	NA	NA	NA	2247	4	2243	0.639468
Myalgia and myositis unspecified	770	symptoms	rs10735079_A	0.00241635	0.0192607	0.965339	1.04105	1.00242	0.900163	247448	6009	241439	0.634987	FALSE	-0.0942144	0.0962184	0.754288	1.10018	0.910088	0.327495	2247	265	1982	0.639468
Musculoskeletal symptoms referable to limbs	771	symptoms	rs10735079_A	0.0574452	0.0377729	0.983805	1.14083	1.05913	0.128308	247306	1557	245749	0.635011	FALSE	-0.0251565	0.102412	0.798732	1.19371	0.975157	0.805961	2015	234	1781	0.638653
Swelling of limb	771.1	symptoms	rs10735079_A	-0.175811	0.119555	0.664515	1.06237	0.838776	0.141415	245895	146	245749	0.634898	FALSE	-0.0214049	0.0950027	0.813331	1.18065	0.978823	0.821739	2058	277	1781	0.639176
Cramp of limb	771.2	symptoms	rs10735079_A	NA	NA	NA	NA	NA	NA	245749	NA	NA	NA	NA	-0.11797	0.17108	0.637418	1.24852	0.888722	0.49047	1856	75	1781	0.638705
Symptoms of the muscles	772	symptoms	rs10735079_A	0.0297931	0.0950862	0.856341	1.24349	1.03024	0.754032	247294	242	247052	0.634969	FALSE	-0.0642922	0.211253	0.622947	1.43028	0.937731	0.76087	2011	49	1962	0.639196
Muscular wasting and disuse atrophy	772.1	symptoms	rs10735079_A	0.094649	0.170109	0.791544	1.5444	1.09927	0.577936	247129	77	247052	0.63497	FALSE	NA	NA	NA	NA	NA	NA	1980	18	1962	0.639846
Spasm of muscle	772.2	symptoms	rs10735079_A	0.132558	0.278654	0.669758	2.01061	1.14175	0.634282	247081	29	247052	0.634967	FALSE	0.0267243	0.180128	0.725066	1.47191	1.02708	0.882056	2031	69	1962	0.639794
Muscle weakness	772.3	symptoms	rs10735079_A	0.0839272	0.277091	0.639378	1.90745	1.08755	0.761977	247081	29	247052	0.634966	FALSE	-0.0314567	0.119374	0.768166	1.2272	0.969033	0.792155	2127	165	1962	0.638897
Rhabdomyolysis	772.4	symptoms	rs10735079_A	0.243117	0.312401	0.704288	2.42045	1.27522	0.436438	247076	24	247052	0.634968	FALSE	NA	NA	NA	NA	NA	NA	1979	17	1962	0.638673
Facial weakness	772.6	symptoms	rs10735079_A	NA	NA	NA	NA	NA	NA	247052	NA	NA	NA	NA	0.582199	0.275383	1.0653	3.15638	1.78997	0.0345033	1999	37	1962	0.641788
Pain in limb	773	symptoms	rs10735079_A	-0.0434842	0.022124	0.916885	0.999955	0.957448	0.0493592	247448	4468	242980	0.634987	FALSE	-0.0703781	0.0968364	0.77162	1.1282	0.932041	0.467365	2247	262	1985	0.639468
Hypothermia/Chills	780	symptoms	rs10735079_A	0.0147053	0.11256	0.815535	1.26843	1.01481	0.896057	247448	172	247276	0.634987	FALSE	-0.283874	0.219023	0.491395	1.16353	0.752861	0.194943	2247	44	2203	0.639468
Symptoms involving nervous and musculoskeletal systems	781	symptoms	rs10735079_A	-0.0218357	0.021352	0.938367	1.02029	0.978401	0.306473	247420	4850	242570	0.634986	FALSE	-0.0313485	0.107354	0.786296	1.19817	0.969138	0.770278	2235	210	2025	0.639322
Loss of height	781.1	symptoms	rs10735079_A	NA	NA	NA	NA	NA	NA	242570	NA	NA	NA	NA	NA	NA	NA	NA	NA	NA	2036	11	2025	0.640175
Abnormal posture	781.2	symptoms	rs10735079_A	-0.0359487	0.263568	0.580405	1.64045	0.96469	0.891511	242601	31	242570	0.635064	FALSE	NA	NA	NA	NA	NA	NA	2030	5	2025	0.63985
Symptoms involving skin and other integumentary tissue	782	symptoms	rs10735079_A	NA	NA	NA	NA	NA	NA	240254	NA	NA	NA	NA	0.0766993	0.101564	0.886058	1.3198	1.07972	0.45014	1882	249	1633	0.639152
Edema	782.3	symptoms	rs10735079_A	-0.00250391	0.019944	0.959321	1.03733	0.997499	0.90009	245864	5610	240254	0.635003	FALSE	0.00362084	0.0775087	0.862589	1.16901	1.00363	0.96274	2114	481	1633	0.636908
Pallor and flushing	782.6	symptoms	rs10735079_A	-0.00586009	0.0356903	0.927181	1.06643	0.994157	0.869579	241973	1719	240254	0.634999	FALSE	0.615716	0.36893	0.931135	4.01809	1.85098	0.0951323	1654	21	1633	0.638708
Fever of unknown origin	783	symptoms	rs10735079_A	-0.0364988	0.0247147	0.918655	1.01211	0.964159	0.139728	247448	3576	243872	0.634987	FALSE	0.123281	0.0873128	0.954335	1.3441	1.1312	0.157965	2247	350	1897	0.639468
Postprocedural fever	783.1	symptoms	rs10735079_A	NA	NA	NA	NA	NA	NA	243872	NA	NA	NA	NA	NA	NA	NA	NA	NA	NA	1909	12	1897	0.635376
Abdominal pain	785	symptoms	rs10735079_A	-0.00420441	0.00995673	0.976573	1.01544	0.995804	0.672829	247448	24290	223158	0.634987	FALSE	-0.0369436	0.0695944	0.841068	1.10498	0.96373	0.595528	2247	628	1619	0.639468
Syncope and collapse	788	symptoms	rs10735079_A	-0.0310583	0.0175289	0.936721	1.00335	0.969419	0.0764223	247448	7251	240197	0.634987	FALSE	0.0417098	0.0787798	0.894005	1.21765	1.04259	0.596495	2247	447	1800	0.639468
Nausea and vomiting	789	symptoms	rs10735079_A	-0.0135673	0.0157263	0.956616	1.01745	0.986524	0.388295	247448	9092	238356	0.634987	FALSE	0.0348326	0.0732711	0.89735	1.19606	1.03545	0.634507	2247	549	1698	0.639468
Persistent vomiting	789.1	symptoms	rs10735079_A	NA	NA	NA	NA	NA	NA	238356	NA	NA	NA	NA	-0.398882	0.320392	0.358123	1.27128	0.67107	0.213139	1718	20	1698	0.636478
Nonspecific findings on examination of blood	790	symptoms	rs10735079_A	0.00789277	0.0897914	0.846365	1.2037	1.00792	0.929955	245748	270	245478	0.635005	FALSE	0.0983059	0.152006	0.822113	1.49347	1.1033	0.517811	1978	102	1876	0.639754
Elevated sedimentation rate	790.1	symptoms	rs10735079_A	-0.0486927	0.0802932	0.814547	1.11604	0.952474	0.544225	245811	333	245478	0.634989	FALSE	-0.399524	0.320823	0.357598	1.27181	0.670639	0.213019	1896	20	1876	0.637887
Other abnormal blood chemistry	790.6	symptoms	rs10735079_A	1.42977e-05	0.0396373	0.925508	1.0811	1.00001	0.999712	246869	1391	245478	0.635012	FALSE	0.000936193	0.0904027	0.839173	1.19635	1.00094	0.991737	2189	313	1876	0.638823
Elevated C-reactive protein (CRP)	790.8	symptoms	rs10735079_A	NA	NA	NA	NA	NA	NA	245478	NA	NA	NA	NA	NA	NA	NA	NA	NA	NA	1882	6	1876	0.638115
Abnormal arterial blood gases	790.9	symptoms	rs10735079_A	NA	NA	NA	NA	NA	NA	245478	NA	NA	NA	NA	NA	NA	NA	NA	NA	NA	1885	9	1876	0.639222
Abnormal Papanicolaou smear of cervix and cervical HPV	792	genitourinary	rs10735079_A	NA	NA	NA	NA	NA	NA	0	NA	NA	NA	NA	NA	NA	NA	NA	NA	NA	0	NA	NA	NA
Papanicolaou smear of cervix or vagina with atypical squamous cells	792.1	genitourinary	rs10735079_A	NA	NA	NA	NA	NA	NA	0	NA	NA	NA	NA	NA	NA	NA	NA	NA	NA	0	NA	NA	NA
Nonspecific abnormal findings on radiological and other examination of musculoskeletal system	793	symptoms	rs10735079_A	0.0242538	0.0735343	0.887843	1.18462	1.02455	0.741528	247448	405	247043	0.634987	FALSE	NA	NA	NA	NA	NA	NA	2247	14	2233	0.639468
Nonspecific abnormal findings on radiological and other examination of other intrathoracic organs (echocardiogram, etc)	793.2	symptoms	rs10735079_A	-0.00967162	0.0345418	0.925724	1.05996	0.990375	0.779479	247448	1836	245612	0.634987	FALSE	-0.269155	0.161833	0.557207	1.05223	0.764025	0.0962787	2247	82	2165	0.639468
Abnormal results of other function studies (bladder, pancreas, placenta, spleen, etc)	794	symptoms	rs10735079_A	0.355865	0.219955	0.938299	2.2303	1.42742	0.105684	247448	51	247397	0.634987	FALSE	NA	NA	NA	NA	NA	NA	2247	15	2232	0.639468
Elevated prostate specific antigen [PSA]	796	genitourinary	rs10735079_A	NA	NA	NA	NA	NA	NA	0	NA	NA	NA	NA	NA	NA	NA	NA	NA	NA	0	NA	NA	NA
Shock	797	symptoms	rs10735079_A	0.136747	0.120103	0.908566	1.45567	1.14654	0.254876	247448	157	247291	0.634987	FALSE	-0.0887177	0.129238	0.711614	1.18184	0.915104	0.492418	2247	137	2110	0.639468
Cardiogenic shock	797.1	symptoms	rs10735079_A	-0.0973751	0.14718	0.681633	1.21494	0.907216	0.508223	247389	98	247291	0.634958	FALSE	0.00914093	0.159128	0.741403	1.38518	1.00918	0.954192	2201	91	2110	0.640814
Malaise and fatigue	798	symptoms	rs10735079_A	-0.011729	0.0250583	0.941066	1.0382	0.98834	0.639735	247448	3494	243954	0.634987	FALSE	-0.0491227	0.0655255	0.837423	1.08277	0.952064	0.453452	2247	778	1469	0.639468
Chronic fatigue syndrome	798.1	symptoms	rs10735079_A	0.0394304	0.0420705	0.958181	1.13	1.04022	0.348632	245200	1246	243954	0.635075	FALSE	-0.324604	0.167117	0.521297	1.00521	0.722813	0.052092	1547	78	1469	0.639607
Fracture of lower limb	800	injuries & poisonings	rs10735079_A	0.00948408	0.0245631	0.962175	1.05943	1.00953	0.699415	229521	3666	225855	0.635007	FALSE	0.0377398	0.137915	0.794591	1.36551	1.03846	0.784357	1975	124	1851	0.640701
Fracture of neck of femur	800.1	injuries & poisonings	rs10735079_A	0.0294799	0.039018	0.954339	1.11209	1.02992	0.449922	227305	1450	225855	0.635017	FALSE	-0.017181	0.191621	0.678121	1.44058	0.982966	0.928556	1912	61	1851	0.640107
Fracture of unspecified part of femur	800.2	injuries & poisonings	rs10735079_A	-0.0776842	0.061275	0.820977	1.04394	0.925257	0.204871	226423	568	225855	0.634931	FALSE	NA	NA	NA	NA	NA	NA	1867	16	1851	0.640028
Fracture of tibia and fibula	800.3	injuries & poisonings	rs10735079_A	0.0403968	0.0496185	0.945138	1.14811	1.04122	0.41556	226749	894	225855	0.635012	FALSE	0.019644	0.282075	0.592931	1.80446	1.01984	0.944479	1879	28	1851	0.640465
Fracture of patella	800.4	injuries & poisonings	rs10735079_A	-0.0410358	0.0487832	0.872589	1.05651	0.959795	0.400243	226760	905	225855	0.634938	FALSE	NA	NA	NA	NA	NA	NA	1863	12	1851	0.640061
Fracture of ankle and foot	801	injuries & poisonings	rs10735079_A	-0.0316353	0.0231885	0.925888	1.014	0.96886	0.172483	229927	4072	225855	0.634842	FALSE	0.11603	0.169478	0.80946	1.57544	1.12303	0.493579	1934	83	1851	0.641382
Fracture of foot	801.1	injuries & poisonings	rs10735079_A	-0.0602086	0.0352812	0.878814	1.00918	0.941568	0.0879088	227583	1728	225855	0.634867	FALSE	0.115314	0.2715	0.666854	1.94576	1.12223	0.671034	1882	31	1851	0.640772
Fracture of pelvis	802	injuries & poisonings	rs10735079_A	-0.163175	0.0622805	0.752162	0.960221	0.849443	0.00879301	226395	540	225855	0.634886	FALSE	-0.493344	0.303429	0.335251	1.11221	0.610581	0.103972	1873	22	1851	0.63902
Fracture of upper limb	803	injuries & poisonings	rs10735079_A	0.000694061	0.0134836	0.97462	1.02752	1.00069	0.958947	238466	12611	225855	0.634956	FALSE	-0.140731	0.149417	0.649436	1.16786	0.868723	0.346261	1952	101	1851	0.638797
Fracture of humerus	803.1	injuries & poisonings	rs10735079_A	-0.026808	0.02777	0.922086	1.02814	0.973548	0.334366	228683	2828	225855	0.634893	FALSE	-0.0373617	0.235002	0.612064	1.54461	0.963328	0.873681	1891	40	1851	0.640366
Fracture of radius and ulna	803.2	injuries & poisonings	rs10735079_A	-0.00901937	0.0170211	0.958548	1.02469	0.991021	0.596187	233607	7752	225855	0.634885	FALSE	-0.256577	0.215116	0.508751	1.18631	0.773695	0.232972	1896	45	1851	0.638941
Colles' fracture	803.21	injuries & poisonings	rs10735079_A	NA	NA	NA	NA	NA	NA	225855	NA	NA	NA	NA	NA	NA	NA	NA	NA	NA	1859	8	1851	0.640631
Fracture of clavicle or scapula	803.3	injuries & poisonings	rs10735079_A	0.0493033	0.028724	0.993173	1.11155	1.05054	0.0860794	228562	2707	225855	0.635112	FALSE	-0.156234	0.321489	0.458994	1.63726	0.855359	0.626988	1871	20	1851	0.639995
Fracture of hand or wrist	804	injuries & poisonings	rs10735079_A	0.0430307	0.0396242	0.966229	1.12861	1.04397	0.277493	227264	1409	225855	0.635038	FALSE	0.189374	0.236622	0.767949	1.94995	1.20849	0.423525	1893	42	1851	0.641275
Fracture of vertebral column without mention of spinal cord injury	805	injuries & poisonings	rs10735079_A	0.0450015	0.10399	0.854705	1.28531	1.04603	0.665198	226058	203	225855	0.634985	FALSE	-0.281137	0.162144	0.55007	1.04008	0.754925	0.0829402	1932	81	1851	0.637622
Fracture of ribs	807	injuries & poisonings	rs10735079_A	0.030067	0.036882	0.958885	1.10806	1.03052	0.414945	227476	1621	225855	0.635028	FALSE	-0.11973	0.23287	0.565033	1.41349	0.88716	0.607147	1891	40	1851	0.639838
Fracture of unspecified bones	809	injuries & poisonings	rs10735079_A	0.174848	0.123991	0.937023	1.52442	1.19106	0.158492	226004	149	225855	0.635003	FALSE	0.0664922	0.123251	0.841351	1.36478	1.06875	0.589551	2008	157	1851	0.641377
Cerebral laceration and contusion	816	injuries & poisonings	rs10735079_A	NA	NA	NA	NA	NA	NA	245132	NA	NA	NA	NA	NA	NA	NA	NA	NA	NA	2178	5	2173	0.639066
Concussion	817	injuries & poisonings	rs10735079_A	-0.017573	0.0683565	0.859996	1.12438	0.982581	0.797119	245595	463	245132	0.635045	FALSE	NA	NA	NA	NA	NA	NA	2185	12	2173	0.639535
Intracranial hemorrhage (injury)	818	injuries & poisonings	rs10735079_A	NA	NA	NA	NA	NA	NA	245132	NA	NA	NA	NA	0.113933	0.276035	0.660607	1.96278	1.12068	0.679791	2203	30	2173	0.63953
Subdural hemorrhage (injury)	818.1	injuries & poisonings	rs10735079_A	NA	NA	NA	NA	NA	NA	245132	NA	NA	NA	NA	NA	NA	NA	NA	NA	NA	2186	13	2173	0.638785
Subarachnoid hemorrhage (injury)	818.2	injuries & poisonings	rs10735079_A	NA	NA	NA	NA	NA	NA	245132	NA	NA	NA	NA	NA	NA	NA	NA	NA	NA	2180	7	2173	0.639626
Skull and face fracture and other intercranial injury	819	injuries & poisonings	rs10735079_A	-0.0333552	0.0340776	0.904866	1.0342	0.967195	0.327678	247002	1870	245132	0.634991	FALSE	-0.0156099	0.248575	0.609696	1.62354	0.984511	0.949928	2209	36	2173	0.639151
Torus fracture	823	injuries & poisonings	rs10735079_A	0.0980856	0.143533	0.835589	1.46822	1.10306	0.494376	224093	108	223985	0.635073	FALSE	NA	NA	NA	NA	NA	NA	1814	2	1812	0.640812
Dislocation	830	injuries & poisonings	rs10735079_A	-0.0400449	0.0397257	0.888994	1.03881	0.960746	0.313437	235637	1371	234266	0.635149	FALSE	0.0975532	0.1739	0.788075	1.56082	1.10247	0.574817	2192	77	2115	0.64023
Internal derangement of knee	835	injuries & poisonings	rs10735079_A	-0.0170637	0.0138485	0.956784	1.01016	0.983081	0.217886	246147	11881	234266	0.635034	FALSE	-0.0449107	0.166638	0.692112	1.33199	0.956083	0.787536	2196	81	2115	0.639064
Traumatic arthropathy	836	injuries & poisonings	rs10735079_A	-0.222098	0.221947	0.52018	1.24598	0.800837	0.316982	234308	42	234266	0.635191	FALSE	NA	NA	NA	NA	NA	NA	2121	6	2115	0.640209
Sprains and strains	840	injuries & poisonings	rs10735079_A	-0.0076439	0.0153739	0.962964	1.02278	0.992385	0.619048	243218	9553	233665	0.63501	FALSE	-0.0943778	0.103605	0.743448	1.11631	0.909939	0.362328	2169	224	1945	0.636645
Muscle/tendon sprain	840.1	injuries & poisonings	rs10735079_A	NA	NA	NA	NA	NA	NA	233665	NA	NA	NA	NA	0.151156	0.340496	0.608552	2.34143	1.16318	0.657095	1965	20	1945	0.639128
Rotator cuff (capsule) sprain	840.2	injuries & poisonings	rs10735079_A	NA	NA	NA	NA	NA	NA	233665	NA	NA	NA	NA	-0.302573	0.197268	0.502662	1.0918	0.738915	0.125075	2000	55	1945	0.636693
Joint/ligament sprain	840.3	injuries & poisonings	rs10735079_A	-0.0217091	0.0299109	0.922939	1.03776	0.978525	0.467966	236108	2443	233665	0.635016	FALSE	0.174564	0.304621	0.666486	2.22062	1.19073	0.566609	1970	25	1945	0.639282
Sprains and strains of back and neck	841	injuries & poisonings	rs10735079_A	-0.0120696	0.021334	0.947607	1.03027	0.988003	0.571565	238526	4861	233665	0.635009	FALSE	0.380121	0.165767	1.06369	2.03999	1.46246	0.0218418	2041	96	1945	0.642522
Other sprains and strains	842	injuries & poisonings	rs10735079_A	-0.0482081	0.0966367	0.78957	1.15353	0.952935	0.617879	233895	230	233665	0.635045	FALSE	0.242209	0.22476	0.828151	2.00587	1.27406	0.281198	1993	48	1945	0.639932
Hemorrhage or hematoma complicating a procedure	850	injuries & poisonings	rs10735079_A	NA	NA	NA	NA	NA	NA	244487	17	244470	0.634999	NA	-0.00861435	0.113102	0.795497	1.23988	0.991423	0.939288	1831	194	1637	0.640865
Complications of transplants and reattached limbs	851	injuries & poisonings	rs10735079_A	-0.203184	0.121751	0.643741	1.03809	0.816128	0.0951485	244610	140	244470	0.634979	FALSE	-0.0792975	0.173246	0.659759	1.30324	0.923765	0.647156	1715	78	1637	0.640189
Complication of colostomy or enterostomy	853	injuries & poisonings	rs10735079_A	NA	NA	NA	NA	NA	NA	244470	NA	NA	NA	NA	NA	NA	NA	NA	NA	NA	1641	4	1637	0.641332
Complications of cardiac/vascular device, implant, and graft	854	injuries & poisonings	rs10735079_A	0.0466415	0.162698	0.764887	1.44935	1.04775	0.774361	244553	83	244470	0.63501	FALSE	-0.096421	0.0913503	0.759697	1.08708	0.908082	0.291193	1945	308	1637	0.63773
Complication of nervous system device, implant, and graft	855	injuries & poisonings	rs10735079_A	NA	NA	NA	NA	NA	NA	244470	NA	NA	NA	NA	NA	NA	NA	NA	NA	NA	1645	8	1637	0.640988
Vascular complications of surgery and medical procedures	856	injuries & poisonings	rs10735079_A	-0.165526	0.119308	0.671756	1.0729	0.847448	0.165325	244617	147	244470	0.634984	FALSE	-0.040406	0.20651	0.644071	1.45105	0.960399	0.844875	1691	54	1637	0.640996
Mechanical complication of unspecified genitourinary device, implant, and graft	857	injuries & poisonings	rs10735079_A	0.00278437	0.0510981	0.907606	1.10895	1.00279	0.956544	245305	835	244470	0.635009	FALSE	0.488142	0.329141	0.877472	3.22369	1.62929	0.138053	1662	25	1637	0.642554
Complication of internal orthopedic device	858	injuries & poisonings	rs10735079_A	0.0179683	0.0373326	0.946516	1.0957	1.01813	0.630301	246049	1579	244470	0.635032	FALSE	0.10544	0.20699	0.745747	1.68332	1.1112	0.610475	1692	55	1637	0.6418
Complication due to other implant and internal device	859	injuries & poisonings	rs10735079_A	0.0658129	0.0883252	0.899513	1.27195	1.06803	0.456199	244754	284	244470	0.635025	FALSE	0.0627818	0.163182	0.776431	1.47395	1.06479	0.700434	1727	90	1637	0.641821
Open wounds of head; neck; and trunk	870	injuries & poisonings	rs10735079_A	0.123425	0.0522844	1.02172	1.25419	1.13137	0.0182429	246246	826	245420	0.634957	FALSE	0.0774068	0.12885	0.841562	1.39553	1.08048	0.548005	2060	145	1915	0.643415
Open wound or laceration of eye or eyelid	870.1	injuries & poisonings	rs10735079_A	0.236036	0.150156	0.947988	1.70965	1.26622	0.115964	245524	104	245420	0.634887	FALSE	NA	NA	NA	NA	NA	NA	1923	8	1915	0.642451
Open wound of ear	870.2	injuries & poisonings	rs10735079_A	0.306008	0.112645	1.09229	1.69946	1.35799	0.00659639	245610	190	245420	0.634917	FALSE	NA	NA	NA	NA	NA	NA	1923	8	1915	0.641151
Other open wound of head and face	870.3	injuries & poisonings	rs10735079_A	-0.00438191	0.074372	0.861323	1.15302	0.995628	0.953017	245812	392	245420	0.634861	FALSE	-0.0298433	0.175618	0.690539	1.37699	0.970598	0.865063	1988	73	1915	0.641818
Open wound of nose and sinus	870.4	injuries & poisonings	rs10735079_A	NA	NA	NA	NA	NA	NA	245420	NA	NA	NA	NA	NA	NA	NA	NA	NA	NA	1918	3	1915	0.642301
Open wound of lip and mouth	870.5	injuries & poisonings	rs10735079_A	NA	NA	NA	NA	NA	NA	245420	NA	NA	NA	NA	NA	NA	NA	NA	NA	NA	1923	8	1915	0.642711
Open wound of neck	870.6	injuries & poisonings	rs10735079_A	0.159578	0.227388	0.758285	1.85607	1.17302	0.482811	245464	44	245420	0.634871	FALSE	NA	NA	NA	NA	NA	NA	1917	2	1915	0.642376
Open wound of genital organs	870.8	injuries & poisonings	rs10735079_A	0.0593359	0.222395	0.691555	1.6594	1.06113	0.78962	245465	45	245420	0.634868	FALSE	NA	NA	NA	NA	NA	NA	1915	NA	NA	NA
Open wounds of extremities	871	injuries & poisonings	rs10735079_A	0.0505089	0.0553542	0.944179	1.17304	1.05181	0.361523	246141	721	245420	0.634899	FALSE	-0.194183	0.109272	0.665256	1.0214	0.823507	0.0755576	2109	194	1915	0.637925
Open wound of hand except finger(s)	871.1	injuries & poisonings	rs10735079_A	NA	NA	NA	NA	NA	NA	245421	1	245420	0.634864	NA	-0.109709	0.210071	0.59649	1.3631	0.896095	0.601497	1965	50	1915	0.641697
Open wound of finger(s)	871.2	injuries & poisonings	rs10735079_A	NA	NA	NA	NA	NA	NA	245420	NA	NA	NA	NA	-0.0836535	0.210113	0.612179	1.39917	0.91975	0.69053	1965	50	1915	0.641696
Open wound of foot except toe(s) alone	871.3	injuries & poisonings	rs10735079_A	-0.0748527	0.0837564	0.788156	1.09468	0.92788	0.371485	245724	304	245420	0.634844	FALSE	NA	NA	NA	NA	NA	NA	1934	19	1915	0.641899
Open wound of toe(s)	871.4	injuries & poisonings	rs10735079_A	NA	NA	NA	NA	NA	NA	245420	NA	NA	NA	NA	NA	NA	NA	NA	NA	NA	1924	9	1915	0.641858
Traumatic amputation	872	injuries & poisonings	rs10735079_A	-0.0732172	0.0697553	0.811189	1.0664	0.929399	0.293888	245860	440	245420	0.634837	FALSE	-0.320553	0.301717	0.402798	1.32734	0.725748	0.288041	1937	22	1915	0.641422
Broken tooth	873	injuries & poisonings	rs10735079_A	-0.100853	0.142658	0.685187	1.19974	0.904066	0.479594	247448	104	247344	0.634987	FALSE	NA	NA	NA	NA	NA	NA	NA	NA	NA	NA
Complication of amputation stump	874	injuries & poisonings	rs10735079_A	0.389676	0.176528	1.05281	2.10705	1.4765	0.0272831	245500	80	245420	0.634892	FALSE	NA	NA	NA	NA	NA	NA	1933	18	1915	0.641973
Non-healing surgical wound	875	injuries & poisonings	rs10735079_A	NA	NA	NA	NA	NA	NA	245420	NA	NA	NA	NA	-0.0656162	0.262954	0.564012	1.5909	0.93649	0.802947	1946	31	1915	0.642052
Posttraumatic wound infection not elsewhere classified	876	injuries & poisonings	rs10735079_A	NA	NA	NA	NA	NA	NA	245420	NA	NA	NA	NA	-0.153349	0.238295	0.540261	1.38099	0.85783	0.519882	1953	38	1915	0.641543
Late effects of musculoskeletal and connective tissue injuries	905	injuries & poisonings	rs10735079_A	NA	NA	NA	NA	NA	NA	246472	NA	NA	NA	NA	NA	NA	NA	NA	NA	NA	2234	1	2233	0.639384
Injuries to the nervous system	907	injuries & poisonings	rs10735079_A	-0.0213305	0.0471331	0.892827	1.07405	0.978895	0.650866	247448	976	246472	0.634987	FALSE	NA	NA	NA	NA	NA	NA	2246	13	2233	0.639307
Superficial injury, infected	910	injuries & poisonings	rs10735079_A	0.0306745	0.25363	0.632984	1.71967	1.03115	0.903737	247448	34	247414	0.634987	FALSE	NA	NA	NA	NA	NA	NA	2247	6	2241	0.639468
Superficial injury without mention of infection	915	injuries & poisonings	rs10735079_A	-0.0122075	0.0243208	0.941971	1.0362	0.987867	0.615713	247448	3716	243732	0.634987	FALSE	-0.230191	0.251127	0.487499	1.31109	0.794382	0.359336	2247	34	2213	0.639468
Contusion	916	injuries & poisonings	rs10735079_A	-0.0524051	0.0285133	0.897476	1.00362	0.948944	0.0660751	247448	2665	244783	0.634987	FALSE	-0.022506	0.0942191	0.813644	1.17747	0.977745	0.811208	2247	284	1963	0.639468
Allergic reaction to food	930	injuries & poisonings	rs10735079_A	0.0195798	0.0555959	0.914963	1.13784	1.01977	0.724703	216856	708	216148	0.635248	FALSE	0.0647684	0.322313	0.575919	2.05926	1.06691	0.840739	1832	22	1810	0.638862
Contact dermatitis and other eczema due to plants [except food]	931	dermatologic	rs10735079_A	-0.0368348	0.306121	0.534927	1.79241	0.963835	0.904224	216171	23	216148	0.635233	FALSE	-0.0518238	0.332866	0.499973	1.86439	0.949496	0.876277	1830	20	1810	0.638467
Dermatitis due to solar radiation	938	dermatologic	rs10735079_A	0.00988648	0.0446902	0.925546	1.10279	1.00994	0.824919	217243	1095	216148	0.635245	FALSE	0.139269	0.21452	0.761214	1.77068	1.14943	0.516202	1860	50	1810	0.639459
Acute dermatitis due to solar radiation	938.1	dermatologic	rs10735079_A	-0.00969483	0.0834685	0.841807	1.16786	0.990352	0.907534	216459	311	216148	0.63523	FALSE	NA	NA	NA	NA	NA	NA	1812	2	1810	0.638463
Chronic dermatitis due to solar radiation	938.2	dermatologic	rs10735079_A	-0.0102691	0.0813471	0.844783	1.16226	0.989783	0.899544	216476	328	216148	0.63523	FALSE	0.335228	0.248331	0.871869	2.31978	1.39826	0.177041	1850	40	1810	0.640214
Atopic/contact dermatitis due to other or unspecified	939	dermatologic	rs10735079_A	-0.00901964	0.00988796	0.972011	1.01043	0.991021	0.361672	240847	24699	216148	0.635054	FALSE	0.0250873	0.0926131	0.856064	1.23107	1.0254	0.786481	2109	299	1810	0.639348
Contact and allergic dermatitis of eyelid	939.1	dermatologic	rs10735079_A	NA	NA	NA	NA	NA	NA	216148	NA	NA	NA	NA	NA	NA	NA	NA	NA	NA	1810	NA	NA	NA
Adverse reaction to serum or vaccine	941	injuries & poisonings	rs10735079_A	-0.00409638	0.0415929	0.918207	1.08083	0.995912	0.921545	217410	1262	216148	0.635235	FALSE	NA	NA	NA	NA	NA	NA	1816	6	1810	0.638434
Infusion and transfusion reaction	942	injuries & poisonings	rs10735079_A	NA	NA	NA	NA	NA	NA	216152	4	216148	0.635236	NA	NA	NA	NA	NA	NA	NA	1819	9	1810	0.638755
Anaphylactic shock NOS	946	injuries & poisonings	rs10735079_A	0.00915317	0.0439047	0.926282	1.10027	1.0092	0.834856	217283	1135	216148	0.635244	FALSE	NA	NA	NA	NA	NA	NA	1825	15	1810	0.639669
Urticaria	947	dermatologic	rs10735079_A	-0.0207042	0.01969	0.942483	1.01811	0.979509	0.293026	221875	5727	216148	0.635123	FALSE	-0.147537	0.21605	0.567439	1.32802	0.86283	0.49468	1856	46	1810	0.637875
Allergies, other	949	injuries & poisonings	rs10735079_A	NA	NA	NA	NA	NA	NA	216148	NA	NA	NA	NA	-0.0392558	0.145495	0.724825	1.28339	0.961505	0.787307	1919	109	1810	0.638299
Diaper or napkin rash	949.1	injuries & poisonings	rs10735079_A	NA	NA	NA	NA	NA	NA	216153	5	216148	0.635237	NA	NA	NA	NA	NA	NA	NA	1811	1	1810	0.63854
Spinal cord injury without evidence of spinal bone injury	952	injuries & poisonings	rs10735079_A	NA	NA	NA	NA	NA	NA	247432	10	247422	0.634981	NA	NA	NA	NA	NA	NA	NA	2246	4	2242	0.639307
Injury to other and unspecified nerves	957	injuries & poisonings	rs10735079_A	NA	NA	NA	NA	NA	NA	247438	16	247422	0.634982	NA	NA	NA	NA	NA	NA	NA	2243	1	2242	0.639271
Certain early complications of trauma or procedure	958	injuries & poisonings	rs10735079_A	-0.128711	0.081538	0.749963	1.0326	0.879228	0.114441	247448	317	247131	0.634987	FALSE	-0.00451584	0.24931	0.615605	1.64384	0.995494	0.985548	2247	36	2211	0.639468
Postoperative shock	958.1	injuries & poisonings	rs10735079_A	NA	NA	NA	NA	NA	NA	247131	NA	NA	NA	NA	NA	NA	NA	NA	NA	NA	2223	12	2211	0.638499
Traumatic and surgical subcutaneous emphysema	958.2	injuries & poisonings	rs10735079_A	-0.227159	0.171833	0.570237	1.12016	0.796794	0.186175	247201	70	247131	0.63501	FALSE	NA	NA	NA	NA	NA	NA	2220	9	2211	0.639813
Poisoning by antibiotics	960	injuries & poisonings	rs10735079_A	-0.00371273	0.0111932	0.974692	1.01841	0.996294	0.740118	235773	18938	216835	0.634916	FALSE	0.0519355	0.129838	0.818801	1.36307	1.05331	0.689156	1829	144	1685	0.647044
Adverse effects of antibacterials (not penicillins)	960.1	injuries & poisonings	rs10735079_A	0.0450652	0.0632641	0.924742	1.18511	1.0461	0.476258	217385	550	216835	0.63498	FALSE	NA	NA	NA	NA	NA	NA	1688	3	1685	0.645701
Allergy/adverse effect of penicillin	960.2	injuries & poisonings	rs10735079_A	-0.00638631	0.0120554	0.970451	1.01741	0.993634	0.596289	232927	16092	216835	0.634884	FALSE	-0.0288886	0.159019	0.71387	1.33322	0.971525	0.855844	1776	91	1685	0.645801
Poisoning by antifungal antibiotics	960.3	injuries & poisonings	rs10735079_A	0.404455	0.329023	0.805621	2.96078	1.49849	0.218974	216858	23	216835	0.634966	FALSE	NA	NA	NA	NA	NA	NA	1686	1	1685	0.646171
Poisoning by other anti-infectives	961	injuries & poisonings	rs10735079_A	0.0301108	0.069347	0.900329	1.1817	1.03057	0.66414	217291	456	216835	0.634972	FALSE	0.503268	0.349586	0.860875	3.4384	1.65412	0.149978	1707	22	1685	0.647301
Poisoning/allergy of sulfonamides	961.1	injuries & poisonings	rs10735079_A	-0.0152696	0.0510448	0.891453	1.08897	0.984846	0.764832	217669	834	216835	0.634946	FALSE	0.403983	0.208259	1.00703	2.28466	1.49778	0.0524027	1748	63	1685	0.649281
Poisoning by hormones and synthetic substitutes	962	injuries & poisonings	rs10735079_A	0.0404448	0.144528	0.787027	1.3882	1.04127	0.7796	216940	105	216835	0.634962	FALSE	0.217527	0.169955	0.896032	1.74715	1.243	0.200577	1770	85	1685	0.647991
Adrenal cortical steroids causing adverse effects in therapeutic use	962.1	injuries & poisonings	rs10735079_A	NA	NA	NA	NA	NA	NA	216851	16	216835	0.634962	NA	0.252454	0.191433	0.891348	1.89191	1.28718	0.18725	1753	68	1685	0.648
Insulins and antidiabetic agents causing adverse effects in therapeutic use	962.2	injuries & poisonings	rs10735079_A	0.298297	0.345956	0.700675	2.75701	1.34756	0.388556	216855	20	216835	0.634964	FALSE	NA	NA	NA	NA	NA	NA	1700	15	1685	0.644967
Hormones and synthetic substitutes causing adverse effects in therapeutic use	962.3	injuries & poisonings	rs10735079_A	-0.0174	0.22399	0.63764	1.53973	0.982751	0.938081	216878	43	216835	0.634956	FALSE	NA	NA	NA	NA	NA	NA	1693	8	1685	0.646157
Poisoning by primarily systemic agents	963	injuries & poisonings	rs10735079_A	-0.181331	0.186204	0.580734	1.20741	0.83416	0.330143	216895	60	216835	0.634944	FALSE	-0.419686	0.179442	0.462479	0.936229	0.657253	0.0193436	1751	66	1685	0.642172
Antineoplastic and immunosuppressive drugs causing adverse effects	963.1	injuries & poisonings	rs10735079_A	0.0264027	0.25698	0.625993	1.72343	1.02675	0.918167	216868	33	216835	0.634958	FALSE	-0.445285	0.181964	0.448444	0.91691	0.640642	0.0144008	1749	64	1685	0.642049
Poisoning by agents primarily affecting blood constituents	964	injuries & poisonings	rs10735079_A	-0.151023	0.178151	0.608273	1.22507	0.859828	0.396591	216901	66	216835	0.634946	FALSE	0.0282938	0.232311	0.657486	1.64075	1.0287	0.903063	1728	43	1685	0.64609
Anticoagulants causing adverse effects	964.1	injuries & poisonings	rs10735079_A	-0.022462	0.238494	0.6172	1.57875	0.977788	0.924964	216873	38	216835	0.634957	FALSE	-0.00125591	0.255779	0.610151	1.67147	0.998745	0.996082	1720	35	1685	0.645897
Poisoning by analgesics, antipyretics, and antirheumatics	965	injuries & poisonings	rs10735079_A	0.019923	0.023332	0.974612	1.06796	1.02012	0.393166	220932	4097	216835	0.63504	FALSE	0.105804	0.187104	0.774974	1.617	1.1116	0.571745	1753	68	1685	0.646859
Opiates and related narcotics causing adverse effects in therapeutic use	965.1	injuries & poisonings	rs10735079_A	0.0440247	0.037433	0.971324	1.12486	1.04501	0.239558	218417	1582	216835	0.63503	FALSE	0.269737	0.159985	0.962577	1.80446	1.30962	0.0917926	1786	101	1685	0.649464
Antirheumatics causing adverse effects in therapeutic use	965.2	injuries & poisonings	rs10735079_A	NA	NA	NA	NA	NA	NA	216835	NA	NA	NA	NA	NA	NA	NA	NA	NA	NA	1688	3	1685	0.646294
Salicylates causing adverse effects in therapeutic use	965.3	injuries & poisonings	rs10735079_A	NA	NA	NA	NA	NA	NA	216836	1	216835	0.634959	NA	NA	NA	NA	NA	NA	NA	1695	10	1685	0.645394
Poisoning by anticonvulsants and anti-Parkinsonism drugs	966	injuries & poisonings	rs10735079_A	0.331809	0.299153	0.79018	2.5752	1.39349	0.267362	216862	27	216835	0.634966	FALSE	NA	NA	NA	NA	NA	NA	1691	6	1685	0.645443
Adverse effects of sedatives or other central nervous system depressants and anesthetics	967	injuries & poisonings	rs10735079_A	-0.144596	0.0740744	0.748904	1.00136	0.865372	0.050934	217218	383	216835	0.634897	FALSE	-0.417457	0.258735	0.396833	1.10039	0.65872	0.106647	1716	31	1685	0.644197
Poisoning by psychotropic agents	969	injuries & poisonings	rs10735079_A	0.0449781	0.136993	0.802124	1.37346	1.046	0.742667	216952	117	216835	0.634962	FALSE	-0.0232322	0.289518	0.560044	1.75612	0.977036	0.936043	1712	27	1685	0.645989
Poisoning by drugs primarily affecting the autonomic nervous system	971	injuries & poisonings	rs10735079_A	NA	NA	NA	NA	NA	NA	216847	12	216835	0.634964	NA	NA	NA	NA	NA	NA	NA	1691	6	1685	0.646034
Poisoning by agents primarily affecting the cardiovascular system	972	injuries & poisonings	rs10735079_A	-0.0450588	0.0445085	0.87634	1.04341	0.955941	0.311364	217926	1091	216835	0.634898	FALSE	-0.260751	0.170643	0.552392	1.08006	0.770472	0.126501	1759	74	1685	0.643204
Cardiac rhythm regulators causing adverse effects in therapeutic use	972.1	injuries & poisonings	rs10735079_A	-0.0778224	0.0697435	0.807454	1.06146	0.925129	0.264492	217274	439	216835	0.634919	FALSE	-0.262139	0.293261	0.434659	1.38267	0.769404	0.371389	1710	25	1685	0.644996
Antilipemic and antiarteriosclerotic drugs causing adverse effects in therapeutic use	972.2	injuries & poisonings	rs10735079_A	-0.00544547	0.073009	0.862686	1.14867	0.994569	0.940544	217243	408	216835	0.634954	FALSE	NA	NA	NA	NA	NA	NA	1695	10	1685	0.645956
Antihypertensive agents causing adverse effects	972.6	injuries & poisonings	rs10735079_A	-0.075171	0.0979928	0.766452	1.12574	0.927585	0.443017	217057	222	216835	0.634937	FALSE	-0.122913	0.310564	0.485169	1.65565	0.884341	0.692273	1707	22	1685	0.645545
Poisoning by agents primarily affecting the gastrointestinal system	973	injuries & poisonings	rs10735079_A	-0.212598	0.216904	0.530143	1.24461	0.808481	0.327012	216879	44	216835	0.634946	FALSE	NA	NA	NA	NA	NA	NA	1689	4	1685	0.645023
Poisoning by water, mineral, and uric acid metabolism drugs	974	injuries & poisonings	rs10735079_A	0.0565919	0.161053	0.775026	1.45906	1.05822	0.725298	216920	85	216835	0.634962	FALSE	-0.268571	0.297533	0.428521	1.38727	0.764471	0.366706	1709	24	1685	0.645081
Poisoning by agents primarily acting on the smooth and skeletal muscles and respiratory system	975	injuries & poisonings	rs10735079_A	0.297868	0.244531	0.844888	2.21394	1.34698	0.223178	216875	40	216835	0.63497	FALSE	NA	NA	NA	NA	NA	NA	1688	3	1685	0.646294
Poisoning by agents primarily affecting skin & mucous membrane, ophthalmological, otorhinolaryngological, & dental drugs	976	injuries & poisonings	rs10735079_A	0.114997	0.164578	0.816555	1.5588	1.12187	0.484716	216918	83	216835	0.634968	FALSE	NA	NA	NA	NA	NA	NA	1687	2	1685	0.645787
Personal history of allergy to medicinal agents	977	injuries & poisonings	rs10735079_A	-0.00475328	0.0160445	0.964486	1.0271	0.995258	0.767034	225651	8816	216835	0.634956	FALSE	-0.0880304	0.132232	0.708004	1.18979	0.915733	0.505586	1818	133	1685	0.644358
Adverse drug events and drug allergies	979	injuries & poisonings	rs10735079_A	-0.00209063	0.0461068	0.912004	1.09271	0.997912	0.963834	217862	1027	216835	0.63496	FALSE	-0.0563041	0.123129	0.743903	1.20614	0.945252	0.647472	1843	158	1685	0.645107
Toxic effect of (non-ethyl) alcohol and petroleum and other solvents	981	injuries & poisonings	rs10735079_A	-0.0600679	0.121469	0.743656	1.19791	0.941701	0.620943	246944	145	246799	0.634997	FALSE	NA	NA	NA	NA	NA	NA	2239	2	2237	0.639296
Toxic effect of corrosive aromatics, acids, and caustic alkalis	983	injuries & poisonings	rs10735079_A	NA	NA	NA	NA	NA	NA	246809	10	246799	0.634996	NA	NA	NA	NA	NA	NA	NA	2238	1	2237	0.639135
Toxic effect of lead and its compounds (including fumes)	984	injuries & poisonings	rs10735079_A	NA	NA	NA	NA	NA	NA	246804	5	246799	0.635009	NA	NA	NA	NA	NA	NA	NA	2237	NA	NA	NA
Toxic effect of other metals	985	injuries & poisonings	rs10735079_A	-0.0506254	0.209044	0.634495	1.44403	0.950635	0.808644	246848	49	246799	0.635003	FALSE	NA	NA	NA	NA	NA	NA	2237	NA	NA	NA
Toxic effect of carbon monoxide	986	injuries & poisonings	rs10735079_A	-0.458109	0.191568	0.43451	0.92277	0.632479	0.0167859	246854	55	246799	0.634981	FALSE	NA	NA	NA	NA	NA	NA	2239	2	2237	0.639296
Toxic effect of other gases, fumes, or vapors	987	injuries & poisonings	rs10735079_A	0.0125601	0.227808	0.6527	1.6002	1.01264	0.956031	246841	42	246799	0.635006	FALSE	NA	NA	NA	NA	NA	NA	2239	2	2237	0.639743
Toxic effect of noxious substances eaten as food	988	injuries & poisonings	rs10735079_A	0.0745772	0.0823277	0.917978	1.26788	1.07743	0.365012	247126	327	246799	0.635027	FALSE	NA	NA	NA	NA	NA	NA	2237	NA	NA	NA
Toxic effect of other substances, chiefly nonmedicinal as to source	989	injuries & poisonings	rs10735079_A	NA	NA	NA	NA	NA	NA	246817	18	246799	0.635008	NA	NA	NA	NA	NA	NA	NA	2240	3	2237	0.63968
Effects radiation NOS	990	injuries & poisonings	rs10735079_A	0.0365166	0.0266489	0.984529	1.09295	1.03719	0.170597	244245	3134	241111	0.635118	FALSE	-0.32163	0.17741	0.512605	1.02936	0.724966	0.069844	2043	70	1973	0.639688
Sepsis and SIRS	994	injuries & poisonings	rs10735079_A	-0.0392492	0.0247427	0.916079	1.00939	0.961511	0.112672	247448	3572	243876	0.634987	FALSE	-0.020634	0.105386	0.797829	1.20637	0.979577	0.844771	2247	218	2029	0.639468
Systemic inflammatory response syndrome (SIRS)	994.1	injuries & poisonings	rs10735079_A	NA	NA	NA	NA	NA	NA	243876	NA	NA	NA	NA	NA	NA	NA	NA	NA	NA	2045	16	2029	0.640553
Sepsis	994.2	injuries & poisonings	rs10735079_A	-0.0392492	0.0247427	0.916079	1.00939	0.961511	0.112672	247448	3572	243876	0.634987	FALSE	-0.0348002	0.10829	0.782164	1.19626	0.965798	0.747937	2234	205	2029	0.639182
Septic shock	994.21	injuries & poisonings	rs10735079_A	NA	NA	NA	NA	NA	NA	243876	NA	NA	NA	NA	-0.154651	0.183625	0.599663	1.23415	0.856714	0.399671	2094	65	2029	0.638936

### Sheet: Supplemental Table 6
Supplemental Table 6. PheWAS Results for rs1819040 17q21.31 KANSL1 in UK Biobank Discovery Cohort and CATHGEN validation Cohort
				UK Biobank											CATHGEN
Phenotype	PheCODE	Category	SNP	beta	SE	Lower CI	Upper CI	OR	p	n_total	n_cases	n_controls	allele_freq	FDR	beta	SE	Lower CI	Upper CI	OR	p	n_total	n_cases	n_controls	allele_freq
Intestinal infection	8	infectious diseases	rs1819040_A	0.00316562	0.0194781	0.965474	1.04208	1.00317	0.870894	247448	7718	239730	0.228611	FALSE	-0.00840916	0.196621	0.665813	1.44265	0.991626	0.965886	2247	78	2169	0.232902
Bacterial enteritis	8.5	infectious diseases	rs1819040_A	-0.0248643	0.025546	0.927595	1.0253	0.975442	0.330398	244227	4497	239730	0.228515	FALSE	-0.19105	0.30589	0.43654	1.46192	0.826091	0.532253	2204	35	2169	0.232459
Intestinal e.coli	8.51	infectious diseases	rs1819040_A	-0.0409777	0.0838275	0.8123	1.12853	0.959851	0.624959	240143	413	239730	0.22859	FALSE	NA	NA	NA	NA	NA	NA	2172	3	2169	0.232894
Intestinal infection due to C. difficile	8.52	infectious diseases	rs1819040_A	-0.0459848	0.0692043	0.832438	1.09198	0.955057	0.506384	240341	611	239730	0.228579	FALSE	-0.0474294	0.334048	0.474377	1.77906	0.953678	0.887093	2196	27	2169	0.232851
Viral Enteritis	8.6	infectious diseases	rs1819040_A	0.0184193	0.0334364	0.953611	1.08718	1.01859	0.581719	242272	2542	239730	0.228635	FALSE	0.320396	0.295447	0.753104	2.41813	1.37767	0.278167	2198	29	2169	0.23378
Intestinal infection due to protozoa	8.7	infectious diseases	rs1819040_A	0.0928709	0.0982412	0.902125	1.32636	3	0.344488	240010	280	239730	0.228621	FALSE	NA	NA	NA	NA	NA	NA	2169	NA	NA	NA
Tuberculosis	10	infectious diseases	rs1819040_A	-0.21797	0.17314	0.565443	1.11671	0.804149	0.208058	237048	108	236940	0.228599	FALSE	NA	NA	NA	NA	NA	NA	1770	12	1758	0.235563
Diseases due to other mycobacteria	31	infectious diseases	rs1819040_A	0.323364	0.306255	0.735351	2.46625	1.38177	0.29103	236966	26	236940	0.228622	FALSE	NA	NA	NA	NA	NA	NA	1773	15	1758	0.235165
Leprosy	31.1	infectious diseases	rs1819040_A	NA	NA	NA	NA	NA	NA	236940	NA	NA	NA	NA	NA	NA	NA	NA	NA	NA	1758	NA	NA	NA
Septicemia	38	infectious diseases	rs1819040_A	-7.37559e-05	0.0275436	0.947131	1.05512	0.999926	0.997863	240764	3824	236940	0.228601	FALSE	-0.0116478	0.121496	0.775783	1.24976	0.98842	0.923624	1975	217	1758	0.235878
Gram negative septicemia	38.1	infectious diseases	rs1819040_A	-0.046371	0.113831	0.76002	1.18805	0.954688	0.683738	237165	225	236940	0.228607	FALSE	-0.319904	0.294488	0.392886	1.25678	0.726219	0.277344	1798	40	1758	0.234956
Gram positive septicemia	38.2	infectious diseases	rs1819040_A	-0.0202653	0.0810151	0.834045	1.14602	0.979939	0.802477	237378	438	236940	0.228609	FALSE	0.764738	0.297027	1.18508	3.82938	2.14843	0.0100344	1783	25	1758	0.23832
Bacteremia	38.3	infectious diseases	rs1819040_A	NA	NA	NA	NA	NA	NA	236940	NA	NA	NA	NA	0.122722	0.152694	0.832768	1.51701	1.13057	0.421565	1881	123	1758	0.237563
Bacterial infection NOS	41	infectious diseases	rs1819040_A	0.00184657	0.0195975	0.963974	1.04095	1.00185	0.924931	244595	7655	236940	0.228611	FALSE	-0.0376817	0.0954527	0.79702	1.15901	0.963019	0.693014	2149	391	1758	0.234459
Staphylococcus infections	41.1	infectious diseases	rs1819040_A	0.0083404	0.0319175	0.946893	1.07311	1.00838	0.793853	239750	2810	236940	0.22863	FALSE	0.0390176	0.169499	0.739236	1.43898	1.03979	0.817941	1861	103	1758	0.236362
Methicillin sensitive Staphylococcus aureus	41.11	infectious diseases	rs1819040_A	0.0261728	0.0395472	0.949444	1.10867	1.02652	0.508093	238745	1805	236940	0.228648	FALSE	0.188961	0.237221	0.74595	1.89893	1.20799	0.425706	1806	48	1758	0.236938
Methicillin resistant Staphylococcus aureus	41.12	infectious diseases	rs1819040_A	NA	NA	NA	NA	NA	NA	236940	NA	NA	NA	NA	0.0132589	0.251003	0.606137	1.62986	1.01335	0.957872	1804	46	1758	0.236098
Streptococcus infection	41.2	infectious diseases	rs1819040_A	0.0234357	0.0439433	0.938603	1.11507	1.02371	0.593815	238401	1461	236940	0.22864	FALSE	0.376242	0.221546	0.93261	2.23058	1.4568	0.0894596	1809	51	1758	0.238203
Rheumatic fever / chorea	41.21	infectious diseases	rs1819040_A	-1.093	0.526291	0.100189	0.833921	0.335211	0.0378212	236962	22	236940	0.228603	FALSE	NA	NA	NA	NA	NA	NA	1759	1	1758	0.236189
E. coli	41.4	infectious diseases	rs1819040_A	-0.037944	0.035027	0.898496	1.03075	0.962767	0.278685	239338	2398	236940	0.228541	FALSE	-0.192392	0.215512	0.531256	1.24055	0.824984	0.372008	1830	72	1758	0.23467
H. pylori	41.8	infectious diseases	rs1819040_A	NA	NA	NA	NA	NA	NA	236940	NA	NA	NA	NA	NA	NA	NA	NA	NA	NA	1770	12	1758	0.235851
Infection with drug-resistant microorganisms	41.9	infectious diseases	rs1819040_A	NA	NA	NA	NA	NA	NA	236940	NA	NA	NA	NA	0.174616	0.217573	0.766365	1.80447	1.19079	0.422228	1816	58	1758	0.237015
Herpes zoster	53	infectious diseases	rs1819040_A	0.0291055	0.0181861	0.993378	1.06678	1.02953	0.109504	229519	8835	220684	0.228596	FALSE	0.038133	0.203794	0.687425	1.53235	1.03887	0.85157	2058	72	1986	0.230288
Herpes zoster with nervous system complications	53.1	infectious diseases	rs1819040_A	0.162586	0.185807	0.807731	1.67702	1.17655	0.381558	220760	76	220684	0.228428	FALSE	-0.109249	0.388828	0.394301	1.84474	0.896507	0.778734	2007	21	1986	0.229932
Herpes simplex	54	infectious diseases	rs1819040_A	-0.0377164	0.0318787	0.904334	1.02472	0.962986	0.23676	223582	2898	220684	0.228333	FALSE	-0.242113	0.34374	0.380517	1.48401	0.784967	0.481215	2015	29	1986	0.229508
Viral hepatitis	70	infectious diseases	rs1819040_A	-0.0371639	0.0488111	0.874854	1.05937	0.963518	0.446429	221908	1224	220684	0.228381	FALSE	-0.0585776	0.339339	0.466408	1.78392	0.943105	0.862948	2015	29	1986	0.230013
Viral hepatitis A	70.1	infectious diseases	rs1819040_A	0.0626482	0.0755262	0.916344	1.23225	1.06465	0.406828	221167	483	220684	0.228442	FALSE	NA	NA	NA	NA	NA	NA	1988	2	1986	0.230622
Viral hepatitis B	70.2	infectious diseases	rs1819040_A	-0.103927	0.1149	0.715822	1.12368	0.901291	0.365727	220913	229	220684	0.228399	FALSE	NA	NA	NA	NA	NA	NA	1991	5	1986	0.230026
Viral hepatitis C	70.3	infectious diseases	rs1819040_A	-0.163272	0.114232	0.675399	1.05744	0.84936	0.152917	220923	239	220684	0.228388	FALSE	-0.281339	0.395667	0.326937	1.57001	0.754773	0.477054	2010	24	1986	0.229594
Chronic hepatitis	70.4	infectious diseases	rs1819040_A	-0.155359	0.106457	0.691737	1.05041	0.856107	0.144466	220959	275	220684	0.228385	FALSE	NA	NA	NA	NA	NA	NA	1996	10	1986	0.230199
Hepatitis NOS	70.9	infectious diseases	rs1819040_A	0.0726686	0.0862176	0.90584	1.27035	1.07537	0.399312	221053	369	220684	0.228439	FALSE	NA	NA	NA	NA	NA	NA	2002	16	1986	0.230514
Human immunodeficiency virus [HIV] disease	71	infectious diseases	rs1819040_A	0.176808	0.24236	0.72697	1.88896	1.1934	0.465679	220728	44	220684	0.228425	FALSE	NA	NA	NA	NA	NA	NA	1988	2	1986	0.230121
HIV infection, symptomatic	71.1	infectious diseases	rs1819040_A	NA	NA	NA	NA	NA	NA	220684	NA	NA	NA	NA	NA	NA	NA	NA	NA	NA	1988	2	1986	0.230121
Viral warts & HPV	78	infectious diseases	rs1819040_A	-0.066273	0.0402862	0.86431	1.01219	0.935875	0.0999581	222514	1830	220684	0.228327	FALSE	0.196043	0.274175	0.694176	2.04733	1.21658	0.474592	2022	36	1986	0.230705
Viral infection	79	infectious diseases	rs1819040_A	0.00956044	0.0146272	0.981008	1.0389	1.00961	0.513366	234784	14100	220684	0.228562	FALSE	0.272383	0.15182	0.969829	1.76062	1.31309	0.0727943	2104	118	1986	0.233077
Varicella infection	79.1	infectious diseases	rs1819040_A	-0.0489654	0.0379758	0.883458	1.02528	0.952214	0.197265	222725	2041	220684	0.228352	FALSE	NA	NA	NA	NA	NA	NA	1988	2	1986	0.230121
Infectious mononucleosis	79.2	infectious diseases	rs1819040_A	-0.0940529	0.0449608	0.832829	0.993371	0.910235	0.0364486	222169	1485	220684	0.228319	FALSE	NA	NA	NA	NA	NA	NA	1991	5	1986	0.23102
Viremia, NOS	79.9	infectious diseases	rs1819040_A	0.0369413	0.0184988	1.00058	1.07583	1.03763	0.0458302	229145	8461	220684	0.228679	FALSE	NA	NA	NA	NA	NA	NA	2000	14	1986	0.230236
Postoperative infection	80	infectious diseases	rs1819040_A	0.00536173	0.0237156	0.959529	1.05302	1.00538	0.821136	245995	5147	240848	0.228632	FALSE	0.112116	0.144901	0.837118	1.47878	1.11864	0.439084	2168	142	2026	0.229667
Infection/inflammation of internal prosthetic device; implant; and graft	81	infectious diseases	rs1819040_A	-0.0122381	0.0407419	0.911486	1.06935	0.987837	0.763887	242587	1739	240848	0.228599	FALSE	0.451628	0.155895	1.15189	2.12496	1.57087	0.0037674	2132	106	2026	0.23261
Graft-versus-host disease	81.1	infectious diseases	rs1819040_A	NA	NA	NA	NA	NA	NA	240848	NA	NA	NA	NA	NA	NA	NA	NA	NA	NA	2027	1	2026	0.228188
Acute graft-versus-host disease	81.11	infectious diseases	rs1819040_A	NA	NA	NA	NA	NA	NA	240848	NA	NA	NA	NA	NA	NA	NA	NA	NA	NA	2026	NA	NA	NA
Chronic graft-versus-host disease	81.12	infectious diseases	rs1819040_A	NA	NA	NA	NA	NA	NA	240848	NA	NA	NA	NA	NA	NA	NA	NA	NA	NA	2027	1	2026	0.228188
Sexually transmitted infections (not HIV or hepatitis)	90	infectious diseases	rs1819040_A	-0.0210198	0.0701738	0.851842	1.1217	0.9792	0.764528	247448	583	246865	0.228611	FALSE	NA	NA	NA	NA	NA	NA	2247	5	2242	0.232902
Gonococcal infections	90.2	infectious diseases	rs1819040_A	0.0296738	0.170595	0.7294	1.42604	1.03012	0.86191	246961	96	246865	0.228621	FALSE	NA	NA	NA	NA	NA	NA	2243	1	2242	0.233095
Venereal diseases due to Chlamydia trachomatis	90.3	infectious diseases	rs1819040_A	0.317568	0.259715	0.808494	2.25103	1.37378	0.221421	246901	36	246865	0.228628	FALSE	NA	NA	NA	NA	NA	NA	2242	NA	NA	NA
Burns	1000	NULL	rs1819040_A	0.00989543	0.0417948	0.929943	1.09552	1.00994	0.812841	247448	1627	245821	0.228611	FALSE	NA	NA	NA	NA	NA	NA	2247	7	2240	0.232902
Foreign body injury	1001	NULL	rs1819040_A	-0.0378755	0.0384121	0.892525	1.0376	0.962833	0.324119	247448	1977	245471	0.228611	FALSE	NA	NA	NA	NA	NA	NA	2247	17	2230	0.232902
Symptoms concerning nutrition, metabolism, and development	1002	NULL	rs1819040_A	0.0048347	0.0220358	0.962213	1.04903	1.00485	0.826337	247448	5995	241453	0.228611	FALSE	0.0877725	0.193142	0.738839	1.5791	1.09174	0.649508	2247	78	2169	0.232902
Other signs and symptoms involving emotional state	1004	NULL	rs1819040_A	0.0426478	0.0287382	0.986144	1.10374	1.04357	0.137806	247448	3404	244044	0.228611	FALSE	NA	NA	NA	NA	NA	NA	2247	6	2241	0.232902
Crushing injury	1006	NULL	rs1819040_A	-0.0229853	0.0651531	0.85879	1.10878	0.977277	0.724246	247448	679	246769	0.228611	FALSE	NA	NA	NA	NA	NA	NA	2247	1	2246	0.232902
Injury to blood vessels	1007	NULL	rs1819040_A	-0.468414	0.243563	0.377266	0.985369	0.625994	0.0544585	247448	64	247384	0.228611	FALSE	NA	NA	NA	NA	NA	NA	2247	1	2246	0.232902
Crushing or internal injury to organs	1008	NULL	rs1819040_A	-0.0691862	0.0728581	0.80736	1.07438	0.933153	0.342315	247448	557	246891	0.228611	FALSE	NA	NA	NA	NA	NA	NA	2247	2	2245	0.232902
Injury, NOS	1009	NULL	rs1819040_A	0.0116445	0.0164393	0.97955	1.04475	1.01171	0.478738	247448	10921	236527	0.228611	FALSE	0.026748	0.312896	0.536616	1.84826	1.02711	0.931875	2247	30	2217	0.232902
Other tests	1010	NULL	rs1819040_A	0.0384671	0.0233932	0.992467	1.08778	1.03922	0.1001	247448	5214	242234	0.228611	FALSE	0.021231	0.0835776	0.866103	1.20207	1.02146	0.799474	2247	551	1696	0.232902
Complications of surgical and medical procedures	1011	NULL	rs1819040_A	0.0196622	0.0215655	0.977499	1.06373	1.01986	0.361903	247448	6238	241210	0.228611	FALSE	0.172629	0.173923	0.838066	1.66001	1.18842	0.320927	2247	93	2154	0.232902
Late effect	1012	NULL	rs1819040_A	-0.105995	0.205735	0.590696	1.32716	0.899429	0.606413	247448	71	247377	0.228611	FALSE	NA	NA	NA	NA	NA	NA	2247	2	2245	0.232902
Asphyxia and hypoxemia	1013	NULL	rs1819040_A	0.0872412	0.0949704	0.903006	1.31072	1.09116	0.358297	247448	301	247147	0.228611	FALSE	-0.187957	0.217013	0.532118	1.24984	0.82865	0.38643	2247	71	2176	0.232902
Effects of heat, cold and air pressure	1014	NULL	rs1819040_A	-0.0237445	0.0686454	0.852141	1.11538	0.976535	0.729417	247448	611	246837	0.228611	FALSE	NA	NA	NA	NA	NA	NA	NA	NA	NA	NA
Effects of other external causes	1015	NULL	rs1819040_A	0.0387982	0.0312732	0.977432	1.10492	1.03956	0.214746	247448	2884	244564	0.228611	FALSE	-0.029681	0.160852	0.702259	1.32109	0.970755	0.853603	2247	120	2127	0.232902
Other ill-defined and unknown causes of morbidity and mortality	1019	NULL	rs1819040_A	0.0147516	0.0159449	0.983557	1.047	1.01486	0.354882	247448	11629	235819	0.228611	FALSE	0.257585	0.313565	0.67953	2.34575	1.2938	0.411376	2247	27	2220	0.232902
Dermatophytosis / Dermatomycosis	110	infectious diseases	rs1819040_A	0.0288753	0.0123354	1.00467	1.05444	1.0293	0.01924	240552	20128	220424	0.228595	FALSE	-0.302777	0.136232	0.561986	0.959358	0.738764	0.0262484	2062	197	1865	0.234448
Dermatophytosis	110.1	infectious diseases	rs1819040_A	0.024643	0.0129578	0.999198	1.05126	1.02495	0.0571986	238555	18131	220424	0.228495	FALSE	-0.36974	0.143584	0.517486	0.909348	0.690914	0.0100219	2048	183	1865	0.233859
Dermatophytosis of nail	110.11	infectious diseases	rs1819040_A	0.0373515	0.017776	1.00241	1.07476	1.03806	0.0356211	229624	9200	220424	0.228421	FALSE	-0.19032	0.177003	0.577919	1.15866	0.826695	0.282271	1971	106	1865	0.237421
Althete's foot	110.12	infectious diseases	rs1819040_A	0.0466502	0.026673	0.994155	1.10374	1.04776	0.0802969	224389	3965	220424	0.228307	FALSE	-0.469421	0.299511	0.333838	1.08985	0.625364	0.117047	1907	42	1865	0.237549
Dermatophytosis of the body	110.13	infectious diseases	rs1819040_A	-0.0328436	0.0300117	0.912122	1.02601	0.96769	0.273797	223687	3263	220424	0.228076	FALSE	-0.660205	0.283889	0.284779	0.873444	0.516745	0.0200413	1918	53	1865	0.236455
Dermatomycoses	110.2	infectious diseases	rs1819040_A	0.0559675	0.0305892	0.995713	1.12257	1.05756	0.0673031	223407	2983	220424	0.228294	FALSE	0.274257	0.340299	0.652971	2.50983	1.31555	0.420283	1887	22	1865	0.239801
Candidiasis	112	infectious diseases	rs1819040_A	0.014802	0.0182152	0.979214	1.05169	1.01491	0.416438	229321	8897	220424	0.228249	FALSE	-0.146989	0.128888	0.667163	1.10647	0.863304	0.254103	2072	207	1865	0.236441
Candidiasis of skin and nails	112.3	infectious diseases	rs1819040_A	-0.0201959	0.0537719	0.881061	1.08786	0.980007	0.707226	221423	999	220424	0.228134	FALSE	-0.0820084	0.269505	0.528869	1.53092	0.921264	0.760905	1907	42	1865	0.23885
Mycoses	117	infectious diseases	rs1819040_A	-0.134506	0.106566	0.706158	1.07283	0.874147	0.206881	220695	271	220424	0.228121	FALSE	0.012408	0.275683	0.573931	1.7032	1.01249	0.964101	1902	37	1865	0.239214
Histoplasmosis	117.1	infectious diseases	rs1819040_A	NA	NA	NA	NA	NA	NA	220431	7	220424	0.228151	NA	NA	NA	NA	NA	NA	NA	1865	NA	NA	NA
Coccidioidomycosis	117.2	infectious diseases	rs1819040_A	NA	NA	NA	NA	NA	NA	220424	NA	NA	NA	NA	NA	NA	NA	NA	NA	NA	1865	NA	NA	NA
Blastomycotic infection	117.3	infectious diseases	rs1819040_A	NA	NA	NA	NA	NA	NA	220425	1	220424	0.228149	NA	NA	NA	NA	NA	NA	NA	1865	NA	NA	NA
Aspergillosis	117.4	infectious diseases	rs1819040_A	-0.149989	0.139006	0.650303	1.12247	0.860717	0.280584	220585	161	220424	0.22813	FALSE	-0.00858612	0.367093	0.458098	1.96452	0.991451	0.98134	1886	21	1865	0.239132
Spirochetal infection	130	infectious diseases	rs1819040_A	-0.0829365	0.132778	0.704631	1.18675	0.92041	0.532217	246554	169	246385	0.228654	FALSE	NA	NA	NA	NA	NA	NA	2173	3	2170	0.23143
Lyme disease	130.1	infectious diseases	rs1819040_A	-0.0884992	0.17216	0.645471	1.2698	0.915304	0.607215	246486	101	246385	0.228657	FALSE	NA	NA	NA	NA	NA	NA	2171	1	2170	0.231413
Protozoan infection	131	infectious diseases	rs1819040_A	-0.206302	0.168313	0.578029	1.11999	0.813587	0.22031	246498	113	246385	0.228648	FALSE	NA	NA	NA	NA	NA	NA	2170	NA	NA	NA
Infestation (lice, mites)	132	infectious diseases	rs1819040_A	-0.135414	0.0952333	0.722046	1.04916	0.873354	0.15505	246723	338	246385	0.228633	FALSE	NA	NA	NA	NA	NA	NA	2175	5	2170	0.231676
Pediculosis and phthirus infestation	132.1	infectious diseases	rs1819040_A	-0.0712417	0.113572	0.741715	1.15826	0.931237	0.530474	246614	229	246385	0.228653	FALSE	NA	NA	NA	NA	NA	NA	2171	1	2170	0.231414
Arthropod-borne diseases	133	infectious diseases	rs1819040_A	0.145372	0.188239	0.789904	1.65585	1.15647	0.439953	246459	74	246385	0.228672	FALSE	NA	NA	NA	NA	NA	NA	2172	2	2170	0.231078
Helminthiases	134	infectious diseases	rs1819040_A	0.0535466	0.0923388	0.877714	1.26089	1.05501	0.561987	246708	323	246385	0.228678	FALSE	NA	NA	NA	NA	NA	NA	2171	1	2170	0.231412
Intestinal helminthiases	134.1	infectious diseases	rs1819040_A	-0.104428	0.133782	0.688188	1.16365	0.900839	0.435046	246553	168	246385	0.228652	FALSE	NA	NA	NA	NA	NA	NA	2170	NA	NA	NA
Other infectious and parasitic diseases	136	infectious diseases	rs1819040_A	-0.394668	0.244945	0.405276	1.06434	0.673903	0.107125	246445	60	246385	0.228649	FALSE	0.205981	0.200253	0.820517	1.80362	1.22873	0.303665	2238	68	2170	0.232502
Cancer of mouth	145	neoplasms	rs1819040_A	-0.049625	0.0743018	0.820935	1.09866	0.951586	0.504207	246221	531	245690	0.228647	FALSE	NA	NA	NA	NA	NA	NA	2226	10	2216	0.233082
Cancer of lip	145.1	neoplasms	rs1819040_A	-0.0033904	0.257849	0.585566	1.61857	0.996615	0.989509	245733	43	245690	0.228666	FALSE	NA	NA	NA	NA	NA	NA	2216	NA	NA	NA
Cancer of tongue	145.2	neoplasms	rs1819040_A	-0.0560712	0.108895	0.760308	1.16565	0.945472	0.606616	245938	248	245690	0.228656	FALSE	NA	NA	NA	NA	NA	NA	2218	2	2216	0.2328
Cancer of major salivary glands	145.3	neoplasms	rs1819040_A	0.119867	0.172319	0.795889	1.56663	1.12735	0.486675	245780	90	245690	0.228675	FALSE	NA	NA	NA	NA	NA	NA	2219	3	2216	0.233143
Cancer of the gums	145.4	neoplasms	rs1819040_A	0.312968	0.306496	0.727447	2.44197	1.36748	0.307201	245716	26	245690	0.228673	FALSE	NA	NA	NA	NA	NA	NA	2217	1	2216	0.233129
Cancer of the mouth floor	145.5	neoplasms	rs1819040_A	-0.0564854	0.252312	0.561504	1.51841	0.94508	0.822858	245736	46	245690	0.228665	FALSE	NA	NA	NA	NA	NA	NA	2216	NA	NA	NA
Cancer of larynx, pharynx, nasal cavities	149	neoplasms	rs1819040_A	-0.0675381	0.073451	0.807721	1.07738	0.934692	0.357835	246240	550	245690	0.228638	FALSE	NA	NA	NA	NA	NA	NA	2233	17	2216	0.232802
Cancer of oropharynx	149.1	neoplasms	rs1819040_A	-0.0776324	0.114554	0.735463	1.15294	0.925304	0.497965	245917	227	245690	0.228653	FALSE	NA	NA	NA	NA	NA	NA	2220	4	2216	0.232815
Cancer of nasopharynx	149.2	neoplasms	rs1819040_A	0.289107	0.265392	0.775946	2.20968	1.33523	0.275997	245725	35	245690	0.228675	FALSE	NA	NA	NA	NA	NA	NA	2217	1	2216	0.232905
Cancer of hypopharynx	149.3	neoplasms	rs1819040_A	-0.015197	0.275337	0.556799	1.65038	0.984918	0.955984	245728	38	245690	0.228666	FALSE	NA	NA	NA	NA	NA	NA	2216	NA	NA	NA
Cancer of larynx	149.4	neoplasms	rs1819040_A	-0.184389	0.118961	0.654828	1.04449	0.831612	0.121141	245915	225	245690	0.228637	FALSE	NA	NA	NA	NA	NA	NA	2222	6	2216	0.233054
Hx of malignant neoplasm of oral cavity and pharynx	149.5	neoplasms	rs1819040_A	NA	NA	NA	NA	NA	NA	245690	NA	NA	NA	NA	NA	NA	NA	NA	NA	NA	2224	8	2216	0.23307
Cancer of of nasal cavities	149.9	neoplasms	rs1819040_A	0.223697	0.225411	0.790496	1.92013	1.25069	0.321004	245740	50	245690	0.228675	FALSE	NA	NA	NA	NA	NA	NA	2220	4	2216	0.23304
Cancer of esophagus	150	neoplasms	rs1819040_A	0.0308742	0.0644959	0.907558	1.16873	1.03136	0.632153	235564	676	234888	0.228809	FALSE	NA	NA	NA	NA	NA	NA	2068	9	2059	0.234004
Cancer of stomach	151	neoplasms	rs1819040_A	0.0333449	0.0741644	0.892291	1.19353	1.03391	0.652993	235398	510	234888	0.228807	FALSE	NA	NA	NA	NA	NA	NA	2067	8	2059	0.2346
Colorectal cancer	153	neoplasms	rs1819040_A	-0.01063	0.0275424	0.937188	1.04404	0.989426	0.699532	229733	3865	225868	0.22866	FALSE	-0.0708617	0.225273	0.588995	1.42939	0.931591	0.753096	1831	63	1768	0.231071
Colon cancer	153.2	neoplasms	rs1819040_A	-0.00778078	0.0326667	0.930368	1.05748	0.992249	0.811736	228594	2726	225868	0.228679	FALSE	-0.0150279	0.234957	0.610457	1.53959	0.985084	0.949002	1824	56	1768	0.231409
Malignant neoplasm of rectum, rectosigmoid junction, and anus	153.3	neoplasms	rs1819040_A	-0.0404424	0.040752	0.886112	1.03962	0.960364	0.321001	227639	1771	225868	0.228646	FALSE	-0.554084	0.456555	0.212295	1.31188	0.574599	0.224894	1788	20	1768	0.2305
Cancer of liver and intrahepatic bile duct	155	neoplasms	rs1819040_A	0.0283377	0.084098	0.870212	1.21027	1.02874	0.736147	235286	398	234888	0.228802	FALSE	NA	NA	NA	NA	NA	NA	2075	16	2059	0.234185
Malignant neoplasm of liver, primary	155.1	neoplasms	rs1819040_A	-0.0133003	0.131621	0.757446	1.26989	0.986788	0.919511	235054	166	234888	0.228793	FALSE	NA	NA	NA	NA	NA	NA	2063	4	2059	0.23458
Pancreatic cancer	157	neoplasms	rs1819040_A	0.0886075	0.0657847	0.959069	1.24132	1.09265	0.178002	235519	631	234888	0.228836	FALSE	NA	NA	NA	NA	NA	NA	2072	13	2059	0.235
Neoplasm of unspecified nature of digestive system	158	neoplasms	rs1819040_A	-0.0739504	0.0610532	0.822831	1.0454	0.928718	0.225801	235687	799	234888	0.228751	FALSE	0.270332	0.295568	0.715682	2.29879	1.3104	0.360393	2089	30	2059	0.235231
Malignant neoplasm of other and ill-defined sites within the digestive organs and peritoneum	159	neoplasms	rs1819040_A	-0.0306345	0.0717513	0.841006	1.11431	0.96983	0.669413	235453	565	234888	0.22878	FALSE	NA	NA	NA	NA	NA	NA	2076	17	2059	0.234777
Malignant neoplasm of small intestine, including duodenum	159.2	neoplasms	rs1819040_A	-0.116697	0.127717	0.688306	1.13639	0.889854	0.360863	235075	187	234888	0.228779	FALSE	NA	NA	NA	NA	NA	NA	2064	5	2059	0.234456
Malignant neoplasm of gallbladder and extrahepatic bile ducts	159.3	neoplasms	rs1819040_A	-0.0913092	0.124635	0.710586	1.15903	0.912735	0.463794	235081	193	234888	0.228783	FALSE	NA	NA	NA	NA	NA	NA	2060	1	2059	0.234437
Malignant neoplasm of retroperitoneum and peritoneum	159.4	neoplasms	rs1819040_A	0.182849	0.127669	0.929892	1.5349	1.20063	0.152083	235048	160	234888	0.228818	FALSE	NA	NA	NA	NA	NA	NA	2063	4	2059	0.234819
Cancer of intrathoracic organs	164	neoplasms	rs1819040_A	-0.102275	0.258806	0.528552	1.46661	0.902781	0.692708	245044	45	244999	0.228658	FALSE	NA	NA	NA	NA	NA	NA	2142	5	2137	0.234058
Cancer within the respiratory system	165	neoplasms	rs1819040_A	-0.0199035	0.0347255	0.915405	1.04891	0.980293	0.566532	247424	2425	244999	0.228613	FALSE	-0.125212	0.172933	0.622159	1.22751	0.88231	0.469035	2245	108	2137	0.23311
Cancer of bronchus; lung	165.1	neoplasms	rs1819040_A	-0.0169716	0.0385583	0.911129	1.05982	0.983172	0.659826	246957	1958	244999	0.228627	FALSE	-0.149016	0.178133	0.600818	1.21001	0.861555	0.40285	2240	103	2137	0.232961
Cancer of bone and connective tissue	170	neoplasms	rs1819040_A	0.0018421	0.0847524	0.846302	1.18005	1.00184	0.982659	247448	396	247052	0.228611	FALSE	NA	NA	NA	NA	NA	NA	2247	16	2231	0.232902
Bone cancer	170.1	neoplasms	rs1819040_A	0.0335444	0.148929	0.766029	1.37499	1.03411	0.821794	247178	126	247052	0.228614	FALSE	NA	NA	NA	NA	NA	NA	2240	9	2231	0.231851
Cancer of connective tissue	170.2	neoplasms	rs1819040_A	-0.0203792	0.100494	0.801643	1.18909	0.979827	0.839299	247337	285	247052	0.228607	FALSE	NA	NA	NA	NA	NA	NA	2239	8	2231	0.232389
Skin cancer	172	neoplasms	rs1819040_A	0.00854838	0.0171177	0.975218	1.0429	1.00859	0.617506	247321	10184	237137	0.228601	FALSE	0.0310057	0.100181	0.845662	1.25281	1.03149	0.756943	2157	340	1817	0.233088
Melanomas of skin, dx or hx	172.1	neoplasms	rs1819040_A	-0.0404884	0.0339293	0.898166	1.02595	0.96032	0.232746	239689	2552	237137	0.228484	FALSE	-0.30443	0.24837	0.441948	1.17615	0.737544	0.220308	1873	56	1817	0.230921
Melanomas of skin	172.11	neoplasms	rs1819040_A	-0.0404884	0.0339293	0.898166	1.02595	0.96032	0.232746	239689	2552	237137	0.228484	FALSE	-0.431895	0.375835	0.29118	1.29315	0.649278	0.25049	1844	27	1817	0.231287
Other non-epithelial cancer of skin	172.2	neoplasms	rs1819040_A	0.0192843	0.0197116	0.980714	1.0595	1.01947	0.327914	244699	7562	237137	0.228647	FALSE	0.0696717	0.103903	0.872472	1.31159	1.07216	0.502509	2123	306	1817	0.233983
Basal cell carcinoma	172.21	neoplasms	rs1819040_A	NA	NA	NA	NA	NA	NA	237137	NA	NA	NA	NA	-0.00884017	0.172343	0.700463	1.37882	0.991199	0.959091	1920	103	1817	0.232243
Squamous cell carcinoma	172.22	neoplasms	rs1819040_A	NA	NA	NA	NA	NA	NA	237137	NA	NA	NA	NA	0.284466	0.187216	0.913088	1.90627	1.32905	0.128648	1893	76	1817	0.234511
Carcinoma in situ of skin	172.3	neoplasms	rs1819040_A	-0.025363	0.0627992	0.860812	1.10118	0.974956	0.686304	237873	736	237137	0.228544	FALSE	0.296182	0.244495	0.819291	2.14674	1.34472	0.22574	1860	43	1817	0.233572
Neoplasm of uncertain behavior of skin	173	neoplasms	rs1819040_A	0.0927447	0.130462	0.844587	1.40953	1.09718	0.47715	237296	159	237137	0.228571	FALSE	0.0613963	0.115214	0.84557	1.32894	1.06332	0.59411	2058	241	1817	0.233439
Breast cancer	174	neoplasms	rs1819040_A	-0.0641704	0.0209018	0.900073	0.976928	0.937845	0.00213997	233089	7159	225930	0.228864	FALSE	-0.0546773	0.187378	0.648449	1.35464	0.946791	0.770438	2157	94	2063	0.234512
Breast cancer [female]	174.1	neoplasms	rs1819040_A	NA	NA	NA	NA	NA	NA	0	NA	NA	NA	NA	NA	NA	NA	NA	NA	NA	0	NA	NA	NA
Malignant neoplasm of female breast	174.11	neoplasms	rs1819040_A	NA	NA	NA	NA	NA	NA	0	NA	NA	NA	NA	NA	NA	NA	NA	NA	NA	0	NA	NA	NA
Breast cancer [male]	174.2	neoplasms	rs1819040_A	NA	NA	NA	NA	NA	NA	0	NA	NA	NA	NA	NA	NA	NA	NA	NA	NA	0	NA	NA	NA
Neoplasm of uncertain behavior of breast	174.3	neoplasms	rs1819040_A	-0.301032	0.192494	0.499163	1.06427	0.740054	0.117852	226022	92	225930	0.229199	FALSE	NA	NA	NA	NA	NA	NA	2069	6	2063	0.235095
Acquired absence of breast	175	neoplasms	rs1819040_A	NA	NA	NA	NA	NA	NA	0	NA	NA	NA	NA	NA	NA	NA	NA	NA	NA	0	NA	NA	NA
Cervical cancer and dysplasia	180	neoplasms	rs1819040_A	NA	NA	NA	NA	NA	NA	0	NA	NA	NA	NA	NA	NA	NA	NA	NA	NA	0	NA	NA	NA
Cervical cancer	180.1	neoplasms	rs1819040_A	NA	NA	NA	NA	NA	NA	0	NA	NA	NA	NA	NA	NA	NA	NA	NA	NA	0	NA	NA	NA
Cervical intraepithelial neoplasia [CIN] [Cervical dysplasia]	180.3	neoplasms	rs1819040_A	NA	NA	NA	NA	NA	NA	0	NA	NA	NA	NA	NA	NA	NA	NA	NA	NA	0	NA	NA	NA
Malignant neoplasm of uterus	182	neoplasms	rs1819040_A	NA	NA	NA	NA	NA	NA	0	NA	NA	NA	NA	NA	NA	NA	NA	NA	NA	0	NA	NA	NA
Cancer of other female genital organs	184	neoplasms	rs1819040_A	NA	NA	NA	NA	NA	NA	0	NA	NA	NA	NA	NA	NA	NA	NA	NA	NA	0	NA	NA	NA
Malignant neoplasm of ovary and other uterine adnexa	184.1	neoplasms	rs1819040_A	NA	NA	NA	NA	NA	NA	0	NA	NA	NA	NA	NA	NA	NA	NA	NA	NA	0	NA	NA	NA
Malignant neoplasm of ovary	184.11	neoplasms	rs1819040_A	NA	NA	NA	NA	NA	NA	0	NA	NA	NA	NA	NA	NA	NA	NA	NA	NA	0	NA	NA	NA
Cancer of other female genital organs (excluding uterus and ovary)	184.2	neoplasms	rs1819040_A	NA	NA	NA	NA	NA	NA	0	NA	NA	NA	NA	NA	NA	NA	NA	NA	NA	0	NA	NA	NA
Cancer of prostate	185	neoplasms	rs1819040_A	NA	NA	NA	NA	NA	NA	0	NA	NA	NA	NA	NA	NA	NA	NA	NA	NA	0	NA	NA	NA
Cancer of other male genital organs	187	neoplasms	rs1819040_A	NA	NA	NA	NA	NA	NA	0	NA	NA	NA	NA	NA	NA	NA	NA	NA	NA	0	NA	NA	NA
Malignant neoplasm of unspecified male genital organ	187.1	neoplasms	rs1819040_A	NA	NA	NA	NA	NA	NA	0	NA	NA	NA	NA	NA	NA	NA	NA	NA	NA	0	NA	NA	NA
Malignant neoplasm of testis	187.2	neoplasms	rs1819040_A	NA	NA	NA	NA	NA	NA	0	NA	NA	NA	NA	NA	NA	NA	NA	NA	NA	0	NA	NA	NA
Neoplasm of uncertain behavior of male genital organs	187.8	neoplasms	rs1819040_A	NA	NA	NA	NA	NA	NA	0	NA	NA	NA	NA	NA	NA	NA	NA	NA	NA	0	NA	NA	NA
Cancer of urinary organs (incl. kidney and bladder)	189	neoplasms	rs1819040_A	0.107981	0.0310468	1.04794	1.18357	1.11403	0.000505159	247448	2849	244599	0.228611	FALSE	0.143078	0.204352	0.763616	1.70595	1.15382	0.483832	2247	67	2180	0.232902
Cancer of kidney and renal pelvis	189.1	neoplasms	rs1819040_A	0.13703	0.0543731	1.02994	1.27468	1.14686	0.0117295	245501	902	244599	0.228484	FALSE	-0.100663	0.370458	0.414966	1.80155	0.904237	0.785832	2203	23	2180	0.231906
Malignant neoplasm of kidney, except pelvis	189.11	neoplasms	rs1819040_A	0.146749	0.0552266	1.03824	1.28926	1.15806	0.007879	245469	870	244599	0.228487	FALSE	0.0950297	0.378537	0.498585	2.23603	1.09969	0.801779	2200	20	2180	0.232222
Malignant neoplasm of renal pelvis	189.12	neoplasms	rs1819040_A	-0.148337	0.233641	0.532854	1.33753	0.862141	0.525498	244656	57	244599	0.228389	FALSE	NA	NA	NA	NA	NA	NA	2183	3	2180	0.231745
Cancer of bladder	189.2	neoplasms	rs1819040_A	0.0807094	0.0375526	1.00667	1.16634	1.08406	0.0316154	246565	1966	244599	0.228504	FALSE	-0.0330457	0.262897	0.564149	1.59052	0.967494	0.899971	2223	43	2180	0.23206
Malignant neoplasm of bladder	189.21	neoplasms	rs1819040_A	0.0526562	0.0399416	0.974171	1.13932	1.05407	0.187393	246359	1760	244599	0.228457	FALSE	-0.226623	0.287845	0.438726	1.36645	0.797222	0.431102	2220	40	2180	0.231477
Malignant neoplasm of other urinary organs	189.4	neoplasms	rs1819040_A	0.0263167	0.136474	0.780333	1.33351	1.02667	0.84709	244750	151	244599	0.228397	FALSE	-0.000229286	0.340601	0.491816	1.8931	0.999771	0.999463	2205	25	2180	0.232137
Cancer of eye	190	neoplasms	rs1819040_A	-0.26394	0.148131	0.569057	1.01823	0.76802	0.074782	245717	152	245565	0.228631	FALSE	NA	NA	NA	NA	NA	NA	2192	1	2191	0.232139
Manlignant and unknown neoplasms of brain and nervous system	191	neoplasms	rs1819040_A	0.0118213	0.0681572	0.883892	1.15472	1.01189	0.862304	246173	608	245565	0.228664	FALSE	-0.140838	0.316488	0.448342	1.56699	0.86863	0.656319	2223	32	2191	0.231612
Cancer of brain and nervous system	191.1	neoplasms	rs1819040_A	0.0228169	0.0747737	0.881858	1.18238	1.02308	0.760255	246067	502	245565	0.228667	FALSE	0.0676452	0.369777	0.492835	2.13542	1.06999	0.854849	2212	21	2191	0.232087
Cancer of brain	191.11	neoplasms	rs1819040_A	0.0062336	0.0778704	0.861937	1.16981	1.00625	0.936197	246032	467	245565	0.228661	FALSE	NA	NA	NA	NA	NA	NA	2210	19	2191	0.232071
Thyroid cancer	193	neoplasms	rs1819040_A	-0.0393796	0.1035	0.781718	1.17332	0.961386	0.703589	246366	272	246094	0.228526	FALSE	NA	NA	NA	NA	NA	NA	2214	8	2206	0.233447
Cancer of other endocrine glands	194	neoplasms	rs1819040_A	-0.203685	0.188719	0.555002	1.16573	0.81572	0.280453	246184	90	246094	0.228522	FALSE	NA	NA	NA	NA	NA	NA	2210	4	2206	0.233416
Cancer, suspected or other	195	neoplasms	rs1819040_A	-0.00716646	0.0235797	0.947842	1.03963	0.992859	0.761185	235688	5312	230376	0.228724	FALSE	0.0501571	0.158569	0.764872	1.42595	1.05144	0.751767	1946	120	1826	0.233567
Malignant neoplasm, other	195.1	neoplasms	rs1819040_A	-0.00613518	0.0239206	0.948181	1.0414	0.993884	0.79758	235531	5155	230376	0.22873	FALSE	0.0889937	0.185348	0.752258	1.55891	1.09307	0.631125	1911	85	1826	0.233668
Malignant neoplasm of head, face, and neck	195.3	neoplasms	rs1819040_A	0.129436	0.17634	0.796831	1.5936	1.13819	0.462938	230462	86	230376	0.228778	FALSE	NA	NA	NA	NA	NA	NA	1830	4	1826	0.23257
Radiotherapy	196	neoplasms	rs1819040_A	0.0394341	0.0389438	0.96328	1.12217	1.04022	0.311256	232232	1856	230376	0.228818	FALSE	0.0873628	0.141696	0.822069	1.43399	1.09129	0.537532	1975	149	1826	0.234173
Chemotherapy	197	neoplasms	rs1819040_A	-0.0284181	0.0196132	0.935206	1.00995	0.971982	0.147359	238176	7800	230376	0.228583	FALSE	-0.0896158	0.125306	0.711805	1.164	0.914282	0.4745	2041	215	1826	0.231247
Secondary malignant neoplasm	198	neoplasms	rs1819040_A	0.0164151	0.0190529	0.979174	1.05511	1.01655	0.388933	238482	8106	230376	0.228835	FALSE	-0.281545	0.166772	0.538695	1.03724	0.754617	0.0913731	1957	131	1826	0.229974
Secondary malignancy of lymph nodes	198.1	neoplasms	rs1819040_A	0.030904	0.0254261	0.981038	1.08386	1.03139	0.224198	234803	4427	230376	0.228859	FALSE	-0.192516	0.243476	0.500567	1.30594	0.824881	0.42912	1883	57	1826	0.232115
Secondary malignancy of respiratory organs	198.2	neoplasms	rs1819040_A	-0.0184201	0.0371456	0.912369	1.05539	0.981748	0.619972	232487	2111	230376	0.228729	FALSE	-1.42526	0.523545	0.0722957	0.593778	0.240446	0.00648244	1855	29	1826	0.230533
Secondary malignant neoplasm of digestive systems	198.3	neoplasms	rs1819040_A	0.00140323	0.0466092	0.913278	1.09639	1.0014	0.975982	231697	1321	230376	0.228765	FALSE	NA	NA	NA	NA	NA	NA	1845	19	1826	0.232021
Secondary malignant neoplasm of liver	198.4	neoplasms	rs1819040_A	0.018185	0.034243	0.951865	1.08862	1.01835	0.595379	232814	2438	230376	0.228791	FALSE	-0.219876	0.328122	0.402928	1.47582	0.802619	0.502792	1857	31	1826	0.232408
Secondary malignancy of brain/spine	198.5	neoplasms	rs1819040_A	NA	NA	NA	NA	NA	NA	230376	NA	NA	NA	NA	-0.0487661	0.391364	0.41705	1.97154	0.952404	0.900836	1846	20	1826	0.232996
Secondary malignancy of bone	198.6	neoplasms	rs1819040_A	0.0199082	0.0376019	0.94717	1.09761	1.02011	0.596496	232392	2016	230376	0.228792	FALSE	-0.270169	0.29348	0.414088	1.31942	0.76325	0.357274	1866	40	1826	0.232096
Secondary malignant neoplasm of skin	198.7	neoplasms	rs1819040_A	-0.0936639	0.135306	0.693455	1.17962	0.910589	0.488789	230540	164	230376	0.228758	FALSE	NA	NA	NA	NA	NA	NA	1832	6	1826	0.23286
Neoplasm of uncertain behavior	199	neoplasms	rs1819040_A	0.00533638	0.044288	0.92113	1.0958	1.00535	0.904093	231831	1455	230376	0.228774	FALSE	0.129184	0.136103	0.86719	1.47975	1.1379	0.342536	1984	158	1826	0.234849
Neurofibromatosis	199.4	neoplasms	rs1819040_A	0.0111616	0.178096	0.704782	1.41936	1.01122	0.950028	230465	89	230376	0.228771	FALSE	NA	NA	NA	NA	NA	NA	1827	1	1826	0.233225
Myeloproliferative disease	200	neoplasms	rs1819040_A	0.0323856	0.0537272	0.928743	1.14653	1.03292	0.546657	244626	974	243652	0.228732	FALSE	-0.203433	0.244928	0.493063	1.29419	0.815925	0.406211	2169	54	2115	0.233916
Polycythemia vera	200.1	neoplasms	rs1819040_A	0.0529413	0.0893569	0.882488	1.25296	1.05437	0.553536	238660	347	238313	0.228641	FALSE	NA	NA	NA	NA	NA	NA	1930	18	1912	0.236008
Hodgkin's disease	201	neoplasms	rs1819040_A	-0.158059	0.110464	0.684222	1.0555	0.853799	0.152469	243906	254	243652	0.228686	FALSE	NA	NA	NA	NA	NA	NA	2124	9	2115	0.234403
Cancer of other lymphoid, histiocytic tissue	202	neoplasms	rs1819040_A	-0.0730924	0.0445874	0.851108	1.01369	0.929515	0.10115	245153	1501	243652	0.228631	FALSE	-0.0678547	0.251108	0.557831	1.50107	0.934396	0.78699	2162	47	2115	0.234435
Non-Hodgkins lymphoma	202.2	neoplasms	rs1819040_A	-0.0722178	0.0445917	0.851846	1.01458	0.930328	0.105332	245152	1500	243652	0.228632	FALSE	-0.0130937	0.252639	0.5878	1.59137	0.986992	0.958666	2160	45	2115	0.234653
Nodular lymphoma	202.21	neoplasms	rs1819040_A	-0.0315404	0.100998	0.791911	1.17698	0.968952	0.754821	243936	284	243652	0.228706	FALSE	NA	NA	NA	NA	NA	NA	2125	10	2115	0.234294
Reticulosarcoma	202.22	neoplasms	rs1819040_A	NA	NA	NA	NA	NA	NA	243652	NA	NA	NA	NA	NA	NA	NA	NA	NA	NA	2125	10	2115	0.235223
Lymphosarcoma	202.23	neoplasms	rs1819040_A	NA	NA	NA	NA	NA	NA	243652	NA	NA	NA	NA	NA	NA	NA	NA	NA	NA	2117	2	2115	0.23447
Large cell lymphoma	202.24	neoplasms	rs1819040_A	-0.135302	0.0774053	0.748739	1.01433	0.873452	0.0804701	244166	514	243652	0.228663	FALSE	NA	NA	NA	NA	NA	NA	2116	1	2115	0.234581
Leukemia	204	neoplasms	rs1819040_A	-0.0324551	0.0436143	0.888144	1.05377	0.968066	0.456792	245186	1534	243652	0.228674	FALSE	-0.177463	0.250791	0.499799	1.34285	0.837392	0.479184	2166	51	2115	0.234006
Lymphoid leukemia	204.1	neoplasms	rs1819040_A	-0.0674116	0.0718793	0.810393	1.07429	0.93481	0.348324	244226	574	243652	0.228683	FALSE	0.145199	0.343447	0.566854	2.20822	1.15627	0.672463	2138	23	2115	0.234969
Lymphoid leukemia, acute	204.11	neoplasms	rs1819040_A	-0.250971	0.261438	0.451938	1.26748	0.778045	0.337074	243700	48	243652	0.228705	FALSE	NA	NA	NA	NA	NA	NA	2118	3	2115	0.23483
Lymphoid leukemia, chronic	204.12	neoplasms	rs1819040_A	-0.0580137	0.0757009	0.811768	1.0924	0.943637	0.443466	244167	515	243652	0.228689	FALSE	0.0746064	0.374702	0.491974	2.17463	1.07746	0.842178	2135	20	2115	0.234832
Myeloid leukemia	204.2	neoplasms	rs1819040_A	0.0444067	0.0824207	0.887336	1.22599	1.04541	0.590038	244061	409	243652	0.228726	FALSE	NA	NA	NA	NA	NA	NA	2130	15	2115	0.234446
Myeloid leukemia, acute	204.21	neoplasms	rs1819040_A	0.0549463	0.0972192	0.870287	1.2744	1.05648	0.571952	243944	292	243652	0.228725	FALSE	NA	NA	NA	NA	NA	NA	2120	5	2115	0.234375
Myeloid leukemia, chronic	204.22	neoplasms	rs1819040_A	NA	NA	NA	NA	NA	NA	243652	NA	NA	NA	NA	NA	NA	NA	NA	NA	NA	2124	9	2115	0.234873
Monocytic leukemia	204.3	neoplasms	rs1819040_A	-0.157312	0.271749	0.48583	1.41967	0.854437	0.562664	243694	42	243652	0.228708	FALSE	NA	NA	NA	NA	NA	NA	2116	1	2115	0.234816
Multiple myeloma	204.4	neoplasms	rs1819040_A	-0.0567095	0.076239	0.811954	1.09494	0.944868	0.456974	244158	506	243652	0.228692	FALSE	NA	NA	NA	NA	NA	NA	2129	14	2115	0.234321
Benign neoplasm of colon	208	neoplasms	rs1819040_A	-0.00430674	0.0134384	0.969766	1.02222	0.995703	0.748604	245165	17214	227951	0.228616	FALSE	0.0376744	0.0931208	0.863598	1.24438	1.03839	0.68579	2210	407	1803	0.232745
Benign neoplasm of lip, oral cavity, and pharynx	210	neoplasms	rs1819040_A	0.0251541	0.0589813	0.912404	1.14982	1.02547	0.669761	246498	808	245690	0.228681	FALSE	NA	NA	NA	NA	NA	NA	2224	8	2216	0.232843
Benign neoplasm of other parts of digestive system	211	neoplasms	rs1819040_A	-0.014841	0.0246309	0.93864	1.03379	0.985269	0.546819	241359	4845	236514	0.228657	FALSE	-0.436133	0.267159	0.371073	1.0641	0.646532	0.102577	2138	53	2085	0.232654
Benign neoplasm of respiratory and intrathoracic organs	212	neoplasms	rs1819040_A	-0.0521626	0.101804	0.774436	1.15467	0.949175	0.608382	247448	282	247166	0.228611	FALSE	NA	NA	NA	NA	NA	NA	2247	8	2239	0.232902
Benign neoplasm of bone and articular cartilage	213	neoplasms	rs1819040_A	-0.0489269	0.0872372	0.800311	1.12686	0.952251	0.574901	204543	384	204159	0.228448	FALSE	NA	NA	NA	NA	NA	NA	1875	5	1870	0.236802
Lipoma	214	neoplasms	rs1819040_A	0.00144629	0.0188832	0.964948	1.03909	1.00145	0.938948	246981	8229	238752	0.22862	FALSE	0.257887	0.231776	0.808761	2.01497	1.29419	0.265856	2232	48	2184	0.232008
Lipoma of skin and subcutaneous tissue	214.1	neoplasms	rs1819040_A	-0.0311954	0.0276261	0.917953	1.02295	0.969286	0.258814	242590	3838	238752	0.228525	FALSE	0.40546	0.334763	0.752927	2.83452	1.49999	0.225824	2205	21	2184	0.23168
Other benign neoplasm of connective and other soft tissue	215	neoplasms	rs1819040_A	0.0074741	0.0748609	0.868261	1.16455	1.0075	0.920472	239257	505	238752	0.228611	FALSE	NA	NA	NA	NA	NA	NA	2200	16	2184	0.231986
Benign neoplasm of skin	216	neoplasms	rs1819040_A	-0.014687	0.0146926	0.957382	1.01414	0.98542	0.317496	246112	14053	232059	0.228544	FALSE	-0.180046	0.137721	0.633599	1.08799	0.835232	0.191104	2232	180	2052	0.233788
Screening for malignant neoplasms of the skin	216.1	neoplasms	rs1819040_A	NA	NA	NA	NA	NA	NA	232059	NA	NA	NA	NA	-0.256151	0.357248	0.363075	1.49637	0.774025	0.473368	2078	26	2052	0.235757
Vascular hamartomas and non-neoplastic nevi	217	neoplasms	rs1819040_A	0.0515368	0.0421273	0.968862	1.14285	1.05289	0.221194	233629	1570	232059	0.228711	FALSE	0.155804	0.227612	0.736421	1.80427	1.1686	0.49365	2105	53	2052	0.237005
Nevus, non-neoplastic	217.1	neoplasms	rs1819040_A	0.0627597	0.0459525	0.97237	1.16433	1.06477	0.172017	233369	1310	232059	0.228713	FALSE	0.183872	0.228287	0.756546	1.85859	1.20186	0.420565	2104	52	2052	0.237117
Benign neoplasm of uterus	218	neoplasms	rs1819040_A	NA	NA	NA	NA	NA	NA	0	NA	NA	NA	NA	NA	NA	NA	NA	NA	NA	0	NA	NA	NA
Uterine leiomyoma	218.1	neoplasms	rs1819040_A	NA	NA	NA	NA	NA	NA	0	NA	NA	NA	NA	NA	NA	NA	NA	NA	NA	0	NA	NA	NA
Other benign neoplasm of uterus	218.2	neoplasms	rs1819040_A	NA	NA	NA	NA	NA	NA	0	NA	NA	NA	NA	NA	NA	NA	NA	NA	NA	0	NA	NA	NA
Benign neoplasm of ovary	220	neoplasms	rs1819040_A	NA	NA	NA	NA	NA	NA	0	NA	NA	NA	NA	NA	NA	NA	NA	NA	NA	0	NA	NA	NA
Benign neoplasm of other female genital organs	221	neoplasms	rs1819040_A	NA	NA	NA	NA	NA	NA	0	NA	NA	NA	NA	NA	NA	NA	NA	NA	NA	0	NA	NA	NA
Benign neoplasm of male genital organs	222	neoplasms	rs1819040_A	NA	NA	NA	NA	NA	NA	0	NA	NA	NA	NA	NA	NA	NA	NA	NA	NA	0	NA	NA	NA
Benign neoplasm of kidney and other urinary organs	223	neoplasms	rs1819040_A	0.202943	0.120444	0.96291	1.54486	1.225	0.0919976	204336	177	204159	0.228495	FALSE	NA	NA	NA	NA	NA	NA	1882	12	1870	0.23751
Benign neoplasm of eye	224	neoplasms	rs1819040_A	-0.0963835	0.0941945	0.752441	1.08884	0.908116	0.306195	245903	338	245565	0.228636	FALSE	NA	NA	NA	NA	NA	NA	2210	19	2191	0.233179
Benign neoplasm of eye, uveal	224.1	neoplasms	rs1819040_A	-0.0793127	0.104924	0.748871	1.13033	0.923751	0.449707	245835	270	245565	0.228643	FALSE	NA	NA	NA	NA	NA	NA	2206	15	2191	0.232924
Benign neoplasm of brain and other parts of nervous system	225	neoplasms	rs1819040_A	-0.0235218	0.0580799	0.870588	1.09327	0.976753	0.685484	246422	857	245565	0.228643	FALSE	NA	NA	NA	NA	NA	NA	2205	14	2191	0.231901
Benign neoplasm of brain, cranial nerves, meninges	225.1	neoplasms	rs1819040_A	-0.0208851	0.0605933	0.868512	1.10145	0.979331	0.730337	246351	786	245565	0.228646	FALSE	NA	NA	NA	NA	NA	NA	2202	11	2191	0.231993
Benign neoplasm of spinal cord, meninges	225.2	neoplasms	rs1819040_A	0.150126	0.241732	0.708597	1.83656	1.16198	0.53457	245610	45	245565	0.228663	FALSE	NA	NA	NA	NA	NA	NA	2192	1	2191	0.231914
Benign neoplasm of thyroid glands	226	neoplasms	rs1819040_A	0.135997	0.118904	0.903192	1.44031	1.14568	0.252727	246282	188	246094	0.228553	FALSE	NA	NA	NA	NA	NA	NA	2212	6	2206	0.23366
Benign neoplasm of other endocrine glands and related structures	227	neoplasms	rs1819040_A	0.105475	0.0562649	0.994158	1.23957	1.11124	0.0608467	246947	853	246094	0.228599	FALSE	-0.30631	0.35914	0.343999	1.42801	0.736158	0.393716	2233	27	2206	0.233026
Benign neoplasm of adrenal gland	227.1	neoplasms	rs1819040_A	0.234283	0.112259	1.01037	1.56963	1.264	0.036889	246295	201	246094	0.228569	FALSE	NA	NA	NA	NA	NA	NA	2212	6	2206	0.23321
Benign neoplasm of parathyroid gland	227.2	neoplasms	rs1819040_A	-0.0632457	0.0958313	0.775269	1.12909	0.938713	0.509274	246416	322	246094	0.228519	FALSE	NA	NA	NA	NA	NA	NA	2212	6	2206	0.233657
Benign neoplasm of pituitary gland and craniopharyngeal duct (pouch)	227.3	neoplasms	rs1819040_A	0.186949	0.0899535	1.00809	1.43465	1.20557	0.0376836	246413	319	246094	0.228579	FALSE	NA	NA	NA	NA	NA	NA	2216	10	2206	0.233915
Hemangioma and lymphangioma, any site	228	neoplasms	rs1819040_A	-0.0227747	0.0341748	0.913776	1.04478	0.977483	0.505143	247448	2487	244961	0.228611	FALSE	0.0547171	0.164276	0.759123	1.44748	1.05624	0.739073	2247	109	2138	0.232902
Hemangioma of skin and subcutaneous tissue	228.1	neoplasms	rs1819040_A	NA	NA	NA	NA	NA	NA	244961	NA	NA	NA	NA	0.12351	0.192577	0.767082	1.63569	1.13146	0.521292	2214	76	2138	0.233226
Benign neoplasm of unspecified sites	229	neoplasms	rs1819040_A	0.0730875	0.117142	0.85101	1.34771	1.07582	0.53268	247448	199	247249	0.228611	FALSE	-0.156876	0.330747	0.427018	1.58063	0.85481	0.635279	2247	29	2218	0.232902
Benign neoplasm of lymph nodes	229.1	neoplasms	rs1819040_A	-0.0176101	0.304047	0.521404	1.73389	0.982544	0.953813	247280	31	247249	0.2286	FALSE	NA	NA	NA	NA	NA	NA	2219	1	2218	0.233149
Kaposi's sarcoma	230	neoplasms	rs1819040_A	NA	NA	NA	NA	NA	NA	247448	6	247442	0.228611	NA	NA	NA	NA	NA	NA	NA	2247	NA	NA	NA
Simple and unspecified goiter	240	endocrine/metabolic	rs1819040_A	-0.000721642	0.0758914	0.859382	1.15731	0.999279	0.992413	227965	497	227468	0.228198	FALSE	0.329849	0.32361	0.718011	2.58045	1.39076	0.308071	1789	25	1764	0.243121
Nontoxic nodular goiter	241	endocrine/metabolic	rs1819040_A	-0.0131653	0.0365033	0.918351	1.05964	0.986921	0.718353	229653	2185	227468	0.228174	FALSE	-0.549926	0.230426	0.358876	0.889041	0.576993	0.0170066	1841	77	1764	0.238702
Nontoxic uninodular goiter	241.1	endocrine/metabolic	rs1819040_A	0.0577329	0.0584001	0.943747	1.1866	1.05943	0.322872	228282	814	227468	0.228235	FALSE	-0.605261	0.306679	0.285985	0.960974	0.545932	0.0484276	1808	44	1764	0.240033
Nontoxic multinodular goiter	241.2	endocrine/metabolic	rs1819040_A	-0.0363011	0.0583177	0.859127	1.07986	0.96435	0.533633	228329	861	227468	0.228173	FALSE	-0.783517	0.345909	0.218002	0.858053	0.456797	0.0235067	1803	39	1764	0.239861
Thyrotoxicosis with or without goiter	242	endocrine/metabolic	rs1819040_A	-0.0284325	0.0320197	0.912516	1.03456	0.971968	0.374557	230341	2873	227468	0.228128	FALSE	-0.187112	0.230995	0.516786	1.28336	0.829351	0.417924	1824	60	1764	0.241212
Graves' disease	242.1	endocrine/metabolic	rs1819040_A	-0.0551411	0.0659244	0.830304	1.07525	0.946352	0.402914	228146	678	227468	0.22817	FALSE	NA	NA	NA	NA	NA	NA	1774	10	1764	0.242939
Toxic multinodular goiter	242.2	endocrine/metabolic	rs1819040_A	-0.115819	0.171624	0.628672	1.23413	0.890637	0.499778	227572	104	227468	0.228189	FALSE	NA	NA	NA	NA	NA	NA	1768	4	1764	0.242067
Exophthalmos	242.3	endocrine/metabolic	rs1819040_A	-0.120958	0.324641	0.447865	1.61823	0.886071	0.709453	227497	29	227468	0.228196	FALSE	NA	NA	NA	NA	NA	NA	1767	3	1764	0.241924
Thyrotoxic exophthalmos	242.31	endocrine/metabolic	rs1819040_A	NA	NA	NA	NA	NA	NA	227468	NA	NA	NA	NA	NA	NA	NA	NA	NA	NA	1764	NA	NA	NA
Hypothyroidism	244	endocrine/metabolic	rs1819040_A	0.0464462	0.0135659	1.02	1.07571	1.04754	0.00061766	244160	16692	227468	0.228701	FALSE	-0.1975	0.0997169	0.673326	0.995667	0.82078	0.0476347	2151	387	1764	0.235867
Secondary hypothyroidism	244.1	endocrine/metabolic	rs1819040_A	-0.0819105	0.0531871	0.829271	1.02156	0.921354	0.123549	228530	1062	227468	0.228131	FALSE	-0.439752	0.299634	0.343827	1.12315	0.644196	0.142204	1805	41	1764	0.240704
Acquired hypothyroidism	244.2	endocrine/metabolic	rs1819040_A	0.0144423	0.0736072	0.876548	1.16989	1.01455	0.844447	227992	524	227468	0.228203	FALSE	0.116731	0.222125	0.716079	1.71678	1.12382	0.599223	1819	55	1764	0.242942
Iodine hypothyroidism	244.3	endocrine/metabolic	rs1819040_A	NA	NA	NA	NA	NA	NA	227468	NA	NA	NA	NA	NA	NA	NA	NA	NA	NA	1766	2	1764	0.242624
Hypothyroidism NOS	244.4	endocrine/metabolic	rs1819040_A	0.0513027	0.0138001	1.0245	1.08145	1.05264	0.000201164	243507	16039	227468	0.228741	TRUE	-0.196907	0.100756	0.6723	0.998219	0.821267	0.0506657	2141	377	1764	0.236035
Congenital hypothyroidism	244.5	endocrine/metabolic	rs1819040_A	-0.101105	0.265465	0.521529	1.48607	0.903838	0.703306	227511	43	227468	0.228196	FALSE	NA	NA	NA	NA	NA	NA	1767	3	1764	0.242205
Thyroiditis	245	endocrine/metabolic	rs1819040_A	0.0509721	0.0740882	0.908328	1.21459	1.05229	0.491458	227975	507	227468	0.228218	FALSE	0.119268	0.361797	0.530716	2.2256	1.12667	0.741662	1785	21	1764	0.242549
Thyroiditis, acute and subacute	245.1	endocrine/metabolic	rs1819040_A	-0.188622	0.238057	0.506766	1.29465	0.828099	0.428162	227524	56	227468	0.228191	FALSE	NA	NA	NA	NA	NA	NA	1766	2	1764	0.242344
Chronic thyroiditis	245.2	endocrine/metabolic	rs1819040_A	0.131288	0.0896711	0.953954	1.3561	1.1403	0.143166	227800	332	227468	0.228233	FALSE	NA	NA	NA	NA	NA	NA	1780	16	1764	0.242668
Chronic lymphocytic thyroiditis	245.21	endocrine/metabolic	rs1819040_A	0.148276	0.0915097	0.966731	1.38423	1.15983	0.105161	227784	316	227468	0.228236	FALSE	NA	NA	NA	NA	NA	NA	1780	16	1764	0.242668
Other disorders of thyroid	246	endocrine/metabolic	rs1819040_A	0.0565317	0.0697202	0.92146	1.21121	1.05816	0.417459	228038	570	227468	0.228225	FALSE	-0.372513	0.27458	0.389404	1.1504	0.689001	0.174889	1812	48	1764	0.240598
Thyroid cyst	246.2	endocrine/metabolic	rs1819040_A	NA	NA	NA	NA	NA	NA	227468	NA	NA	NA	NA	NA	NA	NA	NA	NA	NA	1767	3	1764	0.241924
Abnormal results of function study of thyroid	246.7	endocrine/metabolic	rs1819040_A	0.0717369	0.0860807	0.90524	1.26886	1.07437	0.404637	227839	371	227468	0.228219	FALSE	-0.123274	0.271704	0.504452	1.47343	0.884021	0.650039	1805	41	1764	0.241808
Secondary diabetes mellitus	249	endocrine/metabolic	rs1819040_A	NA	NA	NA	NA	NA	NA	225215	NA	NA	NA	NA	0.144258	0.230427	0.723237	1.79202	1.15518	0.531285	1176	55	1121	0.224799
Diabetes mellitus	250	endocrine/metabolic	rs1819040_A	0.0205214	0.0132851	0.994448	1.04761	1.02073	0.122419	242716	17501	225215	0.228753	FALSE	0.129304	0.0738847	0.984639	1.31556	1.13804	0.0801058	2111	990	1121	0.233679
Type 1 diabetes	250.1	endocrine/metabolic	rs1819040_A	-0.0292629	0.0365778	0.903541	1.04287	0.971161	0.423701	227394	2179	225215	0.228463	FALSE	0.17072	0.144342	0.889633	1.56813	1.18616	0.23691	1276	155	1121	0.226701
Type 1 diabetes with ketoacidosis	250.11	endocrine/metabolic	rs1819040_A	-0.0498674	0.127377	0.736572	1.21444	0.951356	0.695431	225395	180	225215	0.228506	FALSE	NA	NA	NA	NA	NA	NA	1140	19	1121	0.224881
Type 1 diabetes with renal manifestations	250.12	endocrine/metabolic	rs1819040_A	NA	NA	NA	NA	NA	NA	225215	NA	NA	NA	NA	0.627792	0.258704	1.11427	3.09087	1.87347	0.0152376	1158	37	1121	0.227429
Type 1 diabetes with ophthalmic manifestations	250.13	endocrine/metabolic	rs1819040_A	NA	NA	NA	NA	NA	NA	225215	NA	NA	NA	NA	0.587701	0.293305	0.995937	3.17116	1.79985	0.0451001	1152	31	1121	0.226455
Type 1 diabetes with neurological manifestations	250.14	endocrine/metabolic	rs1819040_A	NA	NA	NA	NA	NA	NA	225215	NA	NA	NA	NA	0.0971375	0.275795	0.62577	1.85784	1.10201	0.724681	1162	41	1121	0.224079
Diabetes type 1 with peripheral circulatory disorders	250.15	endocrine/metabolic	rs1819040_A	NA	NA	NA	NA	NA	NA	225215	NA	NA	NA	NA	NA	NA	NA	NA	NA	NA	1131	10	1121	0.224932
Type 2 diabetes	250.2	endocrine/metabolic	rs1819040_A	0.0261576	0.0135225	0.999602	1.05402	1.0265	0.0530663	242051	16836	225215	0.228806	FALSE	0.111217	0.0756588	0.96352	1.29634	1.11764	0.141567	2025	904	1121	0.231781
Type 2 diabetes with ketoacidosis	250.21	endocrine/metabolic	rs1819040_A	NA	NA	NA	NA	NA	NA	225215	NA	NA	NA	NA	0.432306	0.338558	0.768174	2.9374	1.54081	0.201637	1144	23	1121	0.224962
Type 2 diabetes with renal manifestations	250.22	endocrine/metabolic	rs1819040_A	NA	NA	NA	NA	NA	NA	225215	NA	NA	NA	NA	0.0667662	0.132236	0.821307	1.38026	1.06905	0.613627	1316	195	1121	0.225143
Type 2 diabetes with ophthalmic manifestations	250.23	endocrine/metabolic	rs1819040_A	0.0185884	0.0564253	0.911081	1.13669	1.01876	0.741828	226106	891	225215	0.228523	FALSE	0.0505388	0.17731	0.735899	1.47743	1.05184	0.775621	1222	101	1121	0.22409
Type 2 diabetes with neurological manifestations	250.24	endocrine/metabolic	rs1819040_A	NA	NA	NA	NA	NA	NA	225215	NA	NA	NA	NA	0.0965643	0.120871	0.86632	1.39221	1.10138	0.424345	1364	243	1121	0.225244
Diabetes type 2 with peripheral circulatory disorders	250.25	endocrine/metabolic	rs1819040_A	NA	NA	NA	NA	NA	NA	225215	NA	NA	NA	NA	-0.351371	0.205392	0.462347	1.03724	0.703723	0.0871304	1216	95	1121	0.219069
Insulin pump user	250.3	endocrine/metabolic	rs1819040_A	NA	NA	NA	NA	NA	NA	225215	NA	NA	NA	NA	0.160132	0.106646	0.950528	1.44443	1.17367	0.133222	1436	315	1121	0.229566
Abnormal glucose	250.4	endocrine/metabolic	rs1819040_A	-0.0275444	0.0218519	0.931892	1.01524	0.972831	0.207487	231454	6239	225215	0.228365	FALSE	-0.0517423	0.107842	0.766757	1.17062	0.949574	0.63137	1463	342	1121	0.221396
Impaired fasting glucose	250.41	endocrine/metabolic	rs1819040_A	NA	NA	NA	NA	NA	NA	225215	NA	NA	NA	NA	-0.02856	0.203163	0.643563	1.43106	0.971844	0.888204	1198	77	1121	0.223626
Other abnormal glucose	250.42	endocrine/metabolic	rs1819040_A	-0.00337709	0.0327234	0.934365	1.06226	0.996629	0.917803	227916	2701	225215	0.228494	FALSE	-0.110621	0.11524	0.711917	1.11897	0.895278	0.337098	1418	297	1121	0.219605
Glycosuria or Acetonuria	250.5	endocrine/metabolic	rs1819040_A	-0.24117	0.180326	0.544094	1.10552	0.785708	0.181088	225315	100	225215	0.228496	FALSE	NA	NA	NA	NA	NA	NA	1126	5	1121	0.224603
Polyneuropathy in diabetes	250.6	endocrine/metabolic	rs1819040_A	NA	NA	NA	NA	NA	NA	225215	NA	NA	NA	NA	-0.0214511	0.139906	0.739971	1.28167	0.978777	0.878141	1306	185	1121	0.221895
Diabetic retinopathy	250.7	endocrine/metabolic	rs1819040_A	NA	NA	NA	NA	NA	NA	233259	NA	NA	NA	NA	0.154342	0.162736	0.84186	1.59555	1.16689	0.342915	1942	109	1833	0.22964
Other disorders of pancreatic internal secretion	251	endocrine/metabolic	rs1819040_A	-0.00779223	0.0855414	0.836834	1.17049	0.992238	0.927419	243076	391	242685	0.228631	FALSE	-0.456371	0.278794	0.353999	1.0639	0.633579	0.101641	2015	48	1967	0.232253
Hypoglycemia	251.1	endocrine/metabolic	rs1819040_A	-0.0978943	0.0499897	0.821343	0.999187	0.906745	0.0501962	223256	1209	222047	0.228346	FALSE	0.0760379	0.211485	0.703157	1.61604	1.079	0.719189	1117	71	1046	0.225533
Abnormality of secretion of glucagon or gastrin	251.8	endocrine/metabolic	rs1819040_A	NA	NA	NA	NA	NA	NA	242688	3	242685	0.228642	NA	NA	NA	NA	NA	NA	NA	1968	1	1967	0.233743
Disorders of parathyroid gland	252	endocrine/metabolic	rs1819040_A	0.0190857	0.0518663	0.919874	1.12734	1.01927	0.712889	243739	1054	242685	0.228646	FALSE	0.360493	0.254238	0.856713	2.33338	1.43404	0.15621	2007	40	1967	0.235155
Hyperparathyroidism	252.1	endocrine/metabolic	rs1819040_A	0.0228581	0.0558611	0.916018	1.14032	1.02312	0.682397	243592	907	242685	0.228647	FALSE	0.627405	0.277267	1.07201	3.20055	1.87275	0.0236468	1998	31	1967	0.235716
Hypoparathyroidism	252.2	endocrine/metabolic	rs1819040_A	0.00901187	0.118024	0.796591	1.26592	1.00905	0.939136	242888	203	242685	0.228636	FALSE	NA	NA	NA	NA	NA	NA	1971	4	1967	0.233388
Disorders of the pituitary gland and its hypothalamic control	253	endocrine/metabolic	rs1819040_A	0.0652651	0.0574391	0.95271	1.19337	1.06744	0.255853	243520	835	242685	0.228673	FALSE	-0.0627189	0.257229	0.554281	1.52763	0.939207	0.807366	2013	46	1967	0.233726
Pituitary hyperfunction	253.1	endocrine/metabolic	rs1819040_A	0.121406	0.102042	0.921177	1.37473	1.12908	0.234138	242941	256	242685	0.228658	FALSE	NA	NA	NA	NA	NA	NA	1969	2	1967	0.233878
Acromegaly and gigantism	253.11	endocrine/metabolic	rs1819040_A	0.34362	0.181598	0.978185	1.99729	1.41004	0.0584637	242758	73	242685	0.228654	FALSE	NA	NA	NA	NA	NA	NA	1967	NA	NA	NA
Pituitary hypofunction	253.2	endocrine/metabolic	rs1819040_A	0.000852179	0.0919197	0.833262	1.19506	1.00085	0.992603	243022	337	242685	0.228633	FALSE	NA	NA	NA	NA	NA	NA	1969	2	1967	0.233878
Diabetes insipidus	253.3	endocrine/metabolic	rs1819040_A	0.262505	0.174509	0.914724	1.81614	1.30018	0.132517	242767	82	242685	0.228651	FALSE	NA	NA	NA	NA	NA	NA	1970	3	1967	0.234014
Anterior pituitary disorders	253.4	endocrine/metabolic	rs1819040_A	NA	NA	NA	NA	NA	NA	242685	NA	NA	NA	NA	NA	NA	NA	NA	NA	NA	1986	19	1967	0.233636
Pituitary dwarfism	253.5	endocrine/metabolic	rs1819040_A	NA	NA	NA	NA	NA	NA	242685	NA	NA	NA	NA	NA	NA	NA	NA	NA	NA	1967	NA	NA	NA
Other disorders of neurohypophysis	253.7	endocrine/metabolic	rs1819040_A	0.0549167	0.129099	0.815396	1.35353	1.05645	0.670555	242851	166	242685	0.228641	FALSE	NA	NA	NA	NA	NA	NA	1985	18	1967	0.233499
Diseases of thymus gland	254	endocrine/metabolic	rs1819040_A	NA	NA	NA	NA	NA	NA	242697	12	242685	0.228635	NA	NA	NA	NA	NA	NA	NA	1967	NA	NA	NA
Disorders of adrenal glands	255	endocrine/metabolic	rs1819040_A	0.0669321	0.0752281	0.92084	1.23685	1.06922	0.373615	243171	486	242685	0.228657	FALSE	0.407043	0.21061	0.98397	2.25362	1.50237	0.0532751	2024	57	1967	0.235883
Adrenal hyperfunction	255.1	endocrine/metabolic	rs1819040_A	0.22797	0.126301	0.975696	1.60187	1.25605	0.0710794	242844	159	242685	0.228662	FALSE	NA	NA	NA	NA	NA	NA	1969	2	1967	0.233879
Cushing's syndrome	255.11	endocrine/metabolic	rs1819040_A	0.211293	0.176537	0.865088	1.73142	1.23527	0.231355	242767	82	242685	0.228648	FALSE	NA	NA	NA	NA	NA	NA	1968	1	1967	0.233744
Hyperaldosteronism	255.12	endocrine/metabolic	rs1819040_A	0.365566	0.179709	1.00403	2.0348	1.44133	0.0419309	242759	74	242685	0.228656	FALSE	NA	NA	NA	NA	NA	NA	1967	NA	NA	NA
Medulloadrenal hyperfunction	255.13	endocrine/metabolic	rs1819040_A	NA	NA	NA	NA	NA	NA	242689	4	242685	0.228633	NA	NA	NA	NA	NA	NA	NA	1967	NA	NA	NA
Adrenal hypofunction	255.2	endocrine/metabolic	rs1819040_A	-0.0591866	0.118648	0.742949	1.18358	0.942531	0.617892	242894	209	242685	0.228625	FALSE	0.371533	0.289356	0.803713	2.51879	1.44996	0.199142	1997	30	1967	0.234829
Glucocorticoid deficiency	255.21	endocrine/metabolic	rs1819040_A	-0.0591866	0.118648	0.742949	1.18358	0.942531	0.617892	242894	209	242685	0.228625	FALSE	NA	NA	NA	NA	NA	NA	1986	19	1967	0.235128
Mineralocorticoid deficiency	255.22	endocrine/metabolic	rs1819040_A	NA	NA	NA	NA	NA	NA	242685	NA	NA	NA	NA	NA	NA	NA	NA	NA	NA	1968	1	1967	0.233743
Adrenogenital disorders	255.3	endocrine/metabolic	rs1819040_A	NA	NA	NA	NA	NA	NA	242701	16	242685	0.228632	NA	NA	NA	NA	NA	NA	NA	1968	1	1967	0.234247
Ovarian dysfunction	256	endocrine/metabolic	rs1819040_A	NA	NA	NA	NA	NA	NA	0	NA	NA	NA	NA	NA	NA	NA	NA	NA	NA	0	NA	NA	NA
Hyperestrogenism	256.1	endocrine/metabolic	rs1819040_A	NA	NA	NA	NA	NA	NA	242685	NA	NA	NA	NA	NA	NA	NA	NA	NA	NA	1967	NA	NA	NA
Polycystic ovaries	256.4	endocrine/metabolic	rs1819040_A	NA	NA	NA	NA	NA	NA	0	NA	NA	NA	NA	NA	NA	NA	NA	NA	NA	0	NA	NA	NA
Testicular dysfunction	257	endocrine/metabolic	rs1819040_A	NA	NA	NA	NA	NA	NA	0	NA	NA	NA	NA	NA	NA	NA	NA	NA	NA	0	NA	NA	NA
Testicular hypofunction	257.1	endocrine/metabolic	rs1819040_A	NA	NA	NA	NA	NA	NA	0	NA	NA	NA	NA	NA	NA	NA	NA	NA	NA	0	NA	NA	NA
Iatrogenic endocrine disorders	258	endocrine/metabolic	rs1819040_A	-0.0395303	0.194428	0.646938	1.38985	0.961241	0.838888	242762	77	242685	0.228632	FALSE	NA	NA	NA	NA	NA	NA	1969	2	1967	0.233878
Postablative ovarian failure	258.1	endocrine/metabolic	rs1819040_A	NA	NA	NA	NA	NA	NA	0	NA	NA	NA	NA	NA	NA	NA	NA	NA	NA	0	NA	NA	NA
Other endocrine disorders	259	endocrine/metabolic	rs1819040_A	0.130571	0.12112	0.894234	1.4385	1.13948	0.281021	242866	181	242685	0.228652	FALSE	NA	NA	NA	NA	NA	NA	1986	19	1967	0.233135
Nonspecific abnormal results of other endocrine function study	259.1	endocrine/metabolic	rs1819040_A	-0.25771	0.344494	0.371988	1.45664	0.772819	0.45441	242713	28	242685	0.228629	FALSE	NA	NA	NA	NA	NA	NA	1969	2	1967	0.234128
Carcinoid syndrome	259.2	endocrine/metabolic	rs1819040_A	0.022058	0.262162	0.595343	1.67401	1.0223	0.932946	242726	41	242685	0.228635	FALSE	NA	NA	NA	NA	NA	NA	1970	3	1967	0.23401
Delay in sexual development and puberty NEC	259.3	endocrine/metabolic	rs1819040_A	NA	NA	NA	NA	NA	NA	242695	10	242685	0.228635	NA	NA	NA	NA	NA	NA	NA	1968	1	1967	0.234247
Precocious sexual development and puberty NEC	259.4	endocrine/metabolic	rs1819040_A	NA	NA	NA	NA	NA	NA	242686	1	242685	0.228635	NA	NA	NA	NA	NA	NA	NA	1967	NA	NA	NA
Polyglandular activity in multiple endocrine adenomatosis	259.8	endocrine/metabolic	rs1819040_A	NA	NA	NA	NA	NA	NA	242685	NA	NA	NA	NA	NA	NA	NA	NA	NA	NA	1967	NA	NA	NA
Protein-calorie malnutrition	260	endocrine/metabolic	rs1819040_A	0.000624889	0.120753	0.785483	1.26175	1.00063	0.995871	240931	195	240736	0.228724	FALSE	0.122666	0.123456	0.884269	1.43559	1.13051	0.32042	1931	200	1731	0.237664
Cachexia	260.1	endocrine/metabolic	rs1819040_A	0.0875139	0.242455	0.663911	1.7258	1.09146	0.718137	240782	46	240736	0.228727	FALSE	0.116662	0.281197	0.631102	1.91482	1.12374	0.678233	1766	35	1731	0.236135
severe protein-calorie malnutrition	260.2	endocrine/metabolic	rs1819040_A	NA	NA	NA	NA	NA	NA	240745	9	240736	0.228722	NA	0.321179	0.193491	0.93494	2.00103	1.37875	0.0969312	1800	69	1731	0.238051
Kwashiorkor	260.21	endocrine/metabolic	rs1819040_A	NA	NA	NA	NA	NA	NA	240736	NA	NA	NA	NA	NA	NA	NA	NA	NA	NA	1732	1	1731	0.235883
Nutritional marasmus	260.22	endocrine/metabolic	rs1819040_A	NA	NA	NA	NA	NA	NA	240742	6	240736	0.228723	NA	NA	NA	NA	NA	NA	NA	1737	6	1731	0.236344
Adult failure to thrive	260.3	endocrine/metabolic	rs1819040_A	NA	NA	NA	NA	NA	NA	240736	NA	NA	NA	NA	0.127187	0.200318	0.757534	1.66588	1.13563	0.525476	1801	70	1731	0.236536
Anorexia	260.6	endocrine/metabolic	rs1819040_A	-0.0615411	0.0484622	0.854372	1.03316	0.940314	0.204127	241994	1258	240736	0.228669	FALSE	-0.387222	0.273074	0.384731	1.12982	0.67894	0.156188	1781	50	1731	0.233876
Polyphagia	260.7	endocrine/metabolic	rs1819040_A	-0.000700668	0.237811	0.613349	1.56521	0.9993	0.997649	240786	50	240736	0.228725	FALSE	NA	NA	NA	NA	NA	NA	1733	2	1731	0.235458
Vitamin deficiency	261	endocrine/metabolic	rs1819040_A	-0.0169439	0.0254418	0.935166	1.03324	0.983199	0.505418	245254	4518	240736	0.228665	FALSE	-0.0512358	0.105774	0.769981	1.16606	0.950055	0.62811	2046	315	1731	0.233587
Vitamin A deficiency	261.1	endocrine/metabolic	rs1819040_A	NA	NA	NA	NA	NA	NA	240739	3	240736	0.228724	NA	NA	NA	NA	NA	NA	NA	1731	NA	NA	NA
Vitamin B-complex deficiencies	261.2	endocrine/metabolic	rs1819040_A	-0.038269	0.0386816	0.891703	1.03772	0.962454	0.3225	242696	1960	240736	0.228663	FALSE	0.0769401	0.140045	0.816326	1.41473	1.07998	0.582734	1886	155	1731	0.236463
Vitamin C deficiencies	261.3	endocrine/metabolic	rs1819040_A	NA	NA	NA	NA	NA	NA	240744	8	240736	0.228725	NA	NA	NA	NA	NA	NA	NA	1732	1	1731	0.235594
Vitamin D deficiency	261.4	endocrine/metabolic	rs1819040_A	-0.00591514	0.033192	0.931132	1.06053	0.994102	0.858558	243350	2614	240736	0.228717	FALSE	-0.0588696	0.125792	0.733472	1.20174	0.94283	0.639789	1943	212	1731	0.234144
Rickets or osteomalacia	261.41	endocrine/metabolic	rs1819040_A	-0.339926	0.28449	0.392263	1.20657	0.711823	0.232141	240779	43	240736	0.228715	FALSE	NA	NA	NA	NA	NA	NA	1733	2	1731	0.235459
Mineral deficiency NEC	262	endocrine/metabolic	rs1819040_A	-0.0397254	0.0569208	0.85858	1.07329	0.961053	0.485236	241634	898	240736	0.2287	FALSE	0.207877	0.304331	0.65821	2.19051	1.23106	0.494568	1761	30	1731	0.236244
Other nutritional deficiency	263	endocrine/metabolic	rs1819040_A	-0.0390504	0.341457	0.468708	1.81241	0.961702	0.908949	240761	25	240736	0.228723	FALSE	-0.204051	0.215437	0.525122	1.22584	0.815421	0.343564	1804	73	1731	0.234219
Lack of normal physiological development	264	endocrine/metabolic	rs1819040_A	NA	NA	NA	NA	NA	NA	240741	5	240736	0.228728	NA	NA	NA	NA	NA	NA	NA	1734	3	1731	0.235625
Short stature	264.1	endocrine/metabolic	rs1819040_A	NA	NA	NA	NA	NA	NA	240736	NA	NA	NA	NA	NA	NA	NA	NA	NA	NA	1731	NA	NA	NA
Failure to thrive (childhood)	264.2	endocrine/metabolic	rs1819040_A	NA	NA	NA	NA	NA	NA	240736	NA	NA	NA	NA	NA	NA	NA	NA	NA	NA	1734	3	1731	0.235625
Delayed milestones	264.3	endocrine/metabolic	rs1819040_A	NA	NA	NA	NA	NA	NA	240741	5	240736	0.228728	NA	NA	NA	NA	NA	NA	NA	1731	NA	NA	NA
Lack of normal physiological development, unspecified	264.9	endocrine/metabolic	rs1819040_A	NA	NA	NA	NA	NA	NA	240736	NA	NA	NA	NA	NA	NA	NA	NA	NA	NA	1731	NA	NA	NA
Proteinuria	269	endocrine/metabolic	rs1819040_A	-0.0477436	0.115115	0.756989	1.1893	0.953378	0.678326	246809	220	246589	0.228689	FALSE	0.155042	0.22139	0.745423	1.78171	1.16771	0.483732	2157	58	2099	0.232902
Disorders of protein plasma/amino-acid transport and metabolism	270	endocrine/metabolic	rs1819040_A	-0.214018	0.0771687	0.692331	0.93704	0.807334	0.00554782	247131	542	246589	0.228618	FALSE	0.13585	0.174887	0.80567	1.60201	1.14551	0.437285	2191	92	2099	0.233165
Disturbances of amino-acid transport	270.1	endocrine/metabolic	rs1819040_A	-0.285311	0.254104	0.443652	1.2083	0.75178	0.261517	246641	52	246589	0.228687	FALSE	NA	NA	NA	NA	NA	NA	2116	17	2099	0.233174
Disturbances of sulphur-bearing amino-acid metabolism	270.11	endocrine/metabolic	rs1819040_A	NA	NA	NA	NA	NA	NA	246594	5	246589	0.228696	NA	NA	NA	NA	NA	NA	NA	2113	14	2099	0.233269
Phenylketonuria [PKU]	270.12	endocrine/metabolic	rs1819040_A	NA	NA	NA	NA	NA	NA	246592	3	246589	0.228698	NA	NA	NA	NA	NA	NA	NA	2099	NA	NA	NA
Disorders of amino-acid metabolism	270.2	endocrine/metabolic	rs1819040_A	-0.889783	0.474925	0.141403	0.947465	0.410745	0.0609963	246612	23	246589	0.228685	FALSE	NA	NA	NA	NA	NA	NA	2107	8	2099	0.232279
Disorders of urea cycle metabolism	270.21	endocrine/metabolic	rs1819040_A	NA	NA	NA	NA	NA	NA	246592	3	246589	0.228695	NA	NA	NA	NA	NA	NA	NA	2106	7	2099	0.232151
Disorders of plasma protein metabolism	270.3	endocrine/metabolic	rs1819040_A	-0.17955	0.082283	0.709246	0.979432	0.835646	0.029102	247056	467	246589	0.228638	FALSE	0.00605626	0.214257	0.6507	1.51198	1.00607	0.97745	2164	65	2099	0.232159
Polyclonal hypergammaglobulinemia	270.31	endocrine/metabolic	rs1819040_A	-0.336325	0.275667	0.401536	1.19205	0.714391	0.222449	246635	46	246589	0.228686	FALSE	NA	NA	NA	NA	NA	NA	2100	1	2099	0.232341
Paraproteinemia	270.32	endocrine/metabolic	rs1819040_A	-0.11221	0.0876991	0.750449	1.05858	0.893857	0.200727	246984	395	246589	0.228665	FALSE	-0.747104	0.388258	0.20466	0.95651	0.473737	0.054324	2130	31	2099	0.230709
Amyloidosis	270.33	endocrine/metabolic	rs1819040_A	0.0194869	0.155395	0.745213	1.37211	1.01968	0.900205	246706	117	246589	0.228697	FALSE	NA	NA	NA	NA	NA	NA	2110	11	2099	0.231478
Alpha-1-antitrypsin deficiency	270.34	endocrine/metabolic	rs1819040_A	NA	NA	NA	NA	NA	NA	246589	NA	NA	NA	NA	NA	NA	NA	NA	NA	NA	2104	5	2099	0.232135
Macroglobulinemia	270.35	endocrine/metabolic	rs1819040_A	-0.436281	0.238862	0.393847	1.00951	0.646436	0.0677756	246654	65	246589	0.228678	FALSE	NA	NA	NA	NA	NA	NA	2099	NA	NA	NA
Other specified disorders of plasma protein metabolism	270.38	endocrine/metabolic	rs1819040_A	NA	NA	NA	NA	NA	NA	246590	1	246589	0.228695	NA	0.567484	0.275466	1.01238	3.0014	1.76382	0.0393906	2129	30	2099	0.233864
Disorders of carbohydrate transport and metabolism	271	endocrine/metabolic	rs1819040_A	-0.0118062	0.107042	0.797846	1.21431	0.988263	0.912175	247448	250	247198	0.228611	FALSE	-0.366262	0.190263	0.470608	0.994333	0.693321	0.0542256	2247	101	2146	0.232902
Intestinal disaccharidase deficiencies and disaccharide malabsorption	271.3	endocrine/metabolic	rs1819040_A	0.0572825	0.124466	0.825151	1.34498	1.05895	0.645355	247376	178	247198	0.228621	FALSE	-0.453381	0.203141	0.419404	0.932502	0.635476	0.025625	2239	93	2146	0.232622
Other disorders of carbohydrate transport and metabolism	271.9	endocrine/metabolic	rs1819040_A	-0.210636	0.210154	0.526386	1.20365	0.810069	0.316201	247271	73	247198	0.228603	FALSE	NA	NA	NA	NA	NA	NA	2156	10	2146	0.235551
Disorders of lipoid metabolism	272	endocrine/metabolic	rs1819040_A	-0.00233409	0.00962917	0.978996	1.01666	0.997669	0.808472	247448	38286	209162	0.228611	FALSE	0.164477	0.092843	0.984564	1.41712	1.17878	0.0764681	2247	1807	440	0.232902
Hyperlipidemia	272.1	endocrine/metabolic	rs1819040_A	-0.00240446	0.00965665	0.978875	1.01664	0.997598	0.803365	247191	38029	209162	0.228607	FALSE	0.164646	0.0928474	0.984722	1.41737	1.17898	0.0761802	2240	1800	440	0.232959
Hypercholesterolemia	272.11	endocrine/metabolic	rs1819040_A	-0.00728211	0.0103199	0.972842	1.013	0.992744	0.480415	241737	32575	209162	0.228536	FALSE	0.117654	0.103604	0.919236	1.38021	1.12485	0.256121	1266	826	440	0.223897
Hyperglyceridemia	272.12	endocrine/metabolic	rs1819040_A	-0.0877443	0.115085	0.72728	1.14249	0.915995	0.445803	209387	225	209162	0.228787	FALSE	-0.0973279	0.196846	0.610245	1.32319	0.907258	0.620997	550	110	440	0.207129
Mixed hyperlipidemia	272.13	endocrine/metabolic	rs1819040_A	0.01931	0.0519171	0.919992	1.12769	1.0195	0.709938	210211	1049	209162	0.228818	FALSE	0.139373	0.110232	0.926932	1.4285	1.14955	0.206102	1029	589	440	0.224175
Hyperchylomicronemia	272.14	endocrine/metabolic	rs1819040_A	NA	NA	NA	NA	NA	NA	209175	13	209162	0.228808	NA	NA	NA	NA	NA	NA	NA	449	9	440	0.210218
Unspecified disorder of lipoid metabolism	272.9	endocrine/metabolic	rs1819040_A	0.126005	0.0716848	0.983936	1.30335	1.13429	0.0787869	209682	520	209162	0.228857	FALSE	0.21828	0.23807	0.77009	1.96673	1.24394	0.359209	498	58	440	0.215529
Gout and other crystal arthropathies	274	endocrine/metabolic	rs1819040_A	-0.0415842	0.020067	0.92215	0.997619	0.959269	0.0382407	247448	7575	239873	0.228611	FALSE	-0.109007	0.112245	0.717073	1.11388	0.896724	0.33147	2247	272	1975	0.232902
Gout	274.1	endocrine/metabolic	rs1819040_A	-0.0451822	0.02061	0.917853	0.995087	0.955823	0.0283617	247053	7180	239873	0.228606	FALSE	-0.216888	0.119704	0.633865	1.01392	0.80502	0.0700062	2227	252	1975	0.231193
Gouty arthropathy	274.11	endocrine/metabolic	rs1819040_A	-0.132888	0.0837552	0.740969	1.02914	0.875563	0.112598	240309	436	239873	0.228802	FALSE	-0.148861	0.170882	0.610417	1.19459	0.861689	0.383682	2087	112	1975	0.233539
Crystal arthropathies	274.2	endocrine/metabolic	rs1819040_A	0.0182047	0.0783362	0.871502	1.18498	1.01837	0.816233	240332	459	239873	0.228848	FALSE	0.375007	0.277518	0.828252	2.47539	1.455	0.176602	2007	32	1975	0.235874
Chondrocalcinosis	274.21	endocrine/metabolic	rs1819040_A	0.0497326	0.0878164	0.882404	1.24528	1.05099	0.571173	240232	359	239873	0.228855	FALSE	0.479337	0.281731	0.913257	2.77582	1.615	0.0888676	2005	30	1975	0.236109
Disorders of mineral metabolism	275	endocrine/metabolic	rs1819040_A	-0.0109883	0.0347992	0.923464	1.05846	0.989072	0.752182	247448	2390	245058	0.228611	FALSE	0.0659705	0.104093	0.868803	1.30704	1.0682	0.526234	2247	303	1944	0.232902
Disorders of iron metabolism	275.1	hematopoietic	rs1819040_A	0.127825	0.0650391	0.998951	1.28916	1.13635	0.0493738	245690	632	245058	0.228694	FALSE	NA	NA	NA	NA	NA	NA	1956	12	1944	0.231855
Hereditary hemochromatosis	275.11	hematopoietic	rs1819040_A	NA	NA	NA	NA	NA	NA	245058	NA	NA	NA	NA	NA	NA	NA	NA	NA	NA	1946	2	1944	0.23177
Disorders of copper metabolism	275.2	endocrine/metabolic	rs1819040_A	NA	NA	NA	NA	NA	NA	245063	5	245058	0.228642	NA	NA	NA	NA	NA	NA	NA	1949	5	1944	0.231161
Disorders of magnesium metabolism	275.3	endocrine/metabolic	rs1819040_A	-0.00843811	0.0793335	0.84685	1.15596	0.991597	0.915295	245514	456	245058	0.228634	FALSE	0.0597815	0.134594	0.811303	1.37614	1.0616	0.656926	2114	170	1944	0.23222
Disorders of calcium/phosphorus metabolism	275.5	endocrine/metabolic	rs1819040_A	-0.0867908	0.0462812	0.836692	1.00316	0.916869	0.0607527	246461	1403	245058	0.228551	FALSE	0.0431826	0.169652	0.742127	1.44546	1.04413	0.799081	2049	105	1944	0.231806
Hypocalcemia	275.51	endocrine/metabolic	rs1819040_A	NA	NA	NA	NA	NA	NA	245058	NA	NA	NA	NA	-0.170545	0.246505	0.508169	1.34207	0.843205	0.48903	1998	54	1944	0.230736
Disorders of phosphorus metabolism	275.53	endocrine/metabolic	rs1819040_A	NA	NA	NA	NA	NA	NA	245058	NA	NA	NA	NA	-0.121313	0.30995	0.464769	1.5818	0.885756	0.695504	1977	33	1944	0.231174
Hypercalcemia	275.6	endocrine/metabolic	rs1819040_A	NA	NA	NA	NA	NA	NA	245058	NA	NA	NA	NA	-0.00757615	0.217225	0.637608	1.4993	0.992452	0.972178	2008	64	1944	0.231323
Disorders of fluid, electrolyte, and acid-base balance	276	endocrine/metabolic	rs1819040_A	-0.0114295	0.0201046	0.95031	1.02824	0.988636	0.569695	246171	7365	238806	0.228641	FALSE	-0.0677042	0.0768486	0.803238	1.08575	0.934537	0.378313	2216	766	1450	0.231885
Electrolyte imbalance	276.1	endocrine/metabolic	rs1819040_A	0.00101966	0.0239033	0.955022	1.04884	1.00102	0.965974	243927	5121	238806	0.228711	FALSE	-0.1006	0.0834998	0.766844	1.06398	0.904295	0.228285	2062	612	1450	0.23082
Hyperosmolality and/or hypernatremia	276.11	endocrine/metabolic	rs1819040_A	0.212155	0.0962847	1.02073	1.48922	1.23634	0.0275654	239082	276	238806	0.228771	FALSE	0.297809	0.274233	0.770919	2.27404	1.3469	0.277491	1484	34	1450	0.237335
Hyposmolality and/or hyponatremia	276.12	endocrine/metabolic	rs1819040_A	-0.0172647	0.036986	0.913714	1.05629	0.982883	0.640649	240934	2128	238806	0.22869	FALSE	-0.119652	0.120398	0.69783	1.11935	0.887229	0.320318	1691	241	1450	0.233055
Hyperpotassemia	276.13	endocrine/metabolic	rs1819040_A	0.0204947	0.0495119	0.925516	1.12381	1.02071	0.678921	239962	1156	238806	0.228739	FALSE	-0.0311353	0.109248	0.78032	1.19793	0.969344	0.775647	1746	296	1450	0.235101
Hypopotassemia	276.14	endocrine/metabolic	rs1819040_A	-0.0595552	0.0422356	0.866767	1.02286	0.942184	0.158518	240470	1664	238806	0.228649	FALSE	-0.0844734	0.112413	0.734824	1.14223	0.918996	0.452379	1730	280	1450	0.233571
Acid-base balance disorder	276.4	endocrine/metabolic	rs1819040_A	-0.0531519	0.0504747	0.858112	1.04592	0.948236	0.292322	239962	1156	238806	0.228679	FALSE	0.0792863	0.122113	0.849051	1.37116	1.08251	0.516155	1660	210	1450	0.237967
Acidosis	276.41	endocrine/metabolic	rs1819040_A	-0.0511365	0.0531078	0.855335	1.05334	0.950149	0.335608	239849	1043	238806	0.228684	FALSE	0.134016	0.133815	0.875879	1.48115	1.14341	0.316582	1618	168	1450	0.238605
Alkalosis	276.42	endocrine/metabolic	rs1819040_A	-0.048258	0.150246	0.703674	1.26959	0.952888	0.748064	238935	129	238806	0.228722	FALSE	0.0226007	0.250114	0.612807	1.6423	1.02286	0.928	1495	45	1450	0.236228
Hypovolemia	276.5	endocrine/metabolic	rs1819040_A	-0.0240867	0.0330117	0.914688	1.04106	0.976201	0.46561	241488	2682	238806	0.228671	FALSE	0.0385366	0.100094	0.852518	1.26252	1.03929	0.700234	1809	359	1450	0.237168
Fluid overload	276.6	endocrine/metabolic	rs1819040_A	-0.0661992	0.0773068	0.802537	1.0868	0.935944	0.391822	239301	495	238806	0.228701	FALSE	-0.354978	0.167557	0.499607	0.96496	0.701189	0.0341283	1584	134	1450	0.231457
Polydipsia	276.8	endocrine/metabolic	rs1819040_A	0.0339253	0.06407	0.911099	1.17135	1.03451	0.596456	239488	682	238806	0.228742	FALSE	NA	NA	NA	NA	NA	NA	1454	4	1450	0.236046
Other disorders of metabolism	277	endocrine/metabolic	rs1819040_A	0.0194235	0.0552573	0.913973	1.13509	1.01961	0.725205	246399	923	245476	0.228641	FALSE	-0.288456	0.182892	0.516924	1.06078	0.74942	0.114751	2097	108	1989	0.22983
Disorders of porphyrin metabolism	277.1	endocrine/metabolic	rs1819040_A	NA	NA	NA	NA	NA	NA	245495	19	245476	0.228635	NA	NA	NA	NA	NA	NA	NA	1990	1	1989	0.232167
Other disorders of purine and pyrimidine metabolism	277.2	endocrine/metabolic	rs1819040_A	NA	NA	NA	NA	NA	NA	245482	6	245476	0.228628	NA	NA	NA	NA	NA	NA	NA	1990	1	1989	0.232168
Disorders of bilirubin excretion	277.4	endocrine/metabolic	rs1819040_A	-0.0208441	0.0585142	0.872171	1.0971	0.979372	0.721674	246317	841	245476	0.228615	FALSE	0.294973	0.313593	0.705648	2.43677	1.34309	0.346897	2015	26	1989	0.232994
Other disorders of lipoid metabolism	277.5	endocrine/metabolic	rs1819040_A	-0.0698867	0.12176	0.730339	1.17783	0.932499	0.565986	245675	199	245476	0.228618	FALSE	0.216091	0.174185	0.875237	1.73547	1.24122	0.21476	2081	92	1989	0.233987
Lipoprotein disorders	277.51	endocrine/metabolic	rs1819040_A	-0.0196631	0.172895	0.690716	1.36274	0.980529	0.909453	245572	96	245476	0.228626	FALSE	0.161833	0.208328	0.771813	1.75154	1.17566	0.437265	2054	65	1989	0.23319
Other deficiencies of circulating enzymes	277.6	endocrine/metabolic	rs1819040_A	NA	NA	NA	NA	NA	NA	245491	15	245476	0.228618	NA	NA	NA	NA	NA	NA	NA	1995	6	1989	0.231838
Dysmetabolic syndrome X	277.7	endocrine/metabolic	rs1819040_A	NA	NA	NA	NA	NA	NA	245476	NA	NA	NA	NA	-0.00351803	0.219699	0.637407	1.51339	0.996488	0.987224	2051	62	1989	0.232318
Carnitine deficiencies	277.8	endocrine/metabolic	rs1819040_A	NA	NA	NA	NA	NA	NA	245476	NA	NA	NA	NA	NA	NA	NA	NA	NA	NA	1989	NA	NA	NA
Overweight, obesity and other hyperalimentation	278	endocrine/metabolic	rs1819040_A	0.0296867	0.012365	1.00542	1.05536	1.03013	0.0163561	247448	19943	227505	0.228611	FALSE	0.0182502	0.0764947	0.876083	1.18257	1.01842	0.81143	2247	763	1484	0.232902
Obesity	278.1	endocrine/metabolic	rs1819040_A	0.0302964	0.0124615	1.00584	1.0562	1.03076	0.0150491	247106	19601	227505	0.228614	FALSE	0.00565968	0.0816618	0.856161	1.17937	1.00568	0.944746	2116	632	1484	0.232246
Morbid obesity	278.11	endocrine/metabolic	rs1819040_A	NA	NA	NA	NA	NA	NA	227505	NA	NA	NA	NA	-0.139704	0.118082	0.687467	1.09267	0.869615	0.236763	1755	271	1484	0.228826
Localized adiposity	278.3	endocrine/metabolic	rs1819040_A	-0.199548	0.243652	0.495121	1.29335	0.819101	0.412795	227559	54	227505	0.22816	FALSE	NA	NA	NA	NA	NA	NA	1494	10	1484	0.231405
Abnormal weight gain	278.4	endocrine/metabolic	rs1819040_A	0.059379	0.0817438	0.90197	1.24291	1.06118	0.467591	227919	414	227505	0.228187	FALSE	-0.0714556	0.207614	0.610661	1.38221	0.931038	0.730715	1557	73	1484	0.231316
Disorders involving the immune mechanism	279	endocrine/metabolic	rs1819040_A	-0.0451006	0.104747	0.775278	1.16937	0.955901	0.666783	246464	266	246198	0.22866	FALSE	0.334087	0.216141	0.904287	2.11674	1.39666	0.122179	2211	56	2155	0.235118
Immunity deficiency	279.1	endocrine/metabolic	rs1819040_A	-0.075517	0.114055	0.737811	1.15435	0.927264	0.507901	246426	228	246198	0.228656	FALSE	0.288529	0.332749	0.673654	2.51102	1.33446	0.385882	2179	24	2155	0.234002
Deficiency of humoral immunity	279.11	endocrine/metabolic	rs1819040_A	-0.0569839	0.141373	0.710498	1.23784	0.944609	0.686894	246345	147	246198	0.228662	FALSE	NA	NA	NA	NA	NA	NA	2165	10	2155	0.233442
Autoimmune disease NEC	279.2	endocrine/metabolic	rs1819040_A	NA	NA	NA	NA	NA	NA	246198	NA	NA	NA	NA	NA	NA	NA	NA	NA	NA	2158	3	2155	0.23351
Other immunological findings	279.7	endocrine/metabolic	rs1819040_A	-0.0687638	0.0548186	0.837507	1.03834	0.933547	0.209701	247185	987	246198	0.228619	FALSE	-0.476833	0.306418	0.325348	1.09245	0.620746	0.119672	2196	41	2155	0.23196
Other specified disorders involving the immune mechanism	279.8	endocrine/metabolic	rs1819040_A	NA	NA	NA	NA	NA	NA	246210	12	246198	0.228671	NA	NA	NA	NA	NA	NA	NA	2165	10	2155	0.234133
Iron deficiency anemias	280	hematopoietic	rs1819040_A	-0.00756743	0.0178993	0.958147	1.02779	0.992461	0.672458	237003	9299	227704	0.228552	FALSE	0.0185348	0.104689	0.827918	1.24843	1.01871	0.859473	1726	335	1391	0.23359
Iron deficiency anemias, unspecified or not due to blood loss	280.1	hematopoietic	rs1819040_A	-0.0117017	0.018232	0.953568	1.02421	0.988366	0.520988	236673	8969	227704	0.228526	FALSE	0.0244416	0.110757	0.822567	1.27032	1.02474	0.825343	1677	286	1391	0.233875
Iron deficiency anemia secondary to blood loss (chronic)	280.2	hematopoietic	rs1819040_A	0.0689428	0.0776313	0.918245	1.24506	1.07137	0.374498	228159	455	227704	0.22864	FALSE	-0.00278363	0.186193	0.68502	1.42418	0.99722	0.988072	1483	92	1391	0.233518
Other deficiency anemia	281	hematopoietic	rs1819040_A	0.025209	0.0407564	0.946251	1.1102	1.02553	0.536226	229410	1706	227704	0.22864	FALSE	-0.150564	0.170482	0.609934	1.19178	0.860223	0.377147	1512	121	1391	0.23134
Megaloblastic anemia	281.1	hematopoietic	rs1819040_A	0.0188337	0.0423779	0.937207	1.1066	1.01901	0.656737	229287	1583	227704	0.228629	FALSE	0.153139	0.279574	0.657168	1.98034	1.16549	0.583857	1428	37	1391	0.234463
Pernicious anemia	281.11	hematopoietic	rs1819040_A	0.0299877	0.053632	0.926689	1.14357	1.03044	0.576067	228684	980	227704	0.228632	FALSE	NA	NA	NA	NA	NA	NA	1404	13	1391	0.234207
Other vitamin B12 deficiency anemia	281.12	hematopoietic	rs1819040_A	0.0292853	0.0819533	0.874818	1.20648	1.02972	0.720836	228123	419	227704	0.228622	FALSE	0.183158	0.34211	0.590922	2.28927	1.201	0.592388	1416	25	1391	0.234337
Folate-deficiency anemia	281.13	hematopoietic	rs1819040_A	0.0255289	0.100551	0.839263	1.24523	1.02586	0.799581	227982	278	227704	0.228619	FALSE	NA	NA	NA	NA	NA	NA	1394	3	1391	0.233383
Deficiency anemias	281.9	hematopoietic	rs1819040_A	0.0943024	0.145243	0.820538	1.45152	1.09889	0.516163	227832	128	227704	0.228625	FALSE	-0.189818	0.20239	0.548151	1.21499	0.82711	0.348305	1476	85	1391	0.231907
Hereditary hemolytic anemias	282	hematopoietic	rs1819040_A	-0.0650533	0.116398	0.742013	1.17167	0.937017	0.576239	227921	217	227704	0.228604	FALSE	-0.237883	0.409398	0.329309	1.67494	0.788295	0.561202	1411	20	1391	0.233401
Sickle cell anemia	282.5	hematopoietic	rs1819040_A	NA	NA	NA	NA	NA	NA	227723	19	227704	0.228607	NA	NA	NA	NA	NA	NA	NA	1394	3	1391	0.234099
Other hemoglobinopathies	282.8	hematopoietic	rs1819040_A	0.0529067	0.172836	0.743177	1.46589	1.05433	0.759521	227796	92	227704	0.228619	FALSE	NA	NA	NA	NA	NA	NA	1398	7	1391	0.233784
Other hereditary hemolytic anemias	282.9	hematopoietic	rs1819040_A	-0.080263	0.1674	0.657383	1.26918	0.922874	0.631605	227810	106	227704	0.228608	FALSE	NA	NA	NA	NA	NA	NA	1401	10	1391	0.233287
Acquired hemolytic anemias	283	hematopoietic	rs1819040_A	0.0523812	0.142952	0.790428	1.38568	1.05378	0.714048	227839	135	227704	0.228621	FALSE	NA	NA	NA	NA	NA	NA	1408	17	1391	0.232843
Autoimmune hemolytic anemias	283.1	hematopoietic	rs1819040_A	0.0993834	0.164082	0.793148	1.51127	1.10449	0.544717	227804	100	227704	0.228623	FALSE	NA	NA	NA	NA	NA	NA	1401	10	1391	0.233292
Non-autoimmune hemolytic anemias	283.2	hematopoietic	rs1819040_A	NA	NA	NA	NA	NA	NA	227716	12	227704	0.228614	NA	NA	NA	NA	NA	NA	NA	1395	4	1391	0.233216
Hemolytic-uremic syndrome	283.21	hematopoietic	rs1819040_A	NA	NA	NA	NA	NA	NA	227710	6	227704	0.228613	NA	NA	NA	NA	NA	NA	NA	1391	NA	NA	NA
Aplastic anemia	284	hematopoietic	rs1819040_A	-0.0584708	0.0772272	0.808906	1.09507	0.943206	0.448974	228198	494	227704	0.228591	FALSE	-0.149969	0.223076	0.545581	1.31299	0.860735	0.501407	1455	64	1391	0.23285
Pancytopenia	284.1	hematopoietic	rs1819040_A	NA	NA	NA	NA	NA	NA	227704	NA	NA	NA	NA	-0.114786	0.264667	0.516736	1.46756	0.891557	0.664508	1435	44	1391	0.23332
Constitutional aplastic anemia	284.2	hematopoietic	rs1819040_A	0.169053	0.232679	0.736431	1.84129	1.18418	0.467503	227752	48	227704	0.228621	FALSE	NA	NA	NA	NA	NA	NA	1394	3	1391	0.234452
Other anemias	285	hematopoietic	rs1819040_A	0.00871545	0.0157295	0.978053	1.04026	1.00875	0.579522	239800	12096	227704	0.228671	FALSE	0.0164972	0.0776784	0.872536	1.18327	1.01663	0.831812	2146	755	1391	0.234567
Acute posthemorrhagic anemia	285.1	hematopoietic	rs1819040_A	0.0183337	0.121082	0.79904	1.28518	1.0185	0.879648	227896	192	227704	0.228617	FALSE	0.00874358	0.125904	0.78489	1.28657	1.00878	0.944634	1597	206	1391	0.233971
Anemia of chronic disease	285.2	hematopoietic	rs1819040_A	-0.136029	0.0717158	0.756842	1.00265	0.872817	0.0578567	228305	601	227704	0.228551	FALSE	-0.0573581	0.129118	0.729703	1.2113	0.944256	0.656877	1597	206	1391	0.232425
Anemia in chronic kidney disease	285.21	hematopoietic	rs1819040_A	NA	NA	NA	NA	NA	NA	227704	NA	NA	NA	NA	0.0788517	0.171599	0.766498	1.50439	1.08204	0.645866	1495	104	1391	0.234958
Anemia in neoplastic disease	285.22	hematopoietic	rs1819040_A	-0.163901	0.0939487	0.703573	1.01712	0.848826	0.0810586	228060	356	227704	0.228569	FALSE	-0.465125	0.392817	0.26987	1.28517	0.628057	0.236383	1416	25	1391	0.232583
Sideroblastic anemia	285.3	hematopoietic	rs1819040_A	NA	NA	NA	NA	NA	NA	227713	9	227704	0.22861	NA	NA	NA	NA	NA	NA	NA	1391	NA	NA	NA
Hemoglobinuria	285.8	hematopoietic	rs1819040_A	NA	NA	NA	NA	NA	NA	227720	16	227704	0.228603	NA	NA	NA	NA	NA	NA	NA	1394	3	1391	0.23374
Coagulation defects	286	hematopoietic	rs1819040_A	0.0482936	0.0518266	0.947235	1.16067	1.04948	0.351424	244169	1033	243136	0.228664	FALSE	0.0367634	0.109551	0.834739	1.28302	1.03745	0.737185	1774	287	1487	0.232782
Congenital coagulation defects	286.1	hematopoietic	rs1819040_A	0.023985	0.0832122	0.867989	1.20299	1.02427	0.773164	243541	405	243136	0.228634	FALSE	NA	NA	NA	NA	NA	NA	1498	11	1487	0.234059
Von willebrand's disease	286.11	hematopoietic	rs1819040_A	-0.153736	0.172976	0.603423	1.19093	0.857499	0.374127	243240	104	243136	0.228614	FALSE	NA	NA	NA	NA	NA	NA	1492	5	1487	0.232993
Congenital deficiency of other clotting factors (including factor VII)	286.12	hematopoietic	rs1819040_A	-0.0192675	0.10706	0.791879	1.20532	0.980917	0.857177	243386	250	243136	0.228623	FALSE	NA	NA	NA	NA	NA	NA	1488	1	1487	0.231943
Congenital factor VIII disorder	286.13	hematopoietic	rs1819040_A	0.378453	0.226833	0.92207	2.25233	1.46002	0.0952325	243182	46	243136	0.22864	FALSE	NA	NA	NA	NA	NA	NA	1487	NA	NA	NA
Encounter for long-term (current) use of anticoagulants	286.2	hematopoietic	rs1819040_A	NA	NA	NA	NA	NA	NA	243136	NA	NA	NA	NA	-0.0195075	0.0880906	0.824032	1.16413	0.980682	0.824744	1991	504	1487	0.23148
Coagulation defects complicating pregnancy or postpartum	286.3	hematopoietic	rs1819040_A	NA	NA	NA	NA	NA	NA	0	NA	NA	NA	NA	NA	NA	NA	NA	NA	NA	0	NA	NA	NA
Acquired coagulation factor deficiency	286.4	hematopoietic	rs1819040_A	NA	NA	NA	NA	NA	NA	243146	10	243136	0.228625	NA	NA	NA	NA	NA	NA	NA	1494	7	1487	0.232342
Hemorrhagic disorder due to intrinsic circulating anticoagulants	286.5	hematopoietic	rs1819040_A	-0.0535281	0.203323	0.625909	1.39296	0.947879	0.792345	243207	71	243136	0.228623	FALSE	NA	NA	NA	NA	NA	NA	1505	18	1487	0.231309
Defibrination syndrome	286.6	hematopoietic	rs1819040_A	-0.277133	0.31942	0.38628	1.36697	0.757954	0.385607	243169	33	243136	0.22862	FALSE	NA	NA	NA	NA	NA	NA	1498	11	1487	0.231395
Other and unspecified coagulation defects	286.7	hematopoietic	rs1819040_A	-0.0570778	0.089953	0.789443	1.12349	0.944521	0.525736	243498	362	243136	0.228612	FALSE	-0.0293847	0.13312	0.744309	1.25518	0.971043	0.825296	1674	187	1487	0.231196
Hypercoagulable state	286.8	hematopoietic	rs1819040_A	0.256527	0.0913673	1.07782	1.54244	1.29243	0.00499041	243435	299	243136	0.228687	FALSE	NA	NA	NA	NA	NA	NA	1503	16	1487	0.232282
Primary hypercoagulable state	286.81	hematopoietic	rs1819040_A	0.256527	0.0913673	1.07782	1.54244	1.29243	0.00499041	243435	299	243136	0.228687	FALSE	NA	NA	NA	NA	NA	NA	1502	15	1487	0.232104
Abnormal coagulation profile	286.9	hematopoietic	rs1819040_A	NA	NA	NA	NA	NA	NA	243136	NA	NA	NA	NA	0.0483345	0.154201	0.770468	1.41189	1.04952	0.753938	1615	128	1487	0.232531
Purpura and other hemorrhagic conditions	287	hematopoietic	rs1819040_A	-0.0212032	0.0367512	0.910538	1.05166	0.97902	0.563981	245284	2148	243136	0.228591	FALSE	0.0511678	0.104409	0.855718	1.28895	1.0525	0.624083	1801	314	1487	0.233507
Spontaneous ecchymoses	287.1	hematopoietic	rs1819040_A	-0.00526628	0.0471403	0.906245	1.09022	0.994748	0.911049	244426	1290	243136	0.228621	FALSE	-0.0934598	0.301408	0.487642	1.60356	0.910775	0.756502	1522	35	1487	0.231359
Allergic purpura	287.2	hematopoietic	rs1819040_A	-0.048633	0.157142	0.693346	1.2855	0.952531	0.756953	243254	118	243136	0.228622	FALSE	NA	NA	NA	NA	NA	NA	1487	NA	NA	NA
Thrombocytopenia	287.3	hematopoietic	rs1819040_A	-0.033812	0.0413499	0.890947	1.04775	0.966753	0.413526	244843	1707	243136	0.228582	FALSE	0.0368091	0.107836	0.837621	1.27881	1.03749	0.732846	1779	292	1487	0.233029
Primary thrombocytopenia	287.31	hematopoietic	rs1819040_A	-0.0952799	0.0792866	0.7764	1.05959	0.909118	0.229474	243614	478	243136	0.228593	FALSE	NA	NA	NA	NA	NA	NA	1498	11	1487	0.231398
Secondary thrombocytopenia	287.32	hematopoietic	rs1819040_A	-0.0718017	0.19106	0.630759	1.33714	0.930715	0.70706	243217	81	243136	0.228622	FALSE	-0.158544	0.237027	0.525053	1.33539	0.853386	0.50357	1546	59	1487	0.230684
Qualitative platelet defects	287.4	hematopoietic	rs1819040_A	NA	NA	NA	NA	NA	NA	243148	12	243136	0.228623	NA	NA	NA	NA	NA	NA	NA	1492	5	1487	0.231657
Diseases of white blood cells	288	hematopoietic	rs1819040_A	0.0231831	0.0611091	0.906723	1.15226	1.02345	0.704411	239099	755	238344	0.228553	FALSE	-0.181929	0.120527	0.655362	1.0517	0.83366	0.131184	2045	247	1798	0.233914
Decreased white blood cell count	288.1	hematopoietic	rs1819040_A	0.0031242	0.0331503	0.939665	1.07008	1.00313	0.924916	240961	2617	238344	0.228541	FALSE	-0.201435	0.224679	0.51639	1.25043	0.817556	0.36996	1864	66	1798	0.236609
Neutropenia	288.11	hematopoietic	rs1819040_A	0.0031242	0.0331503	0.939665	1.07008	1.00313	0.924916	240961	2617	238344	0.228541	FALSE	-0.0641701	0.243106	0.570065	1.48546	0.937846	0.791812	1849	51	1798	0.237449
Elevated white blood cell count	288.2	hematopoietic	rs1819040_A	NA	NA	NA	NA	NA	NA	238344	NA	NA	NA	NA	-0.211476	0.138862	0.612641	1.05671	0.809388	0.127778	1982	184	1798	0.234299
Eosinophilia	288.3	hematopoietic	rs1819040_A	0.250813	0.149043	0.952779	1.71094	1.28507	0.0924087	238457	113	238344	0.228564	FALSE	NA	NA	NA	NA	NA	NA	1804	6	1798	0.237247
Other diseases of blood and blood-forming organs	289	hematopoietic	rs1819040_A	-0.047973	0.0443319	0.873212	1.03897	0.95316	0.279194	239839	1495	238344	0.228488	FALSE	-0.00690261	0.164144	0.713729	1.36028	0.993121	0.966457	1909	111	1798	0.237527
Myelofibrosis	289.1	hematopoietic	rs1819040_A	0.0924121	0.19402	0.739645	1.58652	1.09682	0.63386	238416	72	238344	0.228547	FALSE	NA	NA	NA	NA	NA	NA	1799	1	1798	0.237628
Personal history of diseases of blood and blood-forming organs	289.3	hematopoietic	rs1819040_A	0.0487859	0.0747546	0.905127	1.21349	1.05	0.514005	238840	496	238344	0.228561	FALSE	-0.143611	0.251666	0.516251	1.39191	0.866225	0.568243	1848	50	1798	0.237001
Lymphadenitis	289.4	hematopoietic	rs1819040_A	0.0470077	0.0261544	0.99553	1.10302	1.04813	0.0722853	242461	4117	238344	0.228689	FALSE	-0.208286	0.153686	0.595879	1.08967	0.811975	0.175331	1944	146	1798	0.235031
Diseases of spleen	289.5	hematopoietic	rs1819040_A	-0.0202821	0.0817965	0.83272	1.14771	0.979922	0.804167	238774	430	238344	0.228535	FALSE	NA	NA	NA	NA	NA	NA	1813	15	1798	0.237448
Polycythemia, secondary	289.8	hematopoietic	rs1819040_A	0.0286425	0.0909128	0.858548	1.22644	1.02906	0.75272	238142	339	237803	0.228534	FALSE	NA	NA	NA	NA	NA	NA	1792	13	1779	0.237719
Abnormality of red blood cells	289.9	hematopoietic	rs1819040_A	-0.186898	0.219033	0.528986	1.25297	0.829528	0.3935	238410	66	238344	0.228533	FALSE	0.057138	0.367765	0.489739	2.1066	1.0588	0.876533	1818	20	1798	0.237883
Delirium dementia and amnestic and other cognitive disorders	290	mental disorders	rs1819040_A	-0.0440202	0.042411	0.880039	1.03924	0.956935	0.299296	242329	1651	240678	0.228537	FALSE	0.195669	0.12029	0.957899	1.53586	1.21612	0.103812	1890	219	1671	0.232562
Dementias	290.1	mental disorders	rs1819040_A	-0.0586681	0.0484356	0.856881	1.03609	0.94302	0.225796	241951	1273	240678	0.22854	FALSE	0.252013	0.144167	0.96572	1.70101	1.28661	0.0804538	1815	144	1671	0.232285
Alzheimer's disease	290.11	mental disorders	rs1819040_A	-0.0708795	0.064943	0.818945	1.05646	0.931574	0.275092	241388	710	240678	0.228561	FALSE	-0.119051	0.307352	0.468105	1.57672	0.887762	0.698501	1705	34	1671	0.228242
Dementia with cerebral degenerations	290.12	mental disorders	rs1819040_A	0.0174448	0.205164	0.669847	1.50154	1.0176	0.932239	240745	67	240678	0.228603	FALSE	NA	NA	NA	NA	NA	NA	1683	12	1671	0.229442
Senile dementia	290.13	mental disorders	rs1819040_A	-0.0795235	0.0658036	0.810488	1.04909	0.923556	0.226856	241372	694	240678	0.228559	FALSE	NA	NA	NA	NA	NA	NA	1681	10	1671	0.228211
Vascular dementia	290.16	mental disorders	rs1819040_A	-0.0337322	0.235329	0.595918	1.5059	0.96683	0.886021	240731	53	240678	0.228599	FALSE	0.317954	0.223663	0.874926	2.11049	1.37431	0.155151	1724	53	1671	0.230362
Delirium due to conditions classified elsewhere	290.2	mental disorders	rs1819040_A	0.150415	0.222994	0.737637	1.77472	1.16232	0.499977	240731	53	240678	0.228608	FALSE	0.0901725	0.189024	0.747174	1.57109	1.09436	0.633332	1753	82	1671	0.229374
Other persistent mental disorders due to conditions classified elsewhere	290.3	mental disorders	rs1819040_A	0.140458	0.18093	0.798064	1.62528	1.1508	0.437567	240759	81	240678	0.22861	FALSE	0.00454955	0.158707	0.730615	1.36278	1.00456	0.977131	1799	128	1671	0.228797
Other specified nonpsychotic and/or transient mental disorders	291	mental disorders	rs1819040_A	-0.0574791	0.07294	0.816744	1.08722	0.944142	0.430678	241231	553	240678	0.228578	FALSE	0.039783	0.122626	0.815066	1.3189	1.04058	0.745616	1889	218	1671	0.229237
Transient mental disorders due to conditions classified elsewhere	291.1	mental disorders	rs1819040_A	-0.855787	0.433673	0.162592	0.917753	0.424949	0.0484564	240705	27	240678	0.228589	FALSE	NA	NA	NA	NA	NA	NA	1676	5	1671	0.229776
Specific nonpsychotic mental disorders due to brain damage	291.4	mental disorders	rs1819040_A	-0.269929	0.230798	0.474114	1.17681	0.763434	0.242184	240741	63	240678	0.22859	FALSE	-0.175552	0.389123	0.366924	1.71959	0.838994	0.651884	1693	22	1671	0.228374
Alteration of consciousness	291.8	mental disorders	rs1819040_A	0.00325709	0.0784867	0.858303	1.16769	1.00326	0.966898	241139	461	240678	0.228603	FALSE	0.0770613	0.139843	0.8167	1.41426	1.08011	0.581595	1829	158	1671	0.229653
Neurological disorders	292	mental disorders	rs1819040_A	0.0347638	0.0236143	0.988366	1.08423	1.03538	0.14098	245812	5134	240678	0.228722	FALSE	0.0873062	0.092702	0.908552	1.307	1.09123	0.346298	2094	423	1671	0.231349
Aphasia/speech disturbance	292.1	mental disorders	rs1819040_A	0.0873186	0.0496871	0.989165	1.20192	1.09124	0.0788547	241783	1105	240678	0.228671	FALSE	0.170394	0.141482	0.89426	1.55856	1.18577	0.228453	1821	150	1671	0.231214
Aphasia	292.11	mental disorders	rs1819040_A	NA	NA	NA	NA	NA	NA	240678	NA	NA	NA	NA	0.176204	0.223725	0.758569	1.82974	1.19268	0.430937	1728	57	1671	0.22979
Symbolic dysfunction	292.12	mental disorders	rs1819040_A	0.280895	0.18605	0.909801	1.89069	1.32431	0.131099	240749	71	240678	0.228618	FALSE	0.474931	0.288708	0.895597	2.79872	1.6079	0.0999657	1701	30	1671	0.23024
Mild cognitive impairment	292.2	mental disorders	rs1819040_A	NA	NA	NA	NA	NA	NA	240678	NA	NA	NA	NA	-0.295184	0.266749	0.428012	1.2256	0.744394	0.268467	1721	50	1671	0.227251
Memory loss	292.3	mental disorders	rs1819040_A	0.00322447	0.0381771	0.93043	1.08065	1.00323	0.93269	242642	1964	240678	0.228607	FALSE	-0.0604454	0.151393	0.694524	1.25867	0.941345	0.6897	1814	143	1671	0.227737
Altered mental status	292.4	mental disorders	rs1819040_A	0.0360775	0.0364679	0.964784	1.11307	1.03674	0.322519	242804	2126	240678	0.228649	FALSE	-0.0255617	0.119551	0.768206	1.22811	0.974762	0.830691	1913	242	1671	0.227939
Transient alteration of awareness	292.5	mental disorders	rs1819040_A	NA	NA	NA	NA	NA	NA	240678	NA	NA	NA	NA	-0.202297	0.285511	0.451099	1.39234	0.816852	0.478607	1712	41	1671	0.227859
Hallucinations	292.6	mental disorders	rs1819040_A	0.0242751	0.0842299	0.866447	1.20566	1.02457	0.773193	241074	396	240678	0.228608	FALSE	0.292919	0.296094	0.731354	2.35449	1.34033	0.322527	1701	30	1671	0.229638
Symptoms involving head and neck	293	mental disorders	rs1819040_A	0.00273077	0.0289103	0.947224	1.0609	1.00273	0.924746	245661	3440	242221	0.228722	FALSE	-0.107603	0.116928	0.711242	1.12536	0.897984	0.357442	2194	254	1940	0.232858
Swelling, mass, or lump in head and neck [Space-occupying lesion, intracranial NOS]	293.1	mental disorders	rs1819040_A	-0.0820623	0.0403176	0.850702	0.996399	0.921215	0.0418108	244060	1839	242221	0.228609	FALSE	0.0569177	0.207986	0.694398	1.5739	1.05857	0.784345	2007	67	1940	0.235645
Schizophrenia and other psychotic disorders	295	mental disorders	rs1819040_A	-0.0128646	0.0596697	0.877123	1.10835	0.987218	0.829302	197903	808	197095	0.227933	FALSE	-0.0917455	0.201715	0.606241	1.34026	0.912337	0.649233	1296	79	1217	0.237439
Schizophrenia	295.1	mental disorders	rs1819040_A	-0.0548085	0.0734085	0.81815	1.0911	0.946666	0.455291	197640	545	197095	0.227918	FALSE	NA	NA	NA	NA	NA	NA	1228	11	1217	0.238397
Paranoid disorders	295.2	mental disorders	rs1819040_A	0.265199	0.230454	0.815488	2.02091	1.30369	0.249827	197142	47	197095	0.227956	FALSE	NA	NA	NA	NA	NA	NA	1230	13	1217	0.238827
Psychosis	295.3	mental disorders	rs1819040_A	0.0500518	0.101286	0.858866	1.27796	1.05133	0.621192	197366	271	197095	0.227955	FALSE	-0.1409	0.227412	0.54616	1.33694	0.868576	0.535533	1280	63	1217	0.237294
Mood disorders	296	mental disorders	rs1819040_A	0.0261267	0.011076	1.0044	1.04897	1.02647	0.0183314	223261	26166	197095	0.228501	FALSE	0.00480243	0.0828374	0.853651	1.18134	1.00481	0.953769	1875	658	1217	0.237836
Bipolar	296.1	mental disorders	rs1819040_A	0.0706344	0.0347336	1.00216	1.14835	1.07319	0.0419913	199402	2307	197095	0.228083	FALSE	0.0995077	0.18533	0.76118	1.57738	1.10463	0.591322	1303	86	1217	0.239583
Depression	296.2	mental disorders	rs1819040_A	0.0217831	0.0113082	0.999586	1.04489	1.02202	0.0540652	222097	25002	197095	0.2284	FALSE	-0.00360589	0.0840721	0.844388	1.1742	0.996401	0.965789	1849	632	1217	0.237139
Major depressive disorder	296.22	mental disorders	rs1819040_A	0.0185844	0.0120278	0.994984	1.04302	1.01876	0.122315	218887	21792	197095	0.228299	FALSE	0.00747028	0.108585	0.812631	1.24428	1.0075	0.945151	1533	316	1217	0.238856
Suicidal ideation or attempt	297	mental disorders	rs1819040_A	-0.0621572	0.0746929	0.810055	1.08576	0.939735	0.405313	197625	530	197095	0.227914	FALSE	-0.543853	0.221167	0.36889	0.880717	0.580507	0.0139316	1302	85	1217	0.233286
Suicidal ideation	297.1	mental disorders	rs1819040_A	NA	NA	NA	NA	NA	NA	197095	NA	NA	NA	NA	-0.50864	0.377075	0.269309	1.20177	0.601313	0.177365	1244	27	1217	0.236951
Suicide or self-inflicted injury	297.2	mental disorders	rs1819040_A	-0.074081	0.0776983	0.795599	1.07904	0.928596	0.340365	197588	493	197095	0.227912	FALSE	NA	NA	NA	NA	NA	NA	1224	7	1217	0.237552
Anxiety disorders	300	mental disorders	rs1819040_A	0.0206039	0.0109078	0.999195	1.04285	1.02082	0.0589044	224193	27098	197095	0.228397	FALSE	-0.0457483	0.0845525	0.808746	1.12676	0.955282	0.588464	1865	648	1217	0.235152
Anxiety disorder	300.1	mental disorders	rs1819040_A	0.0151403	0.013195	0.989286	1.0418	1.01526	0.251203	214850	17755	197095	0.228172	FALSE	-0.0426863	0.0935108	0.79672	1.14974	0.958212	0.648041	1703	486	1217	0.23583
Generalized anxiety disorder	300.11	mental disorders	rs1819040_A	-0.0647745	0.0659839	0.822232	1.06506	0.937279	0.326262	197773	678	197095	0.227909	FALSE	-0.205566	0.192882	0.551131	1.17646	0.814187	0.286533	1310	93	1217	0.236433
Agorophobia, social phobia, and panic disorder	300.12	mental disorders	rs1819040_A	-0.0152131	0.0353173	0.91863	1.05505	0.984902	0.666647	199420	2325	197095	0.227921	FALSE	-0.408735	0.231412	0.413811	1.02897	0.66449	0.0773505	1290	73	1217	0.235062
Phobia	300.13	mental disorders	rs1819040_A	0.0414281	0.0442818	0.955012	1.13608	1.0423	0.349502	198526	1431	197095	0.228001	FALSE	0.12539	0.27026	0.652948	1.89624	1.13359	0.642675	1255	38	1217	0.239292
Generalized anxiety & phobic disorders	300.2	mental disorders	rs1819040_A	-0.125159	0.0773604	0.756458	1.0246	0.882357	0.105691	197609	514	197095	0.227888	FALSE	NA	NA	NA	NA	NA	NA	1217	NA	NA	NA
Obsessive-compulsive disorders	300.3	mental disorders	rs1819040_A	-0.194055	0.0974909	0.677719	0.993493	0.823612	0.0465364	197430	335	197095	0.22789	FALSE	NA	NA	NA	NA	NA	NA	1220	3	1217	0.238734
Dysthymic disorder	300.4	mental disorders	rs1819040_A	0.0188448	0.0307305	0.959152	1.08195	1.01902	0.539724	200161	3066	197095	0.227966	FALSE	-0.133314	0.131672	0.673199	1.12873	0.87519	0.311313	1435	218	1217	0.234952
Acute reaction to stress	300.8	mental disorders	rs1819040_A	-0.00571852	0.0333855	0.930959	1.06114	0.994298	0.863998	199689	2594	197095	0.227937	FALSE	-0.470568	0.400057	0.264439	1.29651	0.624647	0.239494	1242	25	1217	0.236921
Posttraumatic stress disorder	300.9	mental disorders	rs1819040_A	-0.0844427	0.0910143	0.766422	1.09529	0.919024	0.353513	197455	360	197095	0.227918	FALSE	0.120455	0.28414	0.630916	1.93703	1.12801	0.671619	1251	34	1217	0.239201
Personality disorders	301	mental disorders	rs1819040_A	0.0432743	0.0645236	0.91883	1.18339	1.04422	0.502429	197764	669	197095	0.227971	FALSE	-0.048571	0.379464	0.42962	1.93621	0.95259	0.89815	1238	21	1217	0.238485
Schizoid personality disorder	301.1	mental disorders	rs1819040_A	-0.0596713	0.15652	0.68655	1.26975	0.942074	0.703026	197215	120	197095	0.227938	FALSE	NA	NA	NA	NA	NA	NA	1219	2	1217	0.238525
Antisocial/borderline personality disorder	301.2	mental disorders	rs1819040_A	0.0668498	0.126882	0.828965	1.36411	1.06913	0.598287	197265	170	197095	0.227956	FALSE	NA	NA	NA	NA	NA	NA	1224	7	1217	0.238364
Sexual and gender identity disorders	302	mental disorders	rs1819040_A	0.0586576	0.0275313	1.00446	1.11894	1.06041	0.033124	200842	3747	197095	0.228112	FALSE	NA	NA	NA	NA	NA	NA	1235	18	1217	0.237855
Decreased libido	302.1	mental disorders	rs1819040_A	0.0865592	0.0640201	0.960492	1.23461	1.09042	0.176355	197758	663	197095	0.228001	FALSE	NA	NA	NA	NA	NA	NA	1229	12	1217	0.238608
Psychogenic and somatoform disorders	303	mental disorders	rs1819040_A	0.0189756	0.0342979	0.952515	1.0896	1.01916	0.580086	199521	2426	197095	0.227987	FALSE	-0.789076	0.368016	0.206285	0.887719	0.454264	0.0320221	1252	35	1217	0.235425
Dissociative disorder	303.1	mental disorders	rs1819040_A	0.050399	0.170083	0.745539	1.4547	1.05169	0.766986	197191	96	197095	0.227949	FALSE	NA	NA	NA	NA	NA	NA	1218	1	1217	0.238311
Psychogenic disorder	303.3	mental disorders	rs1819040_A	0.0383009	0.0444004	0.951803	1.13279	1.03904	0.388344	198518	1423	197095	0.227998	FALSE	-0.452113	0.424937	0.254106	1.37937	0.636282	0.287351	1238	21	1217	0.237282
Gastrointestinal malfunction arising from mental factors	303.31	mental disorders	rs1819040_A	-0.144812	0.289586	0.472888	1.48425	0.865185	0.61703	197132	37	197095	0.22794	FALSE	NA	NA	NA	NA	NA	NA	1232	15	1217	0.23682
Somatoform disorder	303.4	mental disorders	rs1819040_A	0.00740529	0.056415	0.900956	1.12402	1.00743	0.895566	197991	896	197095	0.227948	FALSE	NA	NA	NA	NA	NA	NA	1233	16	1217	0.236222
Adjustment reaction	304	mental disorders	rs1819040_A	0.0129465	0.0214336	0.97121	1.05634	1.01303	0.545824	203465	6370	197095	0.228046	FALSE	-0.125747	0.167589	0.629415	1.2159	0.881838	0.453057	1336	119	1217	0.236662
Eating disorder	305.2	mental disorders	rs1819040_A	0.028263	0.0798821	0.877611	1.20052	1.02867	0.723482	197535	440	197095	0.227958	FALSE	NA	NA	NA	NA	NA	NA	1227	10	1217	0.238998
Anorexia nervosa	305.21	mental disorders	rs1819040_A	-0.0199202	0.120132	0.770488	1.23464	0.980277	0.868299	197294	199	197095	0.227943	FALSE	NA	NA	NA	NA	NA	NA	1217	NA	NA	NA
Other mental disorder	306	mental disorders	rs1819040_A	-0.0280165	0.0341183	0.909102	1.03921	0.972372	0.411556	199603	2508	197095	0.227894	FALSE	-0.154459	0.137967	0.650379	1.11786	0.856879	0.262913	1405	188	1217	0.235334
Mental disorders durring/after pregnancy	306.1	mental disorders	rs1819040_A	NA	NA	NA	NA	NA	NA	0	NA	NA	NA	NA	NA	NA	NA	NA	NA	NA	0	NA	NA	NA
Tension headache	306.9	mental disorders	rs1819040_A	-0.0135801	0.0363754	0.9182	1.05894	0.986512	0.708902	199281	2186	197095	0.227929	FALSE	-0.222	0.314181	0.416098	1.44056	0.800916	0.479816	1251	34	1217	0.237601
Conduct disorders	312	mental disorders	rs1819040_A	0.0610122	0.12776	0.822641	1.35841	1.06291	0.632968	246262	168	246094	0.22854	FALSE	NA	NA	NA	NA	NA	NA	2193	6	2187	0.232724
Impulse control disorder	312.3	mental disorders	rs1819040_A	NA	NA	NA	NA	NA	NA	246112	18	246094	0.228535	NA	NA	NA	NA	NA	NA	NA	2188	1	2187	0.233027
Pervasive developmental disorders	313	mental disorders	rs1819040_A	0.00807688	0.0853352	0.850602	1.18877	1.00811	0.924594	246481	387	246094	0.228536	FALSE	-0.130379	0.369951	0.403115	1.74683	0.877763	0.724522	2210	23	2187	0.232735
Attention deficit hyperactivity disorder	313.1	mental disorders	rs1819040_A	-0.100067	0.301106	0.482426	1.58567	0.904777	0.739639	246127	33	246094	0.22853	FALSE	NA	NA	NA	NA	NA	NA	2200	13	2187	0.233111
Tics and stuttering	313.2	mental disorders	rs1819040_A	-0.145733	0.125861	0.671121	1.09995	0.864388	0.246909	246288	194	246094	0.228513	FALSE	NA	NA	NA	NA	NA	NA	2188	1	2187	0.232799
Autism	313.3	mental disorders	rs1819040_A	0.237995	0.158244	0.922997	1.71862	1.2687	0.132588	246194	100	246094	0.228551	FALSE	NA	NA	NA	NA	NA	NA	2189	2	2187	0.233148
Develomental delays and disorders	315	mental disorders	rs1819040_A	0.111119	0.0572564	0.997812	1.24897	1.11753	0.0522917	246913	819	246094	0.228599	FALSE	-0.0141236	0.30855	0.518946	1.75725	0.985976	0.96349	2218	31	2187	0.232801
Learning disorder	315.1	mental disorders	rs1819040_A	0.127725	0.127792	0.879577	1.4526	1.13624	0.317562	246256	162	246094	0.228548	FALSE	NA	NA	NA	NA	NA	NA	2191	4	2187	0.233389
Speech and language disorder	315.2	mental disorders	rs1819040_A	0.00582171	0.151671	0.740733	1.34407	1.00584	0.969382	246217	123	246094	0.228532	FALSE	NA	NA	NA	NA	NA	NA	2192	5	2187	0.232602
Mental retardation	315.3	mental disorders	rs1819040_A	NA	NA	NA	NA	NA	NA	246103	9	246094	0.228529	NA	NA	NA	NA	NA	NA	NA	2190	3	2187	0.232813
Substance addiction and disorders	316	mental disorders	rs1819040_A	0.048234	0.0759702	0.902407	1.21563	1.04942	0.525489	235520	480	235040	0.228736	FALSE	0.00790041	0.154434	0.74006	1.35726	1.00793	0.9592	1484	144	1340	0.229999
Polyneuropathy due to drugs	316.1	mental disorders	rs1819040_A	0.134853	0.201555	0.759941	1.67928	1.14437	0.503455	235105	65	235040	0.228726	FALSE	NA	NA	NA	NA	NA	NA	1352	12	1340	0.230312
Alcohol-related disorders	317	mental disorders	rs1819040_A	-0.0285341	0.0240998	0.926846	1.01868	0.971869	0.236415	240157	5117	235040	0.228591	FALSE	-0.220609	0.191845	0.543753	1.15587	0.80203	0.250173	1439	99	1340	0.227848
Alcoholism	317.1	mental disorders	rs1819040_A	-0.0476502	0.0289438	0.900616	1.00883	0.953467	0.099702	238598	3558	235040	0.228579	FALSE	-0.444947	0.221377	0.407425	0.973383	0.640858	0.044441	1424	84	1340	0.226407
Alcoholic liver damage	317.11	mental disorders	rs1819040_A	-0.210126	0.0629453	0.715267	0.915514	0.810482	0.000843145	235855	815	235040	0.228595	FALSE	NA	NA	NA	NA	NA	NA	1356	16	1340	0.229654
Tobacco use disorder	318	mental disorders	rs1819040_A	-0.00705341	0.0194551	0.955701	1.03144	0.992971	0.716943	242851	7811	235040	0.228662	FALSE	0.0498202	0.0761437	0.905022	1.21995	1.05108	0.512924	2187	847	1340	0.23428
Meningitis	320	neurological	rs1819040_A	-0.0591807	0.0667836	0.825525	1.07267	0.942536	0.375533	246741	659	246082	0.228525	FALSE	NA	NA	NA	NA	NA	NA	2224	8	2216	0.231267
Encephalitis	323	neurological	rs1819040_A	0.231792	0.0833072	1.06863	1.48162	1.26086	0.00539618	246447	365	246082	0.228615	FALSE	NA	NA	NA	NA	NA	NA	2221	5	2216	0.23113
Acute (transverse) myelitis	323.2	neurological	rs1819040_A	0.16545	0.172942	0.832225	1.64218	1.17992	0.33873	246169	87	246082	0.228563	FALSE	NA	NA	NA	NA	NA	NA	2217	1	2216	0.230874
Encephalitis, non-infectious	323.8	neurological	rs1819040_A	NA	NA	NA	NA	NA	NA	246083	1	246082	0.228553	NA	NA	NA	NA	NA	NA	NA	2221	5	2216	0.23113
Other CNS infection and poliomyelitis	324	neurological	rs1819040_A	0.120589	0.0870185	0.948841	1.33489	1.12816	0.165812	246435	353	246082	0.228583	FALSE	1.04673	0.329197	1.48158	5.44273	2.84831	0.00147463	2236	20	2216	0.232711
Jakob-Creutzfeldt disease	324.1	neurological	rs1819040_A	0.446911	0.323822	0.804092	2.89356	1.56348	0.167552	246104	22	246082	0.22856	FALSE	NA	NA	NA	NA	NA	NA	2216	NA	NA	NA
Phlebitis and thrombophlebitis of intracranial venous sinuses	325	neurological	rs1819040_A	0.30359	0.271749	0.776684	2.26877	1.35471	0.263921	246115	33	246082	0.22856	FALSE	NA	NA	NA	NA	NA	NA	2218	2	2216	0.230771
Sleep disorders	327	neurological	rs1819040_A	-0.010818	0.0198311	0.951403	1.02832	0.98924	0.585405	243667	7495	236172	0.228568	FALSE	-0.13525	0.091961	0.728038	1.04427	0.873497	0.141362	2013	467	1546	0.230231
Hypersomnia	327.1	neurological	rs1819040_A	0.0116865	0.14234	0.759709	1.32863	1.01176	0.934565	236311	139	236172	0.228627	FALSE	0.0770868	0.188665	0.738384	1.55041	1.08014	0.682839	1628	82	1546	0.236835
Sleep apnea	327.3	neurological	rs1819040_A	0.0284605	0.0252695	0.978946	1.08089	1.02887	0.260047	240649	4477	236172	0.228719	FALSE	-0.0289247	0.0904111	0.812456	1.15828	0.97149	0.749026	2009	463	1546	0.235417
Central/nonobstroctive sleep apnea	327.31	neurological	rs1819040_A	NA	NA	NA	NA	NA	NA	236172	NA	NA	NA	NA	-1.11207	0.54309	0.0954145	0.847302	0.328876	0.0405916	1566	20	1546	0.234409
Obstructive sleep apnea	327.32	neurological	rs1819040_A	NA	NA	NA	NA	NA	NA	236172	NA	NA	NA	NA	-0.141332	0.106385	0.702734	1.06675	0.868201	0.184012	1876	330	1546	0.232159
Insomnia	327.4	neurological	rs1819040_A	0.00115444	0.0248353	0.953391	1.05088	1.00116	0.962925	240867	4695	236172	0.228635	FALSE	-0.208167	0.111742	0.649995	1.00769	0.812072	0.0624741	1850	304	1546	0.230025
Organic or persistent insomnia	327.41	neurological	rs1819040_A	NA	NA	NA	NA	NA	NA	236172	NA	NA	NA	NA	-0.226507	0.239027	0.487749	1.25056	0.797314	0.343323	1604	58	1546	0.234757
Parasomnia	327.5	neurological	rs1819040_A	-0.0395276	0.150201	0.709942	1.28069	0.961243	0.792424	236300	128	236172	0.228622	FALSE	0.263719	0.350717	0.630678	2.52858	1.30176	0.452086	1567	21	1546	0.23681
Circadian rhythm sleep disorder	327.6	neurological	rs1819040_A	0.144128	0.152247	0.850325	1.5463	1.15503	0.343806	236285	113	236172	0.228639	FALSE	-0.604877	0.413381	0.222026	1.15113	0.546142	0.143401	1570	24	1546	0.234766
Sleep related movement disorders	327.7	neurological	rs1819040_A	NA	NA	NA	NA	NA	NA	236172	NA	NA	NA	NA	-0.0183487	0.151718	0.724221	1.31417	0.981819	0.903739	1682	136	1546	0.235793
Restless legs syndrome	327.71	neurological	rs1819040_A	NA	NA	NA	NA	NA	NA	236172	NA	NA	NA	NA	0.109703	0.177404	0.780952	1.56841	1.11595	0.536324	1637	91	1546	0.237094
Sleep related leg cramps	327.72	neurological	rs1819040_A	NA	NA	NA	NA	NA	NA	236172	NA	NA	NA	NA	NA	NA	NA	NA	NA	NA	1551	5	1546	0.235715
Other cerebral degenerations	331	neurological	rs1819040_A	-0.0849053	0.0586813	0.817725	1.02932	0.918599	0.147928	234980	870	234110	0.228581	FALSE	0.0844485	0.207424	0.714824	1.61673	1.08812	0.683913	1815	68	1747	0.231477
Hydrocephalus	331.1	neurological	rs1819040_A	-0.113901	0.0873358	0.749729	1.05606	0.892346	0.192173	234508	398	234110	0.228604	FALSE	NA	NA	NA	NA	NA	NA	1761	14	1747	0.231194
Cerebral degeneration, unspecified	331.9	neurological	rs1819040_A	-0.0208749	0.0814798	0.832755	1.14633	0.979341	0.797798	234545	435	234110	0.228629	FALSE	-0.388561	0.352696	0.320415	1.29618	0.678032	0.270597	1777	30	1747	0.229963
Parkinson's disease	332	neurological	rs1819040_A	-0.17479	0.0531429	0.755742	0.930823	0.839633	0.00100525	235236	1126	234110	0.228491	FALSE	0.0685787	0.281189	0.60118	1.82284	1.07098	0.807317	1784	37	1747	0.231289
Extrapyramidal disease and abnormal movement disorders	333	neurological	rs1819040_A	-0.0036688	0.0406691	0.919467	1.0784	0.996338	0.92812	235844	1734	234110	0.228631	FALSE	0.0158808	0.154717	0.744686	1.3674	1.01601	0.918246	1877	130	1747	0.230963
Essential tremor	333.1	neurological	rs1819040_A	0.0370859	0.058916	0.923488	1.16348	1.03778	0.52904	234916	806	234110	0.228659	FALSE	-0.101074	0.237716	0.555479	1.41658	0.903866	0.670699	1804	57	1747	0.230376
Myoclonus	333.2	neurological	rs1819040_A	0.0692274	0.141298	0.806641	1.40492	1.07168	0.624177	234247	137	234110	0.228645	FALSE	NA	NA	NA	NA	NA	NA	1762	15	1747	0.231904
Tics and choreas	333.3	neurological	rs1819040_A	0.175523	0.254325	0.707823	1.92886	1.19187	0.490098	234150	40	234110	0.228643	FALSE	NA	NA	NA	NA	NA	NA	1747	NA	NA	NA
Torsion dystonia	333.4	neurological	rs1819040_A	-0.00313054	0.0687208	0.869775	1.1388	0.996874	0.963665	234713	603	234110	0.228637	FALSE	NA	NA	NA	NA	NA	NA	1766	19	1747	0.230812
Other degenerative diseases of the basal ganglia	333.8	neurological	rs1819040_A	-0.196069	0.173614	0.577456	1.14258	0.821955	0.258756	234216	106	234110	0.228622	FALSE	NA	NA	NA	NA	NA	NA	1752	5	1747	0.230958
Degenerative disease of the spinal cord	334	neurological	rs1819040_A	0.00717915	0.0438212	0.923685	1.09683	1.0072	0.869866	235593	1483	234110	0.228643	FALSE	-0.140446	0.280295	0.486654	1.47067	0.868971	0.616326	1788	41	1747	0.230493
Spinocerebellar disease	334.1	neurological	rs1819040_A	-0.0172673	0.12924	0.758159	1.25923	0.982881	0.893714	234282	172	234110	0.228635	FALSE	NA	NA	NA	NA	NA	NA	1750	3	1747	0.23065
Anterior horn cell disease	334.2	neurological	rs1819040_A	-0.0216545	0.105055	0.793203	1.19786	0.978578	0.836693	234371	261	234110	0.228633	FALSE	NA	NA	NA	NA	NA	NA	1752	5	1747	0.231526
Amyotrophic Lateral Sclerosis	334.21	neurological	rs1819040_A	NA	NA	NA	NA	NA	NA	234110	NA	NA	NA	NA	NA	NA	NA	NA	NA	NA	1750	3	1747	0.231222
Multiple sclerosis	335	neurological	rs1819040_A	0.0452326	0.0533251	0.941516	1.16047	1.04627	0.396303	235088	978	234110	0.228673	FALSE	NA	NA	NA	NA	NA	NA	1753	6	1747	0.231394
Disorders of the autonomic nervous system	337	neurological	rs1819040_A	-0.00577998	0.0896876	0.831504	1.18212	0.994237	0.948615	234465	355	234110	0.228635	FALSE	0.104925	0.299907	0.598548	1.95611	1.11063	0.726446	1779	32	1747	0.231367
Peripheral autonomic neuropathy	337.1	neurological	rs1819040_A	0.0278799	0.136372	0.781701	1.33535	1.02827	0.83801	234261	151	234110	0.22864	FALSE	0.299319	0.355274	0.647141	2.64276	1.34894	0.399508	1768	21	1747	0.231678
Other headache syndromes	339	neurological	rs1819040_A	0.0415167	0.0218016	0.998632	1.08773	1.04239	0.0568719	236736	6013	230723	0.228521	FALSE	0.0130977	0.153193	0.745125	1.35998	1.01318	0.931866	2164	132	2032	0.234691
Migraine	340	neurological	rs1819040_A	0.00881503	0.016091	0.977455	1.0411	1.00885	0.583813	242306	11583	230723	0.22842	FALSE	-0.121847	0.166276	0.633	1.21659	0.885284	0.46368	2151	119	2032	0.233331
Migrain with aura	340.1	neurological	rs1819040_A	0.0286507	0.0511238	0.930104	1.13655	1.02907	0.575194	231798	1075	230723	0.228363	FALSE	NA	NA	NA	NA	NA	NA	2041	9	2032	0.235157
Other demyelinating diseases of central nervous system	341	neurological	rs1819040_A	0.0745582	0.100809	0.881117	1.30859	1.07741	0.459544	234378	268	234110	0.228654	FALSE	NA	NA	NA	NA	NA	NA	1751	4	1747	0.231374
Hemiplegia	342	neurological	rs1819040_A	0.0105221	0.0437629	0.926887	1.10038	1.01058	0.809994	235596	1486	234110	0.228646	FALSE	0.308176	0.250577	0.818722	2.19744	1.36094	0.218748	1789	42	1747	0.232316
Infantile cerebral palsy	343	neurological	rs1819040_A	0.220755	0.14193	0.938089	1.63795	1.24702	0.119855	234236	126	234110	0.22866	FALSE	NA	NA	NA	NA	NA	NA	1748	1	1747	0.230914
Other paralytic syndromes	344	neurological	rs1819040_A	0.00331995	0.0596604	0.891465	1.12644	1.00333	0.955623	234908	798	234110	0.22864	FALSE	0.391592	0.333123	0.747964	2.79187	1.47933	0.239788	1770	23	1747	0.231985
Epilepsy, recurrent seizures, convulsions	345	neurological	rs1819040_A	0.0454125	0.0282301	0.989869	1.10571	1.04646	0.107691	237640	3530	234110	0.228756	FALSE	0.181059	0.145309	0.896602	1.58645	1.19849	0.212754	1885	138	1747	0.233169
Epilepsy	345.1	neurological	rs1819040_A	0.0294116	0.0620298	0.910718	1.16151	1.02985	0.635391	234837	727	234110	0.228655	FALSE	-0.102231	0.281973	0.504152	1.53372	0.902821	0.716937	1787	40	1747	0.230625
Generalized convulsive epilepsy	345.11	neurological	rs1819040_A	0.0202643	0.0690014	0.889882	1.16641	1.02047	0.769003	234700	590	234110	0.228647	FALSE	NA	NA	NA	NA	NA	NA	1765	18	1747	0.231521
Partial epilepsy	345.12	neurological	rs1819040_A	NA	NA	NA	NA	NA	NA	234111	1	234110	0.228637	NA	-0.516913	0.39544	0.254969	1.22625	0.596359	0.19115	1773	26	1747	0.22991
Convulsions	345.3	neurological	rs1819040_A	0.142879	0.14155	0.868179	1.51358	1.15359	0.312787	234241	131	234110	0.228653	FALSE	0.221031	0.153067	0.918622	1.67589	1.24736	0.148735	1868	121	1747	0.233419
Abnormal findings on study of brain and/or nervous system	346	neurological	rs1819040_A	0.0383033	0.0710425	0.902391	1.19232	1.03905	0.589776	234662	552	234110	0.228654	FALSE	NA	NA	NA	NA	NA	NA	1761	14	1747	0.230357
Nonspecific abnormal findings on radiological and other examination of skull and head	346.1	neurological	rs1819040_A	-0.0163548	0.0925968	0.817907	1.17617	0.983778	0.859804	234444	334	234110	0.228634	FALSE	NA	NA	NA	NA	NA	NA	1766	19	1747	0.232233
Nonspecific abnormal results of function study of brain and central nervous system	346.2	neurological	rs1819040_A	0.100494	0.14087	0.833131	1.4486	1.10572	0.475611	234246	136	234110	0.228648	FALSE	NA	NA	NA	NA	NA	NA	1754	7	1747	0.230991
Nonspecific abnormal findings in cerebrospinal fluid	346.3	neurological	rs1819040_A	-0.254938	0.369971	0.351743	1.52732	0.774965	0.490776	234134	24	234110	0.228633	FALSE	NA	NA	NA	NA	NA	NA	1747	NA	NA	NA
Cataplexy and narcolepsy	347	neurological	rs1819040_A	-0.277269	0.212936	0.489254	1.13117	0.757851	0.192875	234184	74	234110	0.228623	FALSE	NA	NA	NA	NA	NA	NA	1753	6	1747	0.231395
Other conditions of brain	348	neurological	rs1819040_A	-0.0946022	0.0551721	0.815553	1.01252	0.909735	0.0864051	235098	988	234110	0.228568	FALSE	0.0872034	0.139964	0.824862	1.42906	1.09112	0.533255	1902	155	1747	0.232141
Cerebral edema and compression of brain	348.2	neurological	rs1819040_A	-0.0688913	0.109749	0.749281	1.15267	0.933428	0.530188	234355	245	234110	0.228625	FALSE	0.15387	0.281436	0.654564	1.98719	1.16634	0.584563	1782	35	1747	0.231529
Cerebral cysts	348.4	neurological	rs1819040_A	-0.420883	0.152054	0.482112	0.876118	0.656467	0.00564041	234269	159	234110	0.228593	FALSE	NA	NA	NA	NA	NA	NA	1749	2	1747	0.231067
Coma	348.7	neurological	rs1819040_A	0.121863	0.0700426	0.983097	1.29386	1.1296	0.0818879	234655	545	234110	0.228688	FALSE	NA	NA	NA	NA	NA	NA	1761	14	1747	0.23176
Encephalopathy, not elsewhere classified	348.8	neurological	rs1819040_A	-0.0462073	0.0813944	0.812034	1.11744	0.954844	0.570242	234551	441	234110	0.228621	FALSE	0.0181508	0.161581	0.735929	1.38839	1.01832	0.91056	1865	118	1747	0.231148
Other conditions of brain, NOS	348.9	neurological	rs1819040_A	-0.0414998	0.130857	0.737488	1.23272	0.95935	0.751138	234280	170	234110	0.228632	FALSE	0.251823	0.212258	0.838132	1.93205	1.28637	0.235463	1807	60	1747	0.232505
Other and unspecified disorders of the nervous system	349	neurological	rs1819040_A	-0.0326728	0.110778	0.775352	1.19762	0.967855	0.76804	234346	236	234110	0.228631	FALSE	-0.213388	0.273075	0.459242	1.3483	0.807843	0.434552	1792	45	1747	0.23027
Abnormal movement	350	neurological	rs1819040_A	-0.0274203	0.0198931	0.935622	1.01151	0.972952	0.168085	246830	7539	239291	0.228588	FALSE	-0.0411174	0.1064	0.776723	1.17915	0.959716	0.699169	2241	299	1942	0.233303
Abnormal involuntary movements	350.1	neurological	rs1819040_A	-0.0344847	0.0210825	0.926854	1.00671	0.966103	0.101902	246007	6716	239291	0.228571	FALSE	-0.12911	0.190683	0.596822	1.26317	0.878877	0.498347	2030	88	1942	0.233436
Abnormality of gait	350.2	neurological	rs1819040_A	-0.0039105	0.162553	0.717073	1.3582	0.996097	0.980807	239399	108	239291	0.228744	FALSE	-0.125273	0.123882	0.688835	1.12014	0.882256	0.311904	2166	224	1942	0.232174
Lack of coordination	350.3	neurological	rs1819040_A	0.0494569	0.0606008	0.93184	1.18181	1.0507	0.414438	240046	755	239291	0.228772	FALSE	0.0996851	0.212733	0.717559	1.65747	1.10482	0.63936	2003	61	1942	0.23507
Abnormal reflex	350.5	neurological	rs1819040_A	-0.0842179	0.180805	0.636578	1.29583	0.919231	0.641363	239382	91	239291	0.228739	FALSE	NA	NA	NA	NA	NA	NA	1948	6	1942	0.234032
Disturbances of sensation of smell and taste	350.6	neurological	rs1819040_A	0.0524942	0.0635835	0.929102	1.19222	1.0539	0.409034	239975	684	239291	0.228772	FALSE	NA	NA	NA	NA	NA	NA	1954	12	1942	0.233823
Other peripheral nerve disorders	351	neurological	rs1819040_A	0.00297759	0.0143525	0.975098	1.03153	1.00298	0.835649	242892	14735	228157	0.22852	FALSE	-0.127865	0.111317	0.704982	1.09111	0.879973	0.250701	2154	283	1871	0.235998
Disorders of other cranial nerves	352	neurological	rs1819040_A	0.0154676	0.0301883	0.956943	1.07717	1.01559	0.608392	231296	3139	228157	0.228517	FALSE	-0.48212	0.300302	0.328612	1.07642	0.617473	0.108394	1913	42	1871	0.237567
Trigeminal nerve disorders [CN5]	352.1	neurological	rs1819040_A	0.0276621	0.0424692	0.945352	1.11662	1.02805	0.514824	229724	1567	228157	0.228514	FALSE	NA	NA	NA	NA	NA	NA	1887	16	1871	0.238459
Facial nerve disorders [CN7]	352.2	neurological	rs1819040_A	0.00351336	0.0430761	0.921671	1.09124	1.00352	0.934995	229696	1539	228157	0.228487	FALSE	-0.421857	0.40144	0.276295	1.36328	0.655828	0.293323	1894	23	1871	0.238369
Nerve root and plexus disorders	353	neurological	rs1819040_A	0.0482637	0.0368291	0.975915	1.1275	1.04945	0.190034	230215	2058	228157	0.228562	FALSE	-0.612029	0.294977	0.291677	0.935149	0.54225	0.0380018	1919	48	1871	0.236836
Nerve plexus lesions	353.1	neurological	rs1819040_A	0.0805103	0.114941	0.861229	1.35214	1.08384	0.483646	228363	206	228157	0.228497	FALSE	NA	NA	NA	NA	NA	NA	1888	17	1871	0.237807
Nerve root lesions	353.2	neurological	rs1819040_A	0.159648	0.139681	0.886306	1.53385	1.1731	0.253062	228291	134	228157	0.228501	FALSE	-0.475562	0.370506	0.281403	1.22358	0.621536	0.199301	1899	28	1871	0.238014
Complex regional/central pain syndrome	355	neurological	rs1819040_A	-0.202931	0.108448	0.656842	1.00526	0.816335	0.0613135	228429	272	228157	0.228444	FALSE	NA	NA	NA	NA	NA	NA	1878	7	1871	0.238541
Chronic pain syndrome	355.1	neurological	rs1819040_A	NA	NA	NA	NA	NA	NA	228157	NA	NA	NA	NA	-0.339608	0.209779	0.464127	1.05927	0.71205	0.105473	1955	84	1871	0.2368
Hereditary and idiopathic peripheral neuropathy	356	neurological	rs1819040_A	-0.0320533	0.109114	0.778508	1.19458	0.968455	0.768941	245096	243	244853	0.228627	FALSE	-0.225776	0.130123	0.614755	1.02452	0.797897	0.0827227	2177	208	1969	0.23374
Inflammatory and toxic neuropathy	357	neurological	rs1819040_A	-0.0335734	0.0385997	0.896048	1.04244	0.966984	0.384419	246814	1961	244853	0.228582	FALSE	-0.181288	0.164888	0.597969	1.14292	0.834195	0.271567	2090	121	1969	0.235604
Myoneural disorders	358	neurological	rs1819040_A	0.24117	0.108964	1.0242	1.57064	1.27274	0.0268768	245066	213	244853	0.22867	FALSE	NA	NA	NA	NA	NA	NA	1978	9	1969	0.237343
Myasthenia gravis	358.1	neurological	rs1819040_A	0.195675	0.117222	0.962206	1.52428	1.21613	0.0950634	245041	188	244853	0.228659	FALSE	NA	NA	NA	NA	NA	NA	1971	2	1969	0.237679
Muscular dystrophies and other myopathies	359	neurological	rs1819040_A	0.00052537	0.0969686	0.824503	1.20619	1.00053	0.995677	245155	302	244853	0.228632	FALSE	0.10347	0.305912	0.589787	1.97523	1.10901	0.735187	1998	29	1969	0.237713
Muscular dystrophies	359.1	neurological	rs1819040_A	0.108355	0.146967	0.829232	1.47691	1.11444	0.460955	244977	124	244853	0.228642	FALSE	NA	NA	NA	NA	NA	NA	1973	4	1969	0.23744
Myopathy	359.2	neurological	rs1819040_A	-0.0874646	0.124282	0.713855	1.16273	0.916251	0.481581	245046	193	244853	0.228621	FALSE	0.201547	0.309703	0.646746	2.19923	1.22329	0.515192	1996	27	1969	0.237951
Disorders of the globe	360	sense organs	rs1819040_A	0.028092	0.100876	0.840897	1.24919	1.02849	0.780643	233535	276	233259	0.228006	FALSE	NA	NA	NA	NA	NA	NA	1898	13	1885	0.228135
Progressive myopia	360.2	sense organs	rs1819040_A	-0.101591	0.130167	0.695308	1.15908	0.903399	0.435114	233437	178	233259	0.227987	FALSE	NA	NA	NA	NA	NA	NA	1890	5	1885	0.22752
Hypotony of eye	360.3	sense organs	rs1819040_A	0.164464	0.311043	0.618563	2.11514	1.17876	0.596978	233286	27	233259	0.228004	FALSE	NA	NA	NA	NA	NA	NA	1887	2	1885	0.228143
Retinal detachments and defects	361	sense organs	rs1819040_A	0.102135	0.0419554	1.01951	1.20179	1.10753	0.0149175	234804	1545	233259	0.228119	FALSE	0.671529	0.296898	1.0758	3.47418	1.95723	0.0237088	1911	26	1885	0.229445
Retinal detachment with retinal defect	361.1	sense organs	rs1819040_A	NA	NA	NA	NA	NA	NA	233259	NA	NA	NA	NA	NA	NA	NA	NA	NA	NA	1898	13	1885	0.22865
Retinoschisis and retinal cysts	361.2	sense organs	rs1819040_A	0.223799	0.107795	1.00891	1.54009	1.25082	0.0378807	233478	219	233259	0.228039	FALSE	NA	NA	NA	NA	NA	NA	1885	NA	NA	NA
Other retinal disorders	362	sense organs	rs1819040_A	0.0488658	0.0218466	1.00591	1.09586	1.05008	0.0253012	239295	6036	233259	0.228192	FALSE	0.171694	0.120574	0.934228	1.4996	1.18731	0.154454	2042	209	1833	0.231082
Retinopathy of prematurity	362.1	sense organs	rs1819040_A	NA	NA	NA	NA	NA	NA	233269	10	233259	0.228003	NA	NA	NA	NA	NA	NA	NA	1833	NA	NA	NA
Degeneration of macula and posterior pole of retina	362.2	sense organs	rs1819040_A	0.0482595	0.02887	0.991439	1.11024	1.04944	0.0946009	236690	3431	233259	0.228103	FALSE	0.282721	0.136704	1.01075	1.72884	1.32673	0.0386277	1985	152	1833	0.231948
Macular degeneration, dry	362.21	sense organs	rs1819040_A	NA	NA	NA	NA	NA	NA	233259	NA	NA	NA	NA	0.662812	0.247438	1.18404	3.13871	1.94024	0.00739092	1875	42	1833	0.230676
Macular degeneration, wet	362.22	sense organs	rs1819040_A	NA	NA	NA	NA	NA	NA	233259	NA	NA	NA	NA	0.254297	0.340933	0.638749	2.46183	1.28955	0.455737	1857	24	1833	0.228604
Cystoid macular degeneration of retina	362.23	sense organs	rs1819040_A	NA	NA	NA	NA	NA	NA	233259	NA	NA	NA	NA	0.0586604	0.268943	0.610213	1.7627	1.06042	0.82734	1873	40	1833	0.228265
Macular puckering of retina	362.26	sense organs	rs1819040_A	NA	NA	NA	NA	NA	NA	233259	NA	NA	NA	NA	0.0676666	0.230083	0.669301	1.65629	1.07001	0.768684	1887	54	1833	0.228414
Drusen (degenerative) of retina	362.27	sense organs	rs1819040_A	NA	NA	NA	NA	NA	NA	233259	NA	NA	NA	NA	-0.107917	0.318336	0.461772	1.62615	0.897702	0.734608	1864	31	1833	0.227757
Macular degeneration (senile) of retina NOS	362.29	sense organs	rs1819040_A	0.0482595	0.02887	0.991439	1.11024	1.04944	0.0946009	236690	3431	233259	0.228103	FALSE	0.278377	0.238606	0.815181	2.0863	1.32098	0.243339	1882	49	1833	0.229266
Other nondiabetic retinopathy	362.3	sense organs	rs1819040_A	0.0885315	0.0413383	1.00697	1.18413	1.09257	0.0322231	234862	1603	233259	0.228106	FALSE	0.0580574	0.257274	0.625323	1.72402	1.05978	0.821463	1877	44	1833	0.228286
Separation of retinal layers	362.31	sense organs	rs1819040_A	0.0966014	0.0420258	1.01374	1.19532	1.10142	0.0215264	234803	1544	233259	0.228112	FALSE	NA	NA	NA	NA	NA	NA	1842	9	1833	0.227763
Retinal vascular changes and abnomalities	362.4	sense organs	rs1819040_A	0.0101256	0.0767234	0.86729	1.17181	1.01018	0.895004	233743	484	233259	0.228002	FALSE	-0.180886	0.261747	0.48584	1.36367	0.834531	0.489522	1881	48	1833	0.227298
Toxic maculopathy of retina	362.5	sense organs	rs1819040_A	NA	NA	NA	NA	NA	NA	233259	NA	NA	NA	NA	NA	NA	NA	NA	NA	NA	1834	1	1833	0.227941
Peripheral retinal degenerations	362.6	sense organs	rs1819040_A	0.0541624	0.102514	0.860291	1.28625	1.05566	0.597262	233522	263	233259	0.228012	FALSE	NA	NA	NA	NA	NA	NA	1843	10	1833	0.228989
Hereditary retinal dystrophies	362.7	sense organs	rs1819040_A	0.0281464	0.118487	0.811241	1.29155	1.02855	0.812231	233459	200	233259	0.228004	FALSE	NA	NA	NA	NA	NA	NA	1836	3	1833	0.228235
Retinal hemorrhage/ischemia	362.8	sense organs	rs1819040_A	-0.00468447	0.100282	0.814704	1.20746	0.995326	0.962742	233543	284	233259	0.227999	FALSE	0.354742	0.356083	0.683953	2.80253	1.42581	0.319136	1853	20	1833	0.228825
Retinal edema	362.9	sense organs	rs1819040_A	NA	NA	NA	NA	NA	NA	233259	NA	NA	NA	NA	NA	NA	NA	NA	NA	NA	1848	15	1833	0.228638
Chorioretinal inflammations, scars, and other disorders of choroid	363	sense organs	rs1819040_A	0.124496	0.089435	0.947919	1.34627	1.13258	0.163915	233594	335	233259	0.228031	FALSE	NA	NA	NA	NA	NA	NA	1904	19	1885	0.229244
Chorioretinal scars	363.3	sense organs	rs1819040_A	0.0103488	0.143447	0.756897	1.32953	1.0104	0.942487	233397	138	233259	0.228001	FALSE	NA	NA	NA	NA	NA	NA	1898	13	1885	0.228919
Choroidal degenerations	363.4	sense organs	rs1819040_A	-0.0259913	0.231851	0.605461	1.50888	0.974344	0.910741	233313	54	233259	0.227999	FALSE	NA	NA	NA	NA	NA	NA	1885	NA	NA	NA
Corneal opacity and other disorders of cornea	364	sense organs	rs1819040_A	0.0149259	0.0518821	0.916025	1.12267	1.01504	0.773585	234314	1055	233259	0.22801	FALSE	0.433551	0.214819	1.0018	2.33304	1.54273	0.0435693	1941	56	1885	0.229764
Corneal opacity	364.1	sense organs	rs1819040_A	-0.0605074	0.129765	0.725162	1.20692	0.941287	0.641013	233434	175	233259	0.227992	FALSE	NA	NA	NA	NA	NA	NA	1891	6	1885	0.227667
Corneal edema	364.2	sense organs	rs1819040_A	-0.0653164	0.376973	0.420615	1.87821	0.936771	0.862443	233280	21	233259	0.227999	FALSE	NA	NA	NA	NA	NA	NA	1898	13	1885	0.227616
Corneal degenerations	364.4	sense organs	rs1819040_A	0.0178654	0.0799721	0.868338	1.18826	1.01803	0.823228	233700	441	233259	0.228006	FALSE	NA	NA	NA	NA	NA	NA	1899	14	1885	0.226965
Keratoconus	364.41	sense organs	rs1819040_A	-0.134869	0.138356	0.661143	1.13827	0.873831	0.329663	233419	160	233259	0.227985	FALSE	NA	NA	NA	NA	NA	NA	1887	2	1885	0.227356
Corneal dystrophy	364.5	sense organs	rs1819040_A	0.0183916	0.0872319	0.856147	1.20546	1.01856	0.833015	233631	372	233259	0.228005	FALSE	0.370071	0.270259	0.836033	2.4271	1.44784	0.170899	1921	36	1885	0.228787
Fuchs' dystrophy	364.51	sense organs	rs1819040_A	NA	NA	NA	NA	NA	NA	233259	NA	NA	NA	NA	0.0846864	0.343439	0.531865	2.07138	1.08838	0.805231	1910	25	1885	0.227749
Cornea replaced by transplant	364.9	sense organs	rs1819040_A	-0.0334592	0.169345	0.686256	1.33518	0.967094	0.843374	233360	101	233259	0.227998	FALSE	NA	NA	NA	NA	NA	NA	1900	15	1885	0.22685
Glaucoma	365	sense organs	rs1819040_A	0.0855586	0.0196218	1.0481	1.13191	1.08933	1.2984e-05	240653	7394	233259	0.228447	TRUE	0.242325	0.128244	0.987384	1.6335	1.27421	0.0588171	2062	177	1885	0.231322
Open-angle glaucoma	365.1	sense organs	rs1819040_A	0.101857	0.0397809	1.02365	1.19642	1.10722	0.0104539	234989	1730	233259	0.228129	FALSE	0.191715	0.196187	0.81556	1.76417	1.21132	0.328468	1958	73	1885	0.228834
Primary open angle glaucoma	365.11	sense organs	rs1819040_A	NA	NA	NA	NA	NA	NA	233259	NA	NA	NA	NA	0.522573	0.269171	0.979417	2.83169	1.68636	0.0522084	1919	34	1885	0.229284
Primary angle-closure glaucoma	365.2	sense organs	rs1819040_A	0.00254434	0.0647909	0.881661	1.13669	1.00255	0.968675	233941	682	233259	0.227999	FALSE	0.304342	0.346253	0.661723	2.60743	1.35573	0.379423	1906	21	1885	0.228235
Pseudoexfoliation glaucoma	365.5	sense organs	rs1819040_A	NA	NA	NA	NA	NA	NA	233259	NA	NA	NA	NA	NA	NA	NA	NA	NA	NA	1891	6	1885	0.227928
Cataract	366	sense organs	rs1819040_A	0.0158011	0.0130787	0.99017	1.04226	1.01593	0.22699	247448	18846	228602	0.228611	FALSE	0.0133152	0.0881161	0.851392	1.20291	1.0134	0.879889	2247	477	1770	0.232902
Nonsenile Cataract	366.1	sense organs	rs1819040_A	NA	NA	NA	NA	NA	NA	228602	NA	NA	NA	NA	NA	NA	NA	NA	NA	NA	1778	8	1770	0.233149
Senile cataract	366.2	sense organs	rs1819040_A	0.0165742	0.0227985	0.972118	1.063	1.01671	0.467234	234307	5705	228602	0.228549	FALSE	0.0517063	0.0986178	0.866126	1.27528	1.05307	0.600063	2117	347	1770	0.234011
Traumatic cataract	366.3	sense organs	rs1819040_A	0.0648224	0.172602	0.752501	1.48291	1.06697	0.707244	228694	92	228602	0.228521	FALSE	NA	NA	NA	NA	NA	NA	1770	NA	NA	NA
Disorders of refraction and accommodation; blindness and low vision	367	sense organs	rs1819040_A	0.00197378	0.0286454	0.947004	1.05955	1.00198	0.945066	247448	3513	243935	0.228611	FALSE	0.00654992	0.112748	0.80425	1.2518	1.00657	0.953674	2247	256	1991	0.232902
Myopia	367.1	sense organs	rs1819040_A	-0.000280821	0.0387168	0.926178	1.07799	0.999719	0.994213	245844	1909	243935	0.228611	FALSE	-0.242851	0.235348	0.484017	1.22275	0.784389	0.302129	2054	63	1991	0.231707
Astigmatism	367.2	sense organs	rs1819040_A	0.0491576	0.0847134	0.887444	1.23723	1.05039	0.561725	244322	387	243935	0.228622	FALSE	0.0278766	0.165959	0.736463	1.41362	1.02827	0.866605	2101	110	1991	0.233187
Presbyopia	367.4	sense organs	rs1819040_A	0.234841	0.195442	0.851553	1.83666	1.26471	0.229523	247448	66	247382	0.228611	FALSE	0.112045	0.305235	0.595113	1.98813	1.11856	0.713561	2247	30	2217	0.232902
Hypermetropia	367.8	sense organs	rs1819040_A	-0.0587856	0.0863555	0.793852	1.11392	0.942909	0.496036	244331	396	243935	0.228591	FALSE	0.412802	0.276496	0.8617	2.56489	1.51105	0.135443	2023	32	1991	0.234266
Blindness and low vision	367.9	sense organs	rs1819040_A	-0.00231493	0.059775	0.886254	1.12034	0.997688	0.969108	244735	800	243935	0.228606	FALSE	0.231499	0.192905	0.854942	1.82546	1.26049	0.230113	2063	72	1991	0.234552
Visual disturbances	368	sense organs	rs1819040_A	-0.012794	0.0223415	0.944827	1.03131	0.987287	0.566876	246580	5874	240706	0.228621	FALSE	-0.20083	0.136127	0.622531	1.06231	0.818051	0.140127	2209	188	2021	0.231489
Amblyopia	368.1	sense organs	rs1819040_A	-0.0498125	0.0600527	0.84464	1.0689	0.951408	0.406833	241520	814	240706	0.228645	FALSE	NA	NA	NA	NA	NA	NA	2025	4	2021	0.234781
Diplopia and disorders of binocular vision	368.2	sense organs	rs1819040_A	0.0256419	0.04994	0.929501	1.13054	1.02597	0.607634	241833	1127	240706	0.228699	FALSE	-0.0176194	0.291887	0.537443	1.70134	0.982535	0.951866	2056	35	2021	0.234393
Anisometropia	368.3	sense organs	rs1819040_A	0.0465332	0.122921	0.818881	1.32668	1.04763	0.705014	240890	184	240706	0.228683	FALSE	NA	NA	NA	NA	NA	NA	2026	5	2021	0.234666
Visual field defects	368.4	sense organs	rs1819040_A	0.0155417	0.0548638	0.911144	1.12984	1.01566	0.776964	241646	940	240706	0.228686	FALSE	0.181514	0.203684	0.794666	1.77083	1.19903	0.372846	2086	65	2021	0.235569
Color vision deficiencies	368.5	sense organs	rs1819040_A	-0.0254936	0.205134	0.641424	1.43772	0.974829	0.901095	240774	68	240706	0.228676	FALSE	NA	NA	NA	NA	NA	NA	2021	NA	NA	NA
Disorders of accommodation	368.7	sense organs	rs1819040_A	NA	NA	NA	NA	NA	NA	240713	7	240706	0.228676	NA	NA	NA	NA	NA	NA	NA	2021	NA	NA	NA
Subjective visual disturbances	368.9	sense organs	rs1819040_A	-0.0635649	0.0613776	0.83088	1.05698	0.938413	0.300372	241490	784	240706	0.22864	FALSE	0.0804137	0.217536	0.696866	1.64049	1.08374	0.711639	2081	60	2021	0.234941
Psychophysical visual disturbances	368.91	sense organs	rs1819040_A	-0.0767283	0.117676	0.731441	1.1608	0.926141	0.514381	240921	215	240706	0.228664	FALSE	NA	NA	NA	NA	NA	NA	2038	17	2021	0.23476
Infection of the eye	369	sense organs	rs1819040_A	0.00311912	0.0137194	0.976455	1.03041	1.00312	0.82015	231488	16257	215231	0.228481	FALSE	-0.308066	0.208252	0.480248	1.0896	0.734867	0.139061	2037	83	1954	0.232678
Eye infection, viral	369.2	sense organs	rs1819040_A	0.00221448	0.0895411	0.838447	1.1913	1.00222	0.980269	215586	355	215231	0.228435	FALSE	NA	NA	NA	NA	NA	NA	1965	11	1954	0.23429
Conjunctivitis, infectious	369.5	sense organs	rs1819040_A	0.00350272	0.0139814	0.976325	1.03133	1.00351	0.80218	230834	15603	215231	0.228486	FALSE	-0.335361	0.226505	0.449163	1.09563	0.71508	0.138716	2025	71	1954	0.232826
Keratitis	370	sense organs	rs1819040_A	-0.02722	0.0447439	0.8908	1.06161	0.973147	0.542954	216682	1451	215231	0.228401	FALSE	-0.460842	0.278799	0.3527	1.05968	0.630752	0.0983401	2003	49	1954	0.233131
Corneal ulcer	370.1	sense organs	rs1819040_A	-0.0811164	0.0676659	0.806154	1.05116	0.922086	0.230614	215883	652	215231	0.228391	FALSE	NA	NA	NA	NA	NA	NA	1961	7	1954	0.234513
Superficial keratitis	370.2	sense organs	rs1819040_A	NA	NA	NA	NA	NA	NA	215231	NA	NA	NA	NA	NA	NA	NA	NA	NA	NA	1967	13	1954	0.234575
Keratoconjunctivitis	370.3	sense organs	rs1819040_A	-0.323571	0.17445	0.507076	1.00671	0.723561	0.0636246	215344	113	215231	0.228408	FALSE	NA	NA	NA	NA	NA	NA	1972	18	1954	0.234466
Keratoconjunctivitis sicca	370.31	sense organs	rs1819040_A	NA	NA	NA	NA	NA	NA	215231	NA	NA	NA	NA	NA	NA	NA	NA	NA	NA	1963	9	1954	0.23402
Inflammation of the eye	371	sense organs	rs1819040_A	0.0123511	0.0154102	0.982233	1.0434	1.01243	0.422852	227843	12612	215231	0.228547	FALSE	-0.276117	0.151939	0.558625	1.01451	0.758724	0.0691729	2110	156	1954	0.231466
Uveitis, noninfectious or NOS	371.1	sense organs	rs1819040_A	-0.0203063	0.0421591	0.901604	1.06367	0.979899	0.630049	216859	1628	215231	0.228407	FALSE	NA	NA	NA	NA	NA	NA	1972	18	1954	0.234975
Conjunctivitis, noninfectious	371.2	sense organs	rs1819040_A	0.0788579	0.045374	0.989296	1.18191	1.08205	0.0822193	216566	1335	215231	0.22852	FALSE	-0.407057	0.401794	0.281176	1.38741	0.665606	0.311012	1977	23	1954	0.234126
Allergic conjunctivitis	371.21	sense organs	rs1819040_A	NA	NA	NA	NA	NA	NA	215231	NA	NA	NA	NA	-0.288906	0.405333	0.314697	1.57568	0.749083	0.475994	1975	21	1954	0.234364
Inflammation of eyelids	371.3	sense organs	rs1819040_A	0.00520365	0.0175107	0.971208	1.04022	1.00522	0.766337	224908	9677	215231	0.228468	FALSE	-0.313954	0.17216	0.515474	1.01389	0.730552	0.0682093	2076	122	1954	0.231896
Noninfectious dermatoses of eyelid	371.33	sense organs	rs1819040_A	-0.0387479	0.0736109	0.83109	1.10925	0.961993	0.598618	215769	538	215231	0.228418	FALSE	NA	NA	NA	NA	NA	NA	1959	5	1954	0.23475
Chronic inflammatory disorders of orbit	371.9	sense organs	rs1819040_A	NA	NA	NA	NA	NA	NA	215250	19	215231	0.228433	NA	NA	NA	NA	NA	NA	NA	1954	NA	NA	NA
Disorders of conjunctiva	372	sense organs	rs1819040_A	0.0574162	0.0252238	1.0078	1.11255	1.0591	0.0228298	219672	4441	215231	0.228639	FALSE	0.378137	0.237652	0.903174	2.30297	1.45956	0.111578	1998	44	1954	0.236414
Other disorders of eyelids	374	sense organs	rs1819040_A	-0.0073605	0.0262203	0.942721	1.04478	0.992667	0.778927	219484	4253	215231	0.2284	FALSE	0.0421792	0.163625	0.750809	1.42793	1.04308	0.796577	2065	111	1954	0.235248
Ectropion or entropion	374.1	sense organs	rs1819040_A	0.0272986	0.0503226	0.930335	1.13326	1.02767	0.587493	216348	1117	215231	0.228457	FALSE	-0.110139	0.314883	0.466286	1.61796	0.89571	0.726506	1985	31	1954	0.234692
Lagophthalmos	374.2	sense organs	rs1819040_A	-0.117718	0.239597	0.542669	1.39478	0.888947	0.623201	215284	53	215231	0.22843	FALSE	NA	NA	NA	NA	NA	NA	1960	6	1954	0.235643
Ptosis of eyelid	374.3	sense organs	rs1819040_A	0.0158693	0.0415294	0.936014	1.10152	1.016	0.702372	216886	1655	215231	0.228449	FALSE	0.0683434	0.226069	0.676394	1.64689	1.07073	0.762414	2010	56	1954	0.235236
Dermatochalasis	374.6	sense organs	rs1819040_A	NA	NA	NA	NA	NA	NA	215231	NA	NA	NA	NA	0.0747506	0.225257	0.681808	1.65483	1.07762	0.740006	2010	56	1954	0.235241
Disorders of lacrimal system	375	sense organs	rs1819040_A	0.0248451	0.020396	0.984853	1.06683	1.02516	0.223171	238252	7031	231221	0.228535	FALSE	-0.109354	0.335294	0.444531	1.67539	0.896413	0.744315	1956	27	1929	0.234382
Dry eyes	375.1	sense organs	rs1819040_A	NA	NA	NA	NA	NA	NA	231221	NA	NA	NA	NA	-0.341426	0.171689	0.501914	0.985394	0.710756	0.0467416	2056	127	1929	0.231016
Epiphora	375.2	sense organs	rs1819040_A	0.0565981	0.0412444	0.975493	1.1467	1.05823	0.169982	232862	1641	231221	0.228481	FALSE	-0.244253	0.385206	0.34589	1.59499	0.783289	0.526026	1951	22	1929	0.234216
Disorders of the orbit	376	sense organs	rs1819040_A	0.227156	0.158819	0.911828	1.70167	1.25503	0.152637	231322	101	231221	0.228432	FALSE	NA	NA	NA	NA	NA	NA	1930	1	1929	0.234706
Disorders of optic nerve and visual pathways	377	sense organs	rs1819040_A	-0.0827815	0.0661714	0.807248	1.04641	0.920552	0.210928	231903	682	231221	0.228372	FALSE	0.0850345	0.327527	0.551911	2.01625	1.08875	0.795152	1955	26	1929	0.234767
Optic atrophy	377.1	sense organs	rs1819040_A	-0.0456463	0.14497	0.713254	1.2604	0.95538	0.752863	231360	139	231221	0.228409	FALSE	NA	NA	NA	NA	NA	NA	1944	15	1929	0.234297
Optic neuritis/neuropathy	377.3	sense organs	rs1819040_A	-0.0172429	0.128398	0.759526	1.25732	0.982905	0.893171	231395	174	231221	0.228412	FALSE	NA	NA	NA	NA	NA	NA	1944	15	1929	0.234557
Strabismus and other disorders of binocular eye movements	378	sense organs	rs1819040_A	-0.0313194	0.0387454	0.897809	1.0451	0.969166	0.418896	233162	1941	231221	0.22837	FALSE	-0.392054	0.309006	0.352783	1.19678	0.675668	0.204527	1967	38	1929	0.233338
Strabismus (not specified as paralytic)	378.1	sense organs	rs1819040_A	-0.0224782	0.051087	0.883781	1.07978	0.977773	0.659939	232328	1107	231221	0.228396	FALSE	NA	NA	NA	NA	NA	NA	1948	19	1929	0.233564
Nystagmus and other irregular eye movements	378.2	sense organs	rs1819040_A	-0.0994945	0.135836	0.68866	1.17391	0.905295	0.463886	231384	163	231221	0.228402	FALSE	NA	NA	NA	NA	NA	NA	1936	7	1929	0.23398
Paralytic strabismus	378.5	sense organs	rs1819040_A	-0.0510205	0.0955133	0.785322	1.14233	0.950259	0.593223	231542	321	231221	0.228402	FALSE	NA	NA	NA	NA	NA	NA	1940	11	1929	0.234269
Other disorders of eye	379	sense organs	rs1819040_A	0.0302865	0.0203989	0.990218	1.07265	1.03075	0.13762	238161	6940	231221	0.228573	FALSE	0.0595397	0.130743	0.817539	1.36586	1.06135	0.648826	2106	177	1929	0.235457
Scleritis and episcleritis	379.1	sense organs	rs1819040_A	0.0942526	0.0663816	0.963359	1.2498	1.09884	0.155648	231835	614	231221	0.228462	FALSE	NA	NA	NA	NA	NA	NA	1930	1	1929	0.234706
Disorders of vitreous body	379.2	sense organs	rs1819040_A	0.066095	0.0351915	0.996716	1.14416	1.06833	0.0603606	233469	2248	231221	0.228524	FALSE	-0.0384003	0.156222	0.702977	1.29849	0.962328	0.805833	2056	127	1929	0.234156
Aphakia and other disorders of lens	379.3	sense organs	rs1819040_A	-0.0820077	0.114008	0.733082	1.14674	0.921265	0.471949	231451	230	231221	0.228399	FALSE	NA	NA	NA	NA	NA	NA	1942	13	1929	0.235308
Anomalies of pupillary function	379.4	sense organs	rs1819040_A	-0.187483	0.108098	0.667554	1.0203	0.829044	0.0828509	231492	271	231221	0.228378	FALSE	NA	NA	NA	NA	NA	NA	1946	17	1929	0.234059
Disorders of iris and ciliary body	379.5	sense organs	rs1819040_A	-0.0343858	0.0819889	0.820723	1.13203	0.966199	0.674927	231653	432	231221	0.228403	FALSE	NA	NA	NA	NA	NA	NA	1941	12	1929	0.234404
Pigmentary iris degeneration	379.51	sense organs	rs1819040_A	NA	NA	NA	NA	NA	NA	231221	NA	NA	NA	NA	NA	NA	NA	NA	NA	NA	1929	NA	NA	NA
Pain, swelling or discharge of eye	379.9	sense organs	rs1819040_A	0.012809	0.0474572	0.9222	1.11079	1.01289	0.787232	232480	1259	231221	0.228429	FALSE	-0.0420802	0.25453	0.56862	1.55065	0.958793	0.868688	1976	47	1929	0.2343
Disorders of external ear	380	sense organs	rs1819040_A	-0.0152631	0.0495378	0.892944	1.08437	0.984853	0.757999	223304	1175	222129	0.22841	FALSE	NA	NA	NA	NA	NA	NA	2078	10	2068	0.231195
Otitis externa	380.1	sense organs	rs1819040_A	0.000974923	0.0161608	0.969684	1.03311	1.00098	0.951896	233552	11423	222129	0.228445	FALSE	0.077893	0.194568	0.729536	1.56791	1.08101	0.688907	2145	77	2068	0.231414
Impacted cerumen	380.4	sense organs	rs1819040_A	0.0215633	0.0137079	0.994655	1.04957	1.0218	0.115705	238239	16110	222129	0.228699	FALSE	0.0567253	0.155438	0.774806	1.42673	1.05837	0.715158	2192	124	2068	0.231475
Otitis media and Eustachian tube disorders	381	sense organs	rs1819040_A	0.0114591	0.0142283	0.983645	1.04007	1.01153	0.420602	240601	14871	225730	0.228693	FALSE	-0.113557	0.161481	0.644658	1.21571	0.892654	0.48192	2201	126	2075	0.231428
Otitis media	381.1	sense organs	rs1819040_A	0.0238552	0.0176572	0.989207	1.0601	1.02414	0.176691	235098	9368	225730	0.228731	FALSE	-0.0937356	0.192566	0.616142	1.31377	0.910523	0.626421	2162	87	2075	0.231913
Suppurative and unspecified otitis media	381.11	sense organs	rs1819040_A	0.0292497	0.0195797	0.990793	1.06984	1.02968	0.135207	233267	7537	225730	0.228727	FALSE	0.0353752	0.21985	0.66255	1.57395	1.03601	0.872167	2137	62	2075	0.23276
Eustachian tube disorders	381.2	sense organs	rs1819040_A	0.00451835	0.0224341	0.961154	1.04951	1.00453	0.840381	231508	5778	225730	0.228575	FALSE	-0.128953	0.258304	0.516357	1.42938	0.879015	0.617617	2123	48	2075	0.232177
Mastoiditis & related conditions	381.3	sense organs	rs1819040_A	-0.139448	0.13312	0.6653	1.12202	0.869838	0.294853	225904	174	225730	0.228526	FALSE	NA	NA	NA	NA	NA	NA	2079	4	2075	0.233013
Otorrhea	381.9	sense organs	rs1819040_A	0.0164095	0.0509042	0.919181	1.12223	1.01654	0.747179	226821	1091	225730	0.228558	FALSE	NA	NA	NA	NA	NA	NA	2083	8	2075	0.232567
Otalgia	382	sense organs	rs1819040_A	-0.00467693	0.0190829	0.95868	1.03315	0.995334	0.806391	233835	8105	225730	0.228532	FALSE	0.248181	0.203554	0.850336	1.89384	1.28169	0.222754	2140	65	2075	0.234058
Otosclerosis	383	sense organs	rs1819040_A	-0.177475	0.0818423	0.711369	0.980635	0.837382	0.0301204	226201	471	225730	0.228483	FALSE	NA	NA	NA	NA	NA	NA	2078	3	2075	0.233125
Other disorders of tympanic membrane	384	sense organs	rs1819040_A	-0.0423636	0.0382733	0.888778	1.03267	0.958521	0.268349	227733	2003	225730	0.228478	FALSE	NA	NA	NA	NA	NA	NA	2091	16	2075	0.233105
Myringitis	384.1	sense organs	rs1819040_A	0.193553	0.216651	0.78103	1.83227	1.21355	0.37165	225785	55	225730	0.228553	FALSE	NA	NA	NA	NA	NA	NA	2077	2	2075	0.232994
Perforation of tympanic membrane	384.4	sense organs	rs1819040_A	-0.0692071	0.0417904	0.85919	1.01217	0.933133	0.097711	227433	1703	225730	0.228453	FALSE	NA	NA	NA	NA	NA	NA	2088	13	2075	0.2332
Other disorders of middle ear and mastoid	385	sense organs	rs1819040_A	0.0649684	0.0631835	0.941533	1.20626	1.06713	0.303833	226419	689	225730	0.22858	FALSE	NA	NA	NA	NA	NA	NA	2083	8	2075	0.232801
Cholesteatoma	385.3	sense organs	rs1819040_A	0.0333856	0.0799324	0.882015	1.20679	1.03395	0.676187	226167	437	225730	0.228557	FALSE	NA	NA	NA	NA	NA	NA	2079	4	2075	0.232533
Tympanosclerosis and middle ear disease related to otitis media	385.5	sense organs	rs1819040_A	0.1718	0.107145	0.958892	1.46007	1.18744	0.10884	225957	227	225730	0.228576	FALSE	NA	NA	NA	NA	NA	NA	2078	3	2075	0.23312
Vertiginous syndromes and other disorders of vestibular system	386	sense organs	rs1819040_A	0.0225143	0.016213	0.990699	1.05571	1.02277	0.164938	244214	11266	232948	0.228566	FALSE	-0.205476	0.1852	0.559115	1.15803	0.81426	0.267223	1769	99	1670	0.22954
Meniere's disease	386.1	sense organs	rs1819040_A	0.0524854	0.051961	0.950959	1.16585	1.05389	0.312451	233979	1031	232948	0.228424	FALSE	NA	NA	NA	NA	NA	NA	1680	10	1670	0.231899
Peripheral or central vertigo	386.2	sense organs	rs1819040_A	0.0583932	0.0233554	1.01252	1.1096	1.06013	0.0124121	238143	5195	232948	0.228604	FALSE	-0.271661	0.208483	0.497711	1.13036	0.762112	0.192563	1751	81	1670	0.229342
Central origin vertigo	386.21	sense organs	rs1819040_A	-0.124198	0.144937	0.659186	1.16472	0.883205	0.391494	233094	146	232948	0.228371	FALSE	NA	NA	NA	NA	NA	NA	1677	7	1670	0.231719
Labyrinthitis	386.3	sense organs	rs1819040_A	-0.00557943	0.0219838	0.952342	1.03806	0.994436	0.799652	239014	6066	232948	0.228363	FALSE	NA	NA	NA	NA	NA	NA	1682	12	1670	0.231329
Dizziness and giddiness (Light-headedness and vertigo)	386.9	sense organs	rs1819040_A	0.0168193	0.0277118	0.962948	1.07345	1.01696	0.543893	236686	3738	232948	0.228421	FALSE	0.0517714	0.0823911	0.895136	1.2366	1.05313	0.529767	2233	563	1670	0.233247
Other disorders of ear	388	sense organs	rs1819040_A	-0.0426982	0.0553225	0.858775	1.06681	0.958201	0.440231	226762	953	225809	0.228651	FALSE	NA	NA	NA	NA	NA	NA	1924	11	1913	0.233105
Hearing loss	389	sense organs	rs1819040_A	-0.00137321	0.0122042	0.974982	1.02276	0.998628	0.910411	246844	21035	225809	0.228639	FALSE	-0.00993966	0.102071	0.808535	1.20673	0.99011	0.922424	2242	329	1913	0.233199
Sensorineural hearing loss	389.1	sense organs	rs1819040_A	-0.00858547	0.0300689	0.934417	1.05132	0.991451	0.77524	229020	3211	225809	0.228654	FALSE	-0.124919	0.134387	0.674298	1.14279	0.882568	0.352606	2099	186	1913	0.231497
Conductive hearing loss	389.2	sense organs	rs1819040_A	0.112806	0.0580791	0.997859	1.25307	1.11941	0.0521029	226606	797	225809	0.228753	FALSE	NA	NA	NA	NA	NA	NA	1928	15	1913	0.233911
Degenerative and vascular disorders of ear	389.3	sense organs	rs1819040_A	-0.00734519	0.0613919	0.878954	1.11819	0.992682	0.904765	226572	763	225809	0.228675	FALSE	NA	NA	NA	NA	NA	NA	1916	3	1913	0.233037
Tinnitus	389.4	sense organs	rs1819040_A	-0.0329494	0.0214073	0.927685	1.0089	0.967588	0.123764	232306	6497	225809	0.228518	FALSE	0.0020204	0.209438	0.65507	1.49322	1.00202	0.992303	1982	69	1913	0.233332
Disorders of acoustic nerve	389.5	sense organs	rs1819040_A	-0.0749694	0.0797426	0.791624	1.08231	0.927772	0.347144	226275	466	225809	0.228656	FALSE	NA	NA	NA	NA	NA	NA	1915	2	1913	0.233157
Rheumatic disease of the heart valves	394	circulatory system	rs1819040_A	-0.0248785	0.034992	0.91038	1.04424	0.975428	0.4771	240024	2393	237631	0.228557	FALSE	-0.129843	0.10352	0.715361	1.07372	0.878233	0.20974	1780	386	1394	0.232041
Mitral valve stenosis and aortic valve stenosis	394.1	circulatory system	rs1819040_A	-0.0338168	0.0696257	0.841919	1.10626	0.966749	0.627184	238232	601	237631	0.228593	FALSE	-0.0242913	0.172896	0.689868	1.3607	0.976001	0.888267	1507	113	1394	0.236019
Mitral valve disease	394.2	circulatory system	rs1819040_A	-0.0176654	0.0894565	0.822053	1.16761	0.98249	0.843456	237992	361	237631	0.228603	FALSE	-0.389135	0.204487	0.44688	0.998566	0.677643	0.0570426	1490	96	1394	0.232361
Aortic valve disease	394.3	circulatory system	rs1819040_A	0.124668	0.240852	0.691834	1.78687	1.13277	0.60473	237677	46	237631	0.228615	FALSE	0.0695532	0.231198	0.671577	1.66837	1.07203	0.763538	1452	58	1394	0.237056
Acute rheumatic heart disease	394.4	circulatory system	rs1819040_A	-0.0672402	0.226056	0.58801	1.43207	0.934971	0.766124	237689	58	237631	0.228607	FALSE	NA	NA	NA	NA	NA	NA	1409	15	1394	0.236153
Disease of tricuspid valve	394.7	circulatory system	rs1819040_A	-0.00138243	0.077479	0.856054	1.16005	0.998619	0.985764	238107	476	237631	0.228608	FALSE	0.0347157	0.145299	0.774745	1.37066	1.03533	0.811163	1551	157	1394	0.237034
Heart valve disorders	395	circulatory system	rs1819040_A	0.0155816	0.0224678	0.971786	1.06126	1.0157	0.487991	243414	5783	237631	0.228655	FALSE	-0.0653364	0.0784985	0.802585	1.09191	0.936752	0.405225	2156	762	1394	0.23256
Nonrheumatic mitral valve disorders	395.1	circulatory system	rs1819040_A	-0.0187977	0.0321456	0.921122	1.04483	0.981378	0.558704	240457	2826	237631	0.228563	FALSE	0.00620491	0.0937612	0.836105	1.20778	1.00622	0.947236	1840	446	1394	0.236689
Nonrheumatic aortic valve disorders	395.2	circulatory system	rs1819040_A	0.0206454	0.0317415	0.958958	1.08603	1.02086	0.515418	240478	2847	237631	0.228642	FALSE	-0.0801848	0.107848	0.745223	1.13775	0.922946	0.457182	1729	335	1394	0.233722
Nonrheumatic tricuspid valve disorders	395.3	circulatory system	rs1819040_A	-0.281049	0.170869	0.53324	1.04372	0.754992	0.100008	237746	115	237631	0.228588	FALSE	-0.171781	0.164278	0.605137	1.15372	0.842163	0.295713	1524	130	1394	0.234048
Nonrheumatic pulmonary valve disorders	395.4	circulatory system	rs1819040_A	0.136338	0.121556	0.898611	1.44803	1.14607	0.262032	237810	179	237631	0.228629	FALSE	0.0952286	0.194477	0.743463	1.5972	1.09991	0.62437	1472	78	1394	0.237224
Heart valve replaced	395.6	circulatory system	rs1819040_A	-0.0314861	0.0485306	0.880335	1.06484	0.969004	0.516475	238869	1238	237631	0.228579	FALSE	-0.180021	0.158635	0.607572	1.1328	0.835253	0.256455	1539	145	1394	0.234365
Abnormal heart sounds	396	circulatory system	rs1819040_A	0.00428505	0.029441	0.947702	1.06364	1.00429	0.884279	240949	3318	237631	0.228623	FALSE	0.110542	0.156888	0.816198	1.51151	1.11688	0.481062	1518	124	1394	0.237894
Hypertension	401	circulatory system	rs1819040_A	-0.0166137	0.0082276	0.96778	0.999502	0.983524	0.0434593	247448	60749	186699	0.228611	FALSE	0.0463264	0.104169	0.856085	1.28828	1.04742	0.656521	2247	1933	314	0.232902
Essential hypertension	401.1	circulatory system	rs1819040_A	-0.0165926	0.00823958	0.967778	0.999547	0.983544	0.0440334	247216	60517	186699	0.228616	FALSE	0.0541446	0.104238	0.862692	1.29857	1.05564	0.603459	2227	1913	314	0.234095
Hypertensive heart and/or renal disease	401.2	circulatory system	rs1819040_A	0.0086385	0.045313	0.922295	1.10161	1.00868	0.848807	188088	1389	186699	0.229457	FALSE	0.00338971	0.117191	0.798623	1.26494	1.0034	0.976925	996	682	314	0.226471
Hypertensive heart disease	401.21	circulatory system	rs1819040_A	0.0623565	0.0866896	0.895672	1.25843	1.06434	0.471952	187064	365	186699	0.229471	FALSE	0.0278738	0.131821	0.794152	1.33242	1.02827	0.832534	645	331	314	0.228184
Hypertensive chronic kidney disease	401.22	circulatory system	rs1819040_A	-0.00501539	0.0524984	0.896831	1.10181	0.994997	0.923891	187738	1039	186699	0.229442	FALSE	0.0242818	0.13246	0.790554	1.32964	1.02458	0.854551	736	422	314	0.229151
Other hypertensive complications	401.3	circulatory system	rs1819040_A	-0.146962	0.134142	0.658921	1.11575	0.863327	0.273269	186870	171	186699	0.229427	FALSE	0.11223	0.193448	0.760886	1.62828	1.11877	0.561808	414	100	314	0.230153
Elevated blood pressure reading without diagnosis of hypertension	402	circulatory system	rs1819040_A	-0.0548829	0.0191906	0.911538	0.982757	0.946596	0.004238	247448	8223	239225	0.228611	FALSE	NA	NA	NA	NA	NA	NA	2247	12	2235	0.232902
Ischemic Heart Disease	411	circulatory system	rs1819040_A	0.00247308	0.0116535	0.979805	1.0256	1.00248	0.831938	246676	24636	222040	0.228556	FALSE	0.0804014	0.102938	0.887652	1.32931	1.08372	0.434764	2234	1883	351	0.232475
Unstable angina (intermediate coronary syndrome)	411.1	circulatory system	rs1819040_A	0.0471583	0.0274769	0.993081	1.10603	1.04829	0.0861092	225826	3786	222040	0.228736	FALSE	0.158417	0.111062	0.944145	1.45976	1.17165	0.153756	1246	895	351	0.243397
Myocardial infarction	411.2	circulatory system	rs1819040_A	0.0115422	0.0200433	0.972518	1.05201	1.01161	0.564706	229542	7502	222040	0.228644	FALSE	0.0583135	0.11192	0.852539	1.32259	1.06005	0.602348	1272	921	351	0.236811
Angina pectoris	411.3	circulatory system	rs1819040_A	-0.000849159	0.0153971	0.969382	1.02969	0.999151	0.956019	235254	13214	222040	0.228544	FALSE	0.125958	0.11489	0.906855	1.42336	1.13423	0.272932	1080	729	351	0.235216
Coronary atherosclerosis	411.4	circulatory system	rs1819040_A	0.00874548	0.0143046	0.980839	1.03741	1.00878	0.54095	237658	15618	222040	0.22866	FALSE	0.0801277	0.103496	0.886392	1.33034	1.08343	0.438807	2138	1787	351	0.233791
Aneurysm and dissection of heart	411.41	circulatory system	rs1819040_A	0.0636593	0.133158	0.815684	1.37585	1.06573	0.632598	222195	155	222040	0.228626	FALSE	0.0398691	0.214796	0.676646	1.57534	1.04067	0.852747	433	82	351	0.224639
Other chronic ischemic heart disease, unspecified	411.8	circulatory system	rs1819040_A	0.0124368	0.0151971	0.982737	1.04306	1.01251	0.413147	235712	13672	222040	0.22868	FALSE	0.0947563	0.107157	0.89283	1.35942	1.09939	0.376548	1607	1256	351	0.237739
Other acute and subacute forms of ischemic heart disease	411.9	circulatory system	rs1819040_A	-0.0323597	0.0445412	0.886589	1.05576	0.968158	0.467525	223514	1474	222040	0.228576	FALSE	-0.544115	0.345668	0.280299	1.09881	0.580355	0.115465	389	38	351	0.216815
Other forms of chronic heart disease	414	circulatory system	rs1819040_A	0.0748069	0.0346637	1.0065	1.153	1.07768	0.0309217	224359	2319	222040	0.228749	FALSE	0.135178	0.142976	0.864645	1.51569	1.14474	0.344426	624	273	351	0.233563
ASCVD	414.2	circulatory system	rs1819040_A	NA	NA	NA	NA	NA	NA	222040	NA	NA	NA	NA	0.0271538	0.272872	0.590145	1.73023	1.02753	0.920732	399	48	351	0.222653
Pulmonary heart disease	415	circulatory system	rs1819040_A	0.0939569	0.0561456	0.983004	1.22508	1.09851	0.0942387	244376	864	243512	0.228491	FALSE	-0.0220059	0.0990094	0.80401	1.18562	0.978234	0.824111	1922	366	1556	0.237003
Acute pulmonary heart disease	415.1	circulatory system	rs1819040_A	NA	NA	NA	NA	NA	NA	243513	1	243512	0.228435	NA	0.0871399	0.191	0.742414	1.57317	1.09105	0.648225	1636	80	1556	0.238126
Pulmonary embolism and infarction, acute	415.11	circulatory system	rs1819040_A	NA	NA	NA	NA	NA	NA	243513	1	243512	0.228435	NA	0.0875076	0.193319	0.739091	1.58056	1.09145	0.650795	1634	78	1556	0.238111
Chronic pulmonary heart disease	415.2	circulatory system	rs1819040_A	0.0940369	0.0574565	0.980509	1.22827	1.0986	0.101701	244337	825	243512	0.228488	FALSE	-0.024049	0.106611	0.790061	1.20039	0.976238	0.82153	1861	305	1556	0.23672
Primary pulmonary hypertension	415.21	circulatory system	rs1819040_A	0.0956119	0.0868285	0.925749	1.30139	1.10033	0.270828	243872	360	243512	0.228458	FALSE	-0.27868	0.259361	0.443253	1.2319	0.756782	0.282605	1607	51	1556	0.235902
Cardiomegaly	416	circulatory system	rs1819040_A	0.0624642	0.0291865	1.00499	1.12682	1.06446	0.0323407	246811	3299	243512	0.228569	FALSE	-0.112038	0.0911936	0.746277	1.06721	0.894011	0.219233	2012	456	1556	0.233053
Nonspecific chest pain	418	circulatory system	rs1819040_A	NA	NA	NA	NA	NA	NA	244487	5	244482	0.228673	NA	-0.0676209	0.0762512	0.805182	1.08583	0.934615	0.375177	2204	1436	768	0.231566
Precordial pain	418.1	circulatory system	rs1819040_A	-0.0277169	0.0314027	0.914285	1.03406	0.972664	0.377439	247443	2961	244482	0.228614	FALSE	0.0728226	0.100429	0.882679	1.30891	1.07554	0.468382	1199	431	768	0.245001
Carditis	420	circulatory system	rs1819040_A	-0.00627121	0.0377912	0.92234	1.06963	0.993748	0.868201	246259	2015	244244	0.228625	FALSE	-0.0136013	0.133773	0.755019	1.27654	0.986491	0.919015	1914	177	1737	0.230928
Myocarditis	420.1	circulatory system	rs1819040_A	0.136736	0.127448	0.888176	1.46479	1.14653	0.283325	244407	163	244244	0.228652	FALSE	NA	NA	NA	NA	NA	NA	1743	6	1737	0.230124
Pericarditis	420.2	circulatory system	rs1819040_A	-0.0204546	0.0458836	0.894814	1.07118	0.979753	0.655747	245616	1372	244244	0.228615	FALSE	-0.0259598	0.163909	0.700645	1.334	0.974374	0.874158	1853	116	1737	0.230721
Acute pericarditis	420.21	circulatory system	rs1819040_A	0.0178643	0.0807251	0.867016	1.18998	1.01802	0.82486	244676	432	244244	0.228641	FALSE	0.167866	0.331911	0.595185	2.21213	1.18278	0.613027	1762	25	1737	0.231319
Chronic pericarditis	420.22	circulatory system	rs1819040_A	-0.0249251	0.154311	0.714262	1.30952	0.975383	0.87168	244365	121	244244	0.228633	FALSE	0.0919491	0.345095	0.534952	2.09657	1.09631	0.789896	1761	24	1737	0.231179
Endocarditis	420.3	circulatory system	rs1819040_A	-0.0232247	0.0733794	0.844493	1.1261	0.977043	0.751622	244780	536	244244	0.228626	FALSE	0.143452	0.206544	0.760328	1.71358	1.15425	0.487347	1802	65	1737	0.232001
Cardiomyopathy	425	circulatory system	rs1819040_A	0.00426037	0.0471275	0.914943	1.10063	1.00427	0.927969	245528	1284	244244	0.228637	FALSE	0.0393653	0.0941525	0.863327	1.24903	1.04015	0.675873	2138	401	1737	0.232411
Primary/intrinsic cardiomyopathies	425.1	circulatory system	rs1819040_A	0.0111539	0.0476895	0.920243	1.10945	1.01122	0.815074	245493	1249	244244	0.228644	FALSE	0.0400708	0.0966852	0.859539	1.25599	1.04088	0.678548	2114	377	1737	0.232418
Hypertrophic obstructive cardiomyopathy	425.11	circulatory system	rs1819040_A	0.146627	0.13565	0.882069	1.50249	1.15792	0.27973	244387	143	244244	0.228651	FALSE	0.361935	0.31844	0.748055	2.6339	1.4361	0.255711	1762	25	1737	0.231879
Other hypertrophic cardiomyopathy	425.12	circulatory system	rs1819040_A	0.0659497	0.124446	0.832366	1.35663	1.06817	0.596148	244421	177	244244	0.228644	FALSE	NA	NA	NA	NA	NA	NA	1747	10	1737	0.23131
Secondary/extrinsic cardiomyopathies	425.2	circulatory system	rs1819040_A	NA	NA	NA	NA	NA	NA	244263	19	244244	0.228634	NA	-0.00657501	0.186638	0.681544	1.41943	0.993447	0.971897	1826	89	1737	0.23089
Other cardiomyopathy	425.8	circulatory system	rs1819040_A	-0.459164	0.264328	0.363613	1.03173	0.631812	0.0823699	244298	54	244244	0.22862	FALSE	NA	NA	NA	NA	NA	NA	1743	6	1737	0.23041
Cardiac conduction disorders	426	circulatory system	rs1819040_A	0.0381355	0.0231926	0.992535	1.087	1.03887	0.100115	223554	5422	218132	0.228213	FALSE	0.0460415	0.0852548	0.886211	1.23809	1.04712	0.589165	1660	919	741	0.232611
Atrioventricular [AV] block	426.2	circulatory system	rs1819040_A	0.0365859	0.036626	0.964976	1.11398	1.03726	0.317841	220260	2128	218132	0.228133	FALSE	-0.0303554	0.123932	0.759228	1.23476	0.970101	0.806507	1044	303	741	0.226933
First degree AV block	426.21	circulatory system	rs1819040_A	-0.0142177	0.0513883	0.890582	1.08938	0.985883	0.782033	219234	1102	218132	0.228066	FALSE	-0.0945759	0.151377	0.672896	1.21914	0.909759	0.532121	920	179	741	0.226053
Mobitz II AV block	426.22	circulatory system	rs1819040_A	NA	NA	NA	NA	NA	NA	218132	NA	NA	NA	NA	NA	NA	NA	NA	NA	NA	755	14	741	0.229958
Second degree AV block	426.23	circulatory system	rs1819040_A	0.0323326	0.0800525	0.880871	1.20579	1.03286	0.686292	218571	439	218132	0.228096	FALSE	-0.285827	0.3097	0.395645	1.34319	0.751392	0.35605	782	41	741	0.225836
Atrioventricular block, complete	426.24	circulatory system	rs1819040_A	0.113935	0.0707659	0.973909	1.28541	1.12068	0.107393	218673	541	218132	0.228133	FALSE	0.179818	0.19211	0.816107	1.73655	1.197	0.349267	843	102	741	0.232009
Other heart block	426.25	circulatory system	rs1819040_A	-0.0931936	0.157767	0.6621	1.23056	0.911017	0.554719	218253	121	218132	0.228077	FALSE	NA	NA	NA	NA	NA	NA	758	17	741	0.229688
Bundle branch block	426.3	circulatory system	rs1819040_A	0.0461139	0.038903	0.969819	1.12961	1.04719	0.235877	220001	1869	218132	0.228144	FALSE	0.0316353	0.114318	0.823679	1.28991	1.03214	0.781987	1082	341	741	0.230577
Right bundle branch block	426.31	circulatory system	rs1819040_A	NA	NA	NA	NA	NA	NA	218140	8	218132	0.228085	NA	-0.000813253	0.14836	0.743446	1.33121	0.999187	0.995626	909	168	741	0.228362
Left bundle branch block	426.32	circulatory system	rs1819040_A	0.0477027	0.0411915	0.966951	1.13643	1.04886	0.246835	219794	1662	218132	0.22814	FALSE	0.116716	0.147162	0.839282	1.49569	1.1238	0.427712	913	172	741	0.232765
Anomalous atrioventricular excitation	426.4	circulatory system	rs1819040_A	-0.0529373	0.119774	0.745874	1.19352	0.948439	0.658507	218337	205	218132	0.228077	FALSE	NA	NA	NA	NA	NA	NA	751	10	741	0.227207
Abnormal electrocardiogram [ECG] [EKG]	426.7	circulatory system	rs1819040_A	NA	NA	NA	NA	NA	NA	218132	NA	NA	NA	NA	0.132226	0.100017	0.937771	1.38834	1.14137	0.186156	1211	470	741	0.236896
Other cardiac conduction disorders	426.8	circulatory system	rs1819040_A	-0.16521	0.238409	0.518462	1.32638	0.847715	0.488328	218187	55	218132	0.22808	FALSE	0.14907	0.153131	0.856473	1.56268	1.16075	0.330314	896	155	741	0.23271
Cardiac pacemaker/device in situ	426.9	circulatory system	rs1819040_A	0.0768226	0.0351216	1.00761	1.15636	1.07985	0.0287184	220401	2269	218132	0.228212	FALSE	0.077516	0.11105	0.868308	1.34244	1.0806	0.48516	1129	388	741	0.233287
Cardiac pacemaker in situ	426.91	circulatory system	rs1819040_A	0.084978	0.0363862	1.01332	1.16869	1.08869	0.0195203	220234	2102	218132	0.228217	FALSE	0.131565	0.123893	0.893334	1.45264	1.14061	0.28827	1033	292	741	0.234687
Cardiac defibrillator in situ	426.92	circulatory system	rs1819040_A	NA	NA	NA	NA	NA	NA	218132	NA	NA	NA	NA	0.122185	0.129806	0.874188	1.45501	1.12996	0.346555	978	237	741	0.233577
Cardiac dysrhythmias	427	circulatory system	rs1819040_A	0.0273175	0.0109245	1.00589	1.0499	1.02769	0.0123995	245129	26997	218132	0.22856	FALSE	0.0484563	0.0790436	0.899507	1.2264	1.04965	0.539855	2074	1333	741	0.233335
Paroxysmal tachycardia, unspecified	427.1	circulatory system	rs1819040_A	0.0271904	0.0293482	0.969843	1.0881	1.02756	0.354198	221452	3320	218132	0.228148	FALSE	0.184366	0.10458	0.979144	1.4758	1.20246	0.0779127	1160	419	741	0.239959
Paroxysmal supraventricular tachycardia	427.11	circulatory system	rs1819040_A	-0.00563629	0.0340254	0.929852	1.06254	0.99438	0.868433	220634	2502	218132	0.228067	FALSE	0.212141	0.144296	0.928837	1.63681	1.23632	0.141513	906	165	741	0.235105
Paroxysmal ventricular tachycardia	427.12	circulatory system	rs1819040_A	0.120287	0.0565115	1.00851	1.25868	1.12782	0.0332923	218975	843	218132	0.228168	FALSE	0.169639	0.115206	0.944384	1.48411	1.18488	0.140888	1071	330	741	0.236607
Atrial fibrillation and flutter	427.2	circulatory system	rs1819040_A	0.0649792	0.015377	1.03539	1.09972	1.06714	2.38147e-05	231043	12911	218132	0.228651	TRUE	0.0593443	0.0895718	0.890405	1.26522	1.06114	0.50763	1554	813	741	0.233343
Atrial fibrillation	427.21	circulatory system	rs1819040_A	0.0776638	0.0361511	1.0064	1.15963	1.08076	0.0316891	220261	2129	218132	0.228208	FALSE	0.0620013	0.0899759	0.892065	1.26958	1.06396	0.490768	1545	804	741	0.233413
Atrial flutter	427.22	circulatory system	rs1819040_A	0.113346	0.117576	0.885256	1.40435	1.12002	0.335033	218327	195	218132	0.228103	FALSE	0.113241	0.121817	0.880575	1.42027	1.1199	0.352582	1031	290	741	0.233699
Other specified cardiac dysrhythmias	427.3	circulatory system	rs1819040_A	-0.003019	0.029817	0.940103	1.05667	0.996986	0.919351	221411	3279	218132	0.228064	FALSE	0.100054	0.0956809	0.916095	1.33333	1.10523	0.295698	1326	585	741	0.237056
Cardiac arrest and ventricular fibrillation	427.4	circulatory system	rs1819040_A	0.0412973	0.0605687	0.924323	1.17211	1.04216	0.495349	218897	765	218132	0.228108	FALSE	-0.100864	0.161895	0.653835	1.23485	0.904056	0.533269	884	143	741	0.225718
Ventricular fibrillation and flutter	427.41	circulatory system	rs1819040_A	0.109914	0.090773	0.931653	1.33014	1.11618	0.225947	218459	327	218132	0.228115	FALSE	-0.0182078	0.214045	0.637462	1.47935	0.981957	0.932209	816	75	741	0.228049
Cardiac arrest	427.42	circulatory system	rs1819040_A	0.0429099	0.0749163	0.89951	1.20673	1.04384	0.566799	218631	499	218132	0.228101	FALSE	-0.0997096	0.181352	0.628629	1.28207	0.9051	0.582449	851	110	741	0.226264
Arrhythmia (cardiac) NOS	427.5	circulatory system	rs1819040_A	0.0512502	0.0483813	0.956593	1.15641	1.05259	0.289464	219325	1193	218132	0.228133	FALSE	0.00470526	0.146359	0.751097	1.33426	1.00472	0.974353	927	186	741	0.228737
Premature beats	427.6	circulatory system	rs1819040_A	0.0214793	0.0543171	0.917576	1.13537	1.02171	0.692517	219092	960	218132	0.228101	FALSE	0.0488941	0.130832	0.810237	1.35404	1.05011	0.708614	967	226	741	0.230618
Supraventricular premature beats	427.61	circulatory system	rs1819040_A	0.023631	0.154036	0.75043	1.37432	1.02391	0.878073	218251	119	218132	0.228088	FALSE	-0.464941	0.255816	0.371218	1.01681	0.628172	0.0691438	806	65	741	0.222855
Tachycardia NOS	427.7	circulatory system	rs1819040_A	0.0449366	0.0322826	0.981486	1.1139	1.04596	0.16393	220838	2706	218132	0.228175	FALSE	-0.0502397	0.160296	0.690288	1.2955	0.951001	0.753962	888	147	741	0.226412
Sinoatrial node dysfunction (Bradycardia)	427.8	circulatory system	rs1819040_A	0.0757993	0.0801584	0.919866	1.25969	1.07875	0.344343	218561	429	218132	0.22811	FALSE	0.258116	0.149047	0.964307	1.73129	1.29449	0.0833135	920	179	741	0.236916
Palpitations	427.9	circulatory system	rs1819040_A	0.000787674	0.0181611	0.965689	1.03694	1.00079	0.965405	227134	9002	218132	0.228102	FALSE	0.0467836	0.108656	0.846046	1.29578	1.0479	0.666785	1137	396	741	0.229974
Congestive heart failure; nonhypertensive	428	circulatory system	rs1819040_A	-0.00739425	0.0251207	0.944743	1.04252	0.992633	0.768491	246284	4684	241600	0.228597	FALSE	-0.113929	0.0825388	0.758912	1.049	0.892322	0.167494	1820	990	830	0.233843
Congestive heart failure (CHF) NOS	428.1	circulatory system	rs1819040_A	0.0212978	0.0376654	0.948369	1.09928	1.02153	0.571769	243615	2015	241600	0.228666	FALSE	-0.140773	0.091197	0.726008	1.03821	0.868687	0.122682	1549	719	830	0.234777
Heart failure NOS	428.2	circulatory system	rs1819040_A	-0.0183067	0.0292452	0.92689	1.03949	0.98186	0.531332	245047	3447	241600	0.228583	FALSE	0.00160775	0.120376	0.789446	1.26607	1.00161	0.989344	1117	287	830	0.245606
Heart failure with reduced EF [Systolic or combined heart failure]	428.3	circulatory system	rs1819040_A	NA	NA	NA	NA	NA	NA	241600	NA	NA	NA	NA	-0.0821348	0.104073	0.750258	1.12852	0.921148	0.429992	1280	450	830	0.241295
Heart failure with preserved EF [Diastolic heart failure]	428.4	circulatory system	rs1819040_A	NA	NA	NA	NA	NA	NA	241600	NA	NA	NA	NA	-0.0770779	0.112353	0.741519	1.15229	0.925818	0.492692	1184	354	830	0.241424
Ill-defined descriptions and complications of heart disease	429	circulatory system	rs1819040_A	0.0184411	0.0471653	0.927949	1.11644	1.01861	0.695805	242871	1271	241600	0.228662	FALSE	-0.180796	0.0851079	0.706043	0.985815	0.834606	0.0336441	1681	851	830	0.229445
Heart transplant/surgery	429.1	circulatory system	rs1819040_A	0.206213	0.233468	0.763329	1.91461	1.22901	0.377097	241647	47	241600	0.228652	FALSE	0.00325724	0.137597	0.76325	1.30992	1.00326	0.981114	1017	187	830	0.245712
Abnormal function study of cardiovascular system	429.2	circulatory system	rs1819040_A	0.0235595	0.0476786	0.931759	1.12328	1.02384	0.621213	242840	1240	241600	0.228667	FALSE	-0.121029	0.100142	0.727244	1.07715	0.886008	0.226825	1327	497	830	0.236896
Symptoms involving cardiovascular system	429.3	circulatory system	rs1819040_A	-0.163897	0.322943	0.430231	1.54405	0.84883	0.611797	241630	30	241600	0.228641	FALSE	-0.296839	0.116375	0.589819	0.93114	0.743163	0.0107505	1170	340	830	0.2307
Cardiac complications, not elsewhere classified	429.9	circulatory system	rs1819040_A	NA	NA	NA	NA	NA	NA	241602	2	241600	0.228645	NA	-0.330325	0.148766	0.53394	0.957404	0.71869	0.0263889	1027	197	830	0.236155
Intracranial hemorrhage	430	circulatory system	rs1819040_A	0.049737	0.0424764	0.966444	1.14156	1.05099	0.241626	239968	1546	238422	0.228563	FALSE	0.227714	0.21147	0.81929	1.88328	1.25573	0.281562	1601	61	1540	0.230924
Subarachnoid hemorrhage	430.1	circulatory system	rs1819040_A	0.0750937	0.0575335	0.961942	1.20539	1.07799	0.191819	239250	828	238422	0.228556	FALSE	NA	NA	NA	NA	NA	NA	1553	13	1540	0.231623
Intracerebral hemorrhage	430.2	circulatory system	rs1819040_A	0.0442261	0.0609159	0.926388	1.17633	1.04522	0.467827	239174	752	238422	0.228532	FALSE	0.34889	0.291248	0.781029	2.46905	1.41749	0.230951	1569	29	1540	0.230546
Subdural hemorrhage	430.3	circulatory system	rs1819040_A	NA	NA	NA	NA	NA	NA	238422	NA	NA	NA	NA	-0.0338447	0.337119	0.477847	1.81479	0.966722	0.920032	1566	26	1540	0.229386
Cerebrovascular disease	433	circulatory system	rs1819040_A	0.0260062	0.0192455	0.988239	1.06568	1.02635	0.176603	246378	7956	238422	0.228623	FALSE	0.0691429	0.0783472	0.918434	1.24879	1.07159	0.377496	2234	694	1540	0.232259
Occlusion and stenosis of precerebral arteries	433.1	circulatory system	rs1819040_A	-0.00456228	0.0484393	0.904533	1.09372	0.995448	0.924962	239651	1229	238422	0.228498	FALSE	-0.00158332	0.0991459	0.820428	1.21048	0.998418	0.987259	1922	382	1540	0.228952
Occlusion of cerebral arteries, with cerebral infarction	433.11	circulatory system	rs1819040_A	NA	NA	NA	NA	NA	NA	238422	NA	NA	NA	NA	-0.269316	0.225103	0.481363	1.16773	0.763902	0.231536	1609	69	1540	0.227596
Cerebral atherosclerosis	433.12	circulatory system	rs1819040_A	-0.0200947	0.0941138	0.812341	1.17513	0.980106	0.830926	238748	326	238422	0.228505	FALSE	0.338556	0.352741	0.67752	2.73921	1.40292	0.337163	1561	21	1540	0.230116
Occlusion of cerebral arteries	433.2	circulatory system	rs1819040_A	0.0491335	0.031695	0.986765	1.11732	1.05036	0.121095	241229	2807	238422	0.228599	FALSE	0.227416	0.12399	0.981585	1.59693	1.25535	0.0666312	1738	198	1540	0.234246
Cerebral artery occlusion, with cerebral infarction	433.21	circulatory system	rs1819040_A	0.055637	0.0320316	0.992543	1.12534	1.05721	0.0823971	241160	2738	238422	0.22861	FALSE	0.245273	0.125623	0.996019	1.63088	1.27797	0.0508855	1730	190	1540	0.234464
Cerebral ischemia	433.3	circulatory system	rs1819040_A	0.0322969	0.0283467	0.976746	1.09155	1.03282	0.254556	241987	3565	238422	0.228578	FALSE	0.0447792	0.100905	0.856341	1.27224	1.0458	0.657203	1890	350	1540	0.230456
Transient cerebral ischemia	433.31	circulatory system	rs1819040_A	0.00947799	0.0323604	0.947142	1.07525	1.00952	0.769607	241175	2753	238422	0.228516	FALSE	0.0869962	0.104027	0.887717	1.33516	1.09089	0.402995	1857	317	1540	0.231592
Moyamoya disease	433.32	circulatory system	rs1819040_A	NA	NA	NA	NA	NA	NA	238422	NA	NA	NA	NA	NA	NA	NA	NA	NA	NA	1540	NA	NA	NA
Cerebral aneurysm	433.5	circulatory system	rs1819040_A	-0.128934	0.0991737	0.720928	1.06387	0.879032	0.193572	238733	311	238422	0.228482	FALSE	-0.14768	0.358376	0.404119	1.67336	0.862707	0.68028	1565	25	1540	0.228909
Acute, but ill-defined cerebrovascular disease	433.6	circulatory system	rs1819040_A	NA	NA	NA	NA	NA	NA	238422	NA	NA	NA	NA	0.176514	0.160958	0.864686	1.62729	1.19305	0.272797	1655	115	1540	0.231514
Late effects of cerebrovascular disease	433.8	circulatory system	rs1819040_A	NA	NA	NA	NA	NA	NA	238422	NA	NA	NA	NA	0.192869	0.128573	0.93928	1.55592	1.21272	0.133594	1728	188	1540	0.232729
Atherosclerosis	440	circulatory system	rs1819040_A	0.0367127	0.0535664	0.933071	1.15114	1.03739	0.493112	238500	982	237518	0.228436	FALSE	0.0855044	0.0887666	0.914393	1.29523	1.08927	0.335423	1821	510	1311	0.230952
Atherosclerosis of renal artery	440.1	circulatory system	rs1819040_A	0.259028	0.183681	0.894261	1.84114	1.29567	0.15848	237592	74	237518	0.228431	FALSE	0.162987	0.154206	0.865068	1.58532	1.17702	0.290539	1439	128	1311	0.230262
Atherosclerosis of the extremities	440.2	circulatory system	rs1819040_A	0.076703	0.0630496	0.952911	1.22019	1.07972	0.223775	238210	692	237518	0.228452	FALSE	0.114319	0.125507	0.873544	1.42967	1.12111	0.362368	1521	210	1311	0.229983
Atherosclerosis of native arteries of the extremities with ulceration or gangrene	440.21	circulatory system	rs1819040_A	NA	NA	NA	NA	NA	NA	237518	NA	NA	NA	NA	0.0717172	0.261432	0.629012	1.76311	1.07435	0.783835	1355	44	1311	0.227943
Atherosclerosis of native arteries of the extremities with intermittent claudication	440.22	circulatory system	rs1819040_A	-0.205033	0.262183	0.472545	1.32922	0.81462	0.4342	237565	47	237518	0.228409	FALSE	0.157526	0.146746	0.873466	1.55423	1.17061	0.283066	1454	143	1311	0.230307
Atherosclerosis of aorta	440.9	circulatory system	rs1819040_A	0.0237454	0.133371	0.783283	1.32229	1.02403	0.858691	237677	159	237518	0.228417	FALSE	-0.00746964	0.136216	0.756229	1.29091	0.992558	0.956268	1494	183	1311	0.227444
Vascular insufficiency of intestine	441	circulatory system	rs1819040_A	0.0595606	0.0679443	0.927551	1.21075	1.06137	0.380699	238118	600	237518	0.22844	FALSE	0.0477552	0.257019	0.619459	1.70632	1.04891	0.852598	1356	45	1311	0.22779
Acute vascular insufficiency of intestine	441.1	circulatory system	rs1819040_A	0.073142	0.100491	0.880413	1.30591	1.07588	0.466708	237790	272	237518	0.22843	FALSE	NA	NA	NA	NA	NA	NA	1320	9	1311	0.22796
Chronic vascular insufficiency of intestine	441.2	circulatory system	rs1819040_A	0.0497429	0.224667	0.663843	1.60779	1.051	0.824775	237573	55	237518	0.228418	FALSE	NA	NA	NA	NA	NA	NA	1325	14	1311	0.227091
Other aneurysm	442	circulatory system	rs1819040_A	0.0447967	0.0364214	0.973329	1.12272	1.04582	0.218714	239649	2131	237518	0.228478	FALSE	0.0583209	0.115911	0.842163	1.32723	1.06006	0.614858	1564	253	1311	0.230028
Aortic aneurysm	442.1	circulatory system	rs1819040_A	0.0338481	0.0415027	0.953056	1.12146	1.03443	0.41475	239168	1650	237518	0.228449	FALSE	0.0222173	0.128086	0.792334	1.30994	1.02247	0.862293	1516	205	1311	0.229087
Abdominal aortic aneurysm	442.11	circulatory system	rs1819040_A	0.0290897	0.0518572	0.929151	1.13866	1.02952	0.574826	238576	1058	237518	0.228431	FALSE	0.0861303	0.144049	0.817751	1.43969	1.08995	0.549891	1465	154	1311	0.229911
Aneurysm of iliac artery	442.2	circulatory system	rs1819040_A	0.0611472	0.160479	0.768902	1.44441	1.06306	0.703181	237625	107	237518	0.228421	FALSE	NA	NA	NA	NA	NA	NA	1330	19	1311	0.228865
Aneurysm of artery of lower extremity	442.3	circulatory system	rs1819040_A	0.0846978	0.13741	0.825866	1.41653	1.08839	0.53764	237662	144	237518	0.228425	FALSE	0.454618	0.294722	0.865519	2.77187	1.57557	0.122944	1339	28	1311	0.229551
Arterial dissection	442.4	circulatory system	rs1819040_A	0.0172633	0.268796	0.583789	1.68594	1.01741	0.948792	237557	39	237518	0.228417	FALSE	NA	NA	NA	NA	NA	NA	1319	8	1311	0.228503
Aneurysm of other specified artery	442.8	circulatory system	rs1819040_A	0.0384141	0.108194	0.837077	1.27981	1.03916	0.722553	237756	238	237518	0.228423	FALSE	NA	NA	NA	NA	NA	NA	1327	16	1311	0.226757
Peripheral vascular disease	443	circulatory system	rs1819040_A	0.0121577	0.0231323	0.967191	1.059	1.01223	0.599187	242943	5425	237518	0.228445	FALSE	0.12111	0.086238	0.952401	1.33573	1.12875	0.160209	1841	530	1311	0.233629
Raynaud's syndrome	443.1	circulatory system	rs1819040_A	-0.0632319	0.0344923	0.876983	1.00397	0.938726	0.0667702	240019	2501	237518	0.228303	FALSE	NA	NA	NA	NA	NA	NA	1329	18	1311	0.228282
Peripheral angiopathy in diseases classified elsewhere	443.7	circulatory system	rs1819040_A	NA	NA	NA	NA	NA	NA	237526	8	237518	0.228413	NA	-0.311205	0.238124	0.448733	1.14624	0.732564	0.191247	1376	65	1311	0.225205
Other specified peripheral vascular diseases	443.8	circulatory system	rs1819040_A	0.0553899	0.092792	0.878492	1.26428	1.05695	0.550557	237840	322	237518	0.228427	FALSE	-0.0567022	0.224385	0.597637	1.44568	0.944875	0.800499	1373	62	1311	0.227145
Peripheral vascular disease, unspecified	443.9	circulatory system	rs1819040_A	0.0627523	0.0316925	1.00031	1.13264	1.06476	0.0476993	240324	2806	237518	0.228526	FALSE	0.142125	0.088038	0.969161	1.36888	1.15272	0.10645	1810	499	1311	0.234329
Arterial embolism and thrombosis	444	circulatory system	rs1819040_A	-0.0600021	0.0628331	0.831415	1.06371	0.941763	0.339606	238267	749	237518	0.22838	FALSE	0.218759	0.19222	0.845432	1.80032	1.24453	0.255092	1387	76	1311	0.229901
Arterial embolism and thrombosis of lower extremity artery	444.1	circulatory system	rs1819040_A	0.0406937	0.0779354	0.892072	1.21101	1.04153	0.601568	237978	460	237518	0.228428	FALSE	0.271961	0.281769	0.738478	2.24483	1.31254	0.334448	1345	34	1311	0.228901
Embolism and thrombosis of abdominal aorta	444.2	circulatory system	rs1819040_A	-0.332424	0.388876	0.310474	1.45645	0.717183	0.392644	237541	23	237518	0.228411	FALSE	NA	NA	NA	NA	NA	NA	1320	9	1311	0.227978
Atheroembolism	444.5	circulatory system	rs1819040_A	NA	NA	NA	NA	NA	NA	237518	NA	NA	NA	NA	NA	NA	NA	NA	NA	NA	1312	1	1311	0.227826
Polyarteritis nodosa and allied conditions	446	circulatory system	rs1819040_A	0.0992788	0.0505793	0.999289	1.21849	1.10437	0.0496656	238583	1065	237518	0.22849	FALSE	-0.311804	0.291756	0.398189	1.26022	0.732125	0.285198	1354	43	1311	0.225913
Thromboangiitis obliterans	446.1	circulatory system	rs1819040_A	NA	NA	NA	NA	NA	NA	237532	14	237518	0.228411	NA	NA	NA	NA	NA	NA	NA	1319	8	1311	0.226996
Acute febrile mucocutaneous lymph node syndrome (Kawasaki disease)	446.2	circulatory system	rs1819040_A	NA	NA	NA	NA	NA	NA	237522	4	237518	0.228419	NA	NA	NA	NA	NA	NA	NA	1311	NA	NA	NA
Hypersensitivity angiitis	446.3	circulatory system	rs1819040_A	NA	NA	NA	NA	NA	NA	237535	17	237518	0.228421	NA	NA	NA	NA	NA	NA	NA	1318	7	1311	0.227924
Wegener's granulomatosis	446.4	circulatory system	rs1819040_A	0.314566	0.122348	1.07291	1.73428	1.36966	0.0101385	237681	163	237518	0.228457	FALSE	NA	NA	NA	NA	NA	NA	1314	3	1311	0.227852
Giant cell arteritis	446.5	circulatory system	rs1819040_A	0.123695	0.0754856	0.974195	1.30983	1.13167	0.101284	237991	473	237518	0.228457	FALSE	NA	NA	NA	NA	NA	NA	1326	15	1311	0.226549
Polyarteritis nodosa	446.6	circulatory system	rs1819040_A	-0.111994	0.239019	0.546388	1.4013	0.894049	0.639385	237571	53	237518	0.228412	FALSE	NA	NA	NA	NA	NA	NA	1312	1	1311	0.227446
Takayasu's disease	446.7	circulatory system	rs1819040_A	NA	NA	NA	NA	NA	NA	237527	9	237518	0.228416	NA	NA	NA	NA	NA	NA	NA	1312	1	1311	0.227446
Thrombotic microangiopathy	446.8	circulatory system	rs1819040_A	NA	NA	NA	NA	NA	NA	237537	19	237518	0.228413	NA	NA	NA	NA	NA	NA	NA	1315	4	1311	0.227686
Arteritis NOS	446.9	circulatory system	rs1819040_A	0.0704985	0.0775987	0.919724	1.2469	1.07304	0.363614	237975	457	237518	0.228438	FALSE	NA	NA	NA	NA	NA	NA	1322	11	1311	0.227225
Other disorders of arteries and arterioles	447	circulatory system	rs1819040_A	0.0869942	0.0474003	0.993356	1.19625	1.09089	0.0664601	238738	1220	237518	0.22849	FALSE	0.115469	0.122648	0.879534	1.42339	1.1224	0.346467	1525	214	1311	0.23035
Stricture of artery	447.1	circulatory system	rs1819040_A	0.0923555	0.060689	0.972548	1.23385	1.09675	0.128064	238259	741	237518	0.228463	FALSE	0.0350066	0.172983	0.731039	1.44275	1.03563	0.839628	1414	103	1311	0.227977
Aortic ectasia	447.7	circulatory system	rs1819040_A	NA	NA	NA	NA	NA	NA	237518	NA	NA	NA	NA	0.0530836	0.314603	0.548947	1.90403	1.05452	0.866007	1340	29	1311	0.227895
Disease of capillaries	448	circulatory system	rs1819040_A	-0.0114274	0.127258	0.765752	1.26195	0.988638	0.928448	237695	177	237518	0.228415	FALSE	-0.310317	0.374231	0.329959	1.45677	0.733214	0.406984	1336	25	1311	0.226732
Noninfectious disorders of lymphatic channels	450	circulatory system	rs1819040_A	-0.0305887	0.0503654	0.877903	1.06957	0.969874	0.543628	247448	1145	246303	0.228611	FALSE	-0.281749	0.261692	0.4392	1.23233	0.754463	0.281638	2247	50	2197	0.232902
Phlebitis and thrombophlebitis	451	circulatory system	rs1819040_A	-0.0201629	0.0287683	0.926044	1.0366	0.980039	0.483384	214859	3546	211313	0.228813	FALSE	-0.36593	0.245627	0.418133	1.10019	0.693551	0.136282	1245	63	1182	0.227174
Phlebitis and thrombophlebitis of lower extremities	451.2	circulatory system	rs1819040_A	-0.00381021	0.0450234	0.911406	1.08736	0.996197	0.932558	212732	1419	211313	0.228873	FALSE	-0.260036	0.347607	0.371029	1.46872	0.771024	0.454415	1211	29	1182	0.229017
Other venous embolism and thrombosis	452	circulatory system	rs1819040_A	-0.0837086	0.121846	0.720157	1.1618	0.919699	0.49208	211514	201	211313	0.228867	FALSE	0.193502	0.114179	0.968012	1.51521	1.21349	0.0901274	1436	254	1182	0.236187
Iatrogenic pulmonary embolism and infarction	452.1	circulatory system	rs1819040_A	NA	NA	NA	NA	NA	NA	211313	NA	NA	NA	NA	NA	NA	NA	NA	NA	NA	1191	9	1182	0.230329
Deep vein thrombosis [DVT]	452.2	circulatory system	rs1819040_A	NA	NA	NA	NA	NA	NA	211313	NA	NA	NA	NA	0.209879	0.176249	0.86644	1.73209	1.23353	0.233728	1275	93	1182	0.232777
Postphlebitic syndrome	452.8	circulatory system	rs1819040_A	NA	NA	NA	NA	NA	NA	211326	13	211313	0.228877	NA	NA	NA	NA	NA	NA	NA	1182	NA	NA	NA
Chronic venous hypertension	453	circulatory system	rs1819040_A	NA	NA	NA	NA	NA	NA	211313	NA	NA	NA	NA	NA	NA	NA	NA	NA	NA	1184	2	1182	0.230431
Varicose veins	454	circulatory system	rs1819040_A	-0.0276114	0.0145127	0.945424	1.00077	0.972766	0.0570969	226045	14732	211313	0.228534	FALSE	-0.105067	0.15971	0.653013	1.22284	0.900264	0.510626	1315	133	1182	0.228353
Varicose veins of lower extremity	454.1	circulatory system	rs1819040_A	-0.0275284	0.0149497	0.944688	1.00171	0.972847	0.0655626	225166	13853	211313	0.228552	FALSE	-0.12648	0.17397	0.620333	1.22889	0.881192	0.467214	1294	112	1182	0.228209
Varicose veins of lower extremity, symptomtic	454.11	circulatory system	rs1819040_A	-0.0468658	0.0319423	0.895982	1.01551	0.954215	0.142322	214233	2920	211313	0.228756	FALSE	-0.038952	0.194049	0.649461	1.39292	0.961797	0.840908	1266	84	1182	0.229709
Hemorrhoids	455	circulatory system	rs1819040_A	0.00998226	0.0125612	0.985424	1.03516	1.01003	0.426793	230854	19541	211313	0.229039	FALSE	0.0553622	0.109448	0.850769	1.30714	1.05692	0.612976	1474	292	1182	0.231826
Chronic venous insufficiency [CVI]	456	circulatory system	rs1819040_A	0.113859	0.0844367	0.947402	1.3194	1.12059	0.177513	211691	378	211313	0.228917	FALSE	-0.164653	0.155412	0.620617	1.14263	0.848188	0.28939	1330	148	1182	0.226926
Encounter for long-term (current) use of anticoagulants, antithrombotics, aspirin	457	circulatory system	rs1819040_A	0.0409919	0.0522088	0.939622	1.15307	1.04184	0.432364	212342	1029	211313	0.228911	FALSE	0.00944067	0.0779517	0.866088	1.17579	1.00949	0.903605	1992	810	1182	0.231186
Encounter for long-term (current) use of antiplatelets/antithrombotics	457.2	circulatory system	rs1819040_A	NA	NA	NA	NA	NA	NA	211313	NA	NA	NA	NA	-0.0323188	0.109397	0.779414	1.19722	0.968198	0.767669	1499	317	1182	0.229276
Encounter for long-term (current) use of aspirin	457.3	circulatory system	rs1819040_A	NA	NA	NA	NA	NA	NA	211313	NA	NA	NA	NA	0.0132232	0.07927	0.867064	1.18322	1.01331	0.867518	1943	761	1182	0.231365
Hypotension	458	circulatory system	rs1819040_A	-0.00111396	0.0211827	0.958123	1.04108	0.998887	0.95806	233397	6597	226800	0.228501	FALSE	-0.0673514	0.0841906	0.791768	1.10154	0.934867	0.423718	1963	597	1366	0.234571
Orthostatic hypotension	458.1	circulatory system	rs1819040_A	-0.048063	0.0367921	0.886336	1.02386	0.953074	0.191437	228994	2194	226800	0.228446	FALSE	-0.111257	0.163931	0.643489	1.22519	0.894709	0.497339	1491	125	1366	0.236873
Iatrogenic hypotension	458.2	circulatory system	rs1819040_A	-0.0826656	0.11508	0.730975	1.14829	0.920659	0.472552	227026	226	226800	0.228523	FALSE	0.0317847	0.155589	0.755964	1.39281	1.0323	0.83813	1496	130	1366	0.238746
Hypotension NOS	458.9	circulatory system	rs1819040_A	0.0119897	0.0280624	0.957645	1.06901	1.01206	0.669197	230469	3669	226800	0.228557	FALSE	-0.100632	0.0979476	0.744796	1.09371	0.904265	0.304227	1771	405	1366	0.234661
Other disorders of circulatory system	459	circulatory system	rs1819040_A	0.00840059	0.0140272	0.981032	1.03649	1.00844	0.549255	242419	15619	226800	0.228592	FALSE	-0.0951828	0.0882147	0.763756	1.07949	0.909207	0.280592	1894	528	1366	0.233635
Hemorrhage NOS	459.1	circulatory system	rs1819040_A	-0.220099	0.175893	0.560935	1.11993	0.802439	0.210818	226905	105	226800	0.228521	FALSE	NA	NA	NA	NA	NA	NA	1383	17	1366	0.238438
Blood vessel replaced	459.7	circulatory system	rs1819040_A	NA	NA	NA	NA	NA	NA	226800	NA	NA	NA	NA	-0.0833843	0.372752	0.420767	1.84369	0.919997	0.822991	1388	22	1366	0.238297
Circulatory disease NEC	459.9	circulatory system	rs1819040_A	0.0110005	0.0140895	0.983465	1.03931	1.01106	0.434946	242247	15447	226800	0.228622	FALSE	-0.0851622	0.0896657	0.769209	1.09341	0.918363	0.342227	1871	505	1366	0.234108
Acute sinusitis	464	respiratory	rs1819040_A	0.0263445	0.014547	0.997772	1.05632	1.02669	0.0701433	210397	14355	196042	0.227779	FALSE	-0.0771003	0.115094	0.736156	1.15641	0.925797	0.502927	2007	266	1741	0.230426
Acute upper respiratory infections of multiple or unspecified sites	465	respiratory	rs1819040_A	0.0295713	0.00871645	1.01255	1.04774	1.03001	0.000692376	241905	45863	196042	0.228521	FALSE	0.0709056	0.0916684	0.895467	1.28297	1.07348	0.439226	2155	414	1741	0.234471
Acute pharyngitis	465.2	respiratory	rs1819040_A	0.0184572	0.0128204	0.993306	1.0445	1.01863	0.149958	214952	18910	196042	0.227805	FALSE	0.123653	0.13988	0.85584	1.48227	1.13162	0.376701	1893	152	1741	0.234223
Acute laryngitis and tracheitis	465.4	respiratory	rs1819040_A	0.0124964	0.0207562	0.972072	1.05447	1.01257	0.547137	202887	6845	196042	0.227534	FALSE	NA	NA	NA	NA	NA	NA	1759	18	1741	0.232532
Septal Deviations/Turbinate Hypertrophy	470	respiratory	rs1819040_A	0.000855001	0.0266597	0.949672	1.0543	1.00086	0.974416	211294	4079	207215	0.22837	FALSE	0.0817992	0.267092	0.628255	1.80088	1.08524	0.759408	1679	40	1639	0.232334
Nasal polyps	471	respiratory	rs1819040_A	0.0567658	0.0288804	0.999887	1.11975	1.05841	0.0493511	210586	3371	207215	0.228521	FALSE	NA	NA	NA	NA	NA	NA	1648	9	1639	0.23156
Chronic pharyngitis and nasopharyngitis	472	respiratory	rs1819040_A	0.0092366	0.0213982	0.96768	1.05235	1.00928	0.665994	213596	6381	207215	0.228408	FALSE	-0.163273	0.169443	0.603282	1.17399	0.84936	0.335256	1758	119	1639	0.229893
Diseases of the larynx and vocal cords	473	respiratory	rs1819040_A	0.000973292	0.024657	0.953551	1.05033	1.00097	0.968513	212011	4796	207215	0.228363	FALSE	-0.1059	0.158418	0.653951	1.21842	0.899515	0.503825	1772	133	1639	0.230276
Chronic laryngitis	473.1	respiratory	rs1819040_A	-0.0488961	0.100968	0.778313	1.15665	0.95228	0.628193	207502	287	207215	0.228354	FALSE	NA	NA	NA	NA	NA	NA	1648	9	1639	0.231868
Paralysis/spasm of vocal cords or larynx	473.3	respiratory	rs1819040_A	0.10732	0.091819	0.927273	1.32935	1.11329	0.242477	207535	320	207215	0.228395	FALSE	0.601079	0.313392	0.96803	3.33866	1.82409	0.055114	1663	24	1639	0.233671
Voice disturbance	473.4	respiratory	rs1819040_A	-0.0158293	0.0294661	0.928782	1.04251	0.984295	0.591128	210581	3366	207215	0.228319	FALSE	-0.328525	0.186308	0.49296	1.02537	0.719985	0.0778417	1747	108	1639	0.228437
Acute and chronic tonsillitis	474	respiratory	rs1819040_A	0.0173358	0.0194615	0.97929	1.05692	1.01749	0.37305	215003	7788	207215	0.228515	FALSE	NA	NA	NA	NA	NA	NA	1648	9	1639	0.231869
Acute tonsillitis	474.1	respiratory	rs1819040_A	0.0217918	0.0207083	0.981245	1.06423	1.02203	0.292653	214041	6826	207215	0.228523	FALSE	NA	NA	NA	NA	NA	NA	1641	2	1639	0.231944
Chronic tonsillitis and adenoiditis	474.2	respiratory	rs1819040_A	-0.0192011	0.0562357	0.877602	1.09412	0.980982	0.732772	208125	910	207215	0.228354	FALSE	NA	NA	NA	NA	NA	NA	1646	7	1639	0.231848
