## Supplemental Tables for "A Phenome Wide Association Study of Severe COVID-19 Genetic Risk Variants" (part 3 of 3)

### Sheet: Supplemental Table 6 (continued)
Supplemental Table 6. PheWAS Results for rs1819040 17q21.31 KANSL1 in UK Biobank Discovery Cohort and CATHGEN validation Cohort
Chronic sinusitis	475	respiratory	rs1819040_A	0.0147826	0.0166298	0.982262	1.04843	1.01489	0.374045	217960	10745	207215	0.228515	FALSE	-0.127856	0.134096	0.67294	1.13915	0.87998	0.340353	1837	198	1639	0.229194
Postnasal drip	475.9	respiratory	rs1819040_A	NA	NA	NA	NA	NA	NA	207215	NA	NA	NA	NA	-0.396454	0.268577	0.385564	1.11173	0.672701	0.139909	1692	53	1639	0.22997
Allergic rhinitis	476	respiratory	rs1819040_A	0.00188536	0.0191352	0.964893	1.04005	1.00189	0.921513	215266	8051	207215	0.228387	FALSE	0.0492244	0.111373	0.842003	1.3035	1.05046	0.658506	1910	271	1639	0.232456
Epistaxis or throat hemorrhage	477	respiratory	rs1819040_A	0.0483673	0.0238976	1.00134	1.09969	1.04956	0.0429764	212199	4984	207215	0.228565	FALSE	0.123542	0.165401	0.812185	1.55549	1.1315	0.455108	1747	108	1639	0.233289
Throat pain	478	respiratory	rs1819040_A	-0.0138471	0.0667949	0.863826	1.12251	0.986248	0.835769	207859	644	207215	0.228358	FALSE	-0.069082	0.354769	0.443801	1.80876	0.93325	0.845609	1664	25	1639	0.231736
Other upper respiratory disease	479	respiratory	rs1819040_A	-0.0332601	0.0374975	0.898294	1.04055	0.967287	0.375082	209298	2083	207215	0.228302	FALSE	0.0874106	0.122673	0.854938	1.38368	1.09134	0.476123	1848	209	1639	0.233482
Pneumonia	480	respiratory	rs1819040_A	0.00994261	0.0166049	0.977567	1.04331	1.00999	0.549322	233831	10871	222960	0.228234	FALSE	0.00405428	0.089443	0.841333	1.19491	1.00406	0.963846	2053	468	1585	0.233746
Bacterial pneumonia	480.1	respiratory	rs1819040_A	-0.0019667	0.0214692	0.956764	1.04077	0.998035	0.927011	229358	6398	222960	0.228154	FALSE	-0.0102951	0.136313	0.753593	1.28694	0.989758	0.939797	1755	170	1585	0.233641
Pneumococcal pneumonia	480.11	respiratory	rs1819040_A	0.0086002	0.0223579	0.965233	1.05365	1.00864	0.700489	228810	5850	222960	0.228203	FALSE	0.180491	0.244164	0.728577	1.9068	1.19781	0.459774	1630	45	1585	0.234742
Pseudomonal pneumonia	480.12	respiratory	rs1819040_A	0.367612	0.165821	1.03535	1.98627	1.44428	0.0266283	223047	87	222960	0.228207	FALSE	NA	NA	NA	NA	NA	NA	1593	8	1585	0.234561
MRSA pneumonia	480.13	respiratory	rs1819040_A	NA	NA	NA	NA	NA	NA	222960	NA	NA	NA	NA	NA	NA	NA	NA	NA	NA	1595	10	1585	0.233335
Viral pneumonia	480.2	respiratory	rs1819040_A	0.148624	0.122908	0.907237	1.46972	1.16024	0.226574	223134	174	222960	0.228201	FALSE	0.357969	0.341653	0.70904	2.74147	1.43042	0.294751	1606	21	1585	0.23484
Pneumonia due to fungus (mycoses)	480.3	respiratory	rs1819040_A	-0.22659	0.180221	0.552219	1.12156	0.797248	0.20865	223060	100	222960	0.228163	FALSE	NA	NA	NA	NA	NA	NA	1600	15	1585	0.233539
Bronchopneumonia and lung abscess	480.5	respiratory	rs1819040_A	-0.0102844	0.0532687	0.890732	1.09764	0.989768	0.846907	223974	1014	222960	0.228169	FALSE	-0.0460922	0.373547	0.43488	1.91302	0.954954	0.901798	1607	22	1585	0.233761
Influenza	481	respiratory	rs1819040_A	0.0532989	0.0207816	1.01251	1.09844	1.05474	0.0103262	229555	6595	222960	0.22845	FALSE	-0.0266594	0.197872	0.652132	1.42005	0.973693	0.892825	1664	79	1585	0.233554
Acute bronchitis and bronchiolitis	483	respiratory	rs1819040_A	0.0244494	0.0177924	0.989531	1.06101	1.02475	0.169395	232207	9247	222960	0.228349	FALSE	-0.0686027	0.100268	0.765283	1.13411	0.933698	0.493853	1953	368	1585	0.230951
Asthma	495	respiratory	rs1819040_A	0.00481905	0.021261	0.963674	1.04743	1.00483	0.820687	237811	6434	231377	0.228465	FALSE	-0.0356847	0.105545	0.782769	1.18434	0.964945	0.735289	1666	331	1335	0.236567
Chronic obstructive asthma	495.1	respiratory	rs1819040_A	NA	NA	NA	NA	NA	NA	231377	NA	NA	NA	NA	0.14041	0.165624	0.82585	1.58321	1.15075	0.396568	1444	109	1335	0.240114
Chronic obstructive asthma with exacerbation	495.11	respiratory	rs1819040_A	NA	NA	NA	NA	NA	NA	231377	NA	NA	NA	NA	0.0214099	0.302865	0.545834	1.80608	1.02164	0.943643	1367	32	1335	0.238681
Asthma with exacerbation	495.2	respiratory	rs1819040_A	NA	NA	NA	NA	NA	NA	231377	NA	NA	NA	NA	-0.208062	0.221865	0.516284	1.23627	0.812157	0.348355	1405	70	1335	0.236853
Chronic airway obstruction	496	respiratory	rs1819040_A	0.0429765	0.0170069	1.0096	1.07921	1.04391	0.011504	241677	10300	231377	0.228682	FALSE	-0.0963046	0.0804043	0.775069	1.0624	0.908187	0.231013	2033	698	1335	0.232405
Emphysema	496.1	respiratory	rs1819040_A	0.0550022	0.0406102	0.975163	1.14347	1.05654	0.175611	233078	1701	231377	0.228481	FALSE	-0.123769	0.128112	0.684235	1.13133	0.883584	0.333992	1549	214	1335	0.235759
Chronic bronchitis	496.2	respiratory	rs1819040_A	0.068854	0.029318	1.01118	1.13433	1.07128	0.018848	234660	3283	231377	0.228566	FALSE	-0.0322089	0.119712	0.76312	1.22075	0.968304	0.787888	1578	243	1335	0.237433
Obstructive chronic bronchitis	496.21	respiratory	rs1819040_A	0.0871536	0.0302492	1.02796	1.15738	1.09106	0.00396186	234430	3053	231377	0.228599	FALSE	0.00825762	0.133007	0.773444	1.30371	1.00829	0.950496	1523	188	1335	0.238461
Bronchiectasis	496.3	respiratory	rs1819040_A	-0.0339119	0.0415905	0.890431	1.04813	0.966657	0.414857	233076	1699	231377	0.228369	FALSE	-0.14946	0.241797	0.524484	1.35961	0.861173	0.536495	1389	54	1335	0.237774
Bronchitis	497	respiratory	rs1819040_A	-0.0376806	0.0756125	0.828616	1.11466	0.96302	0.618245	231887	510	231377	0.228406	FALSE	-0.103063	0.1301	0.6956	1.15919	0.902071	0.428257	1537	202	1335	0.235966
Acute bronchospasm	498	respiratory	rs1819040_A	NA	NA	NA	NA	NA	NA	231377	NA	NA	NA	NA	0.0742903	0.280333	0.605605	1.8309	1.07712	0.791004	1371	36	1335	0.239059
Cystic fibrosis	499	respiratory	rs1819040_A	0.191827	0.220726	0.773051	1.84322	1.21146	0.384808	247448	53	247395	0.228611	FALSE	NA	NA	NA	NA	NA	NA	2247	4	2243	0.232902
Lung disease due to external agents	500	respiratory	rs1819040_A	0.0187247	0.0812907	0.866766	1.19226	1.0189	0.817826	236070	428	235642	0.228582	FALSE	0.0513565	0.201583	0.70048	1.5479	1.0527	0.798904	1512	72	1440	0.238869
Extrinsic allergic alveolitis	500.1	respiratory	rs1819040_A	0.010202	0.166946	0.720655	1.38879	1.01025	0.951272	235744	102	235642	0.228579	FALSE	NA	NA	NA	NA	NA	NA	1449	9	1440	0.23857
Pneumoconiosis	500.2	respiratory	rs1819040_A	0.0456104	0.113305	0.834353	1.30155	1.04667	0.687282	235859	217	235642	0.228585	FALSE	NA	NA	NA	NA	NA	NA	1448	8	1440	0.23944
Pneumonitis due to inhalation of food or vomitus	501	respiratory	rs1819040_A	0.0782625	0.0630647	0.954372	1.22213	1.08141	0.21461	236332	690	235642	0.228616	FALSE	-0.0956834	0.203151	0.601694	1.33778	0.908752	0.637643	1517	77	1440	0.237428
Postinflammatory pulmonary fibrosis	502	respiratory	rs1819040_A	-0.229272	0.0604387	0.705239	0.893844	0.795113	0.000148565	236540	898	235642	0.22843	TRUE	-0.264145	0.164796	0.550438	1.0517	0.767862	0.108966	1568	128	1440	0.234802
Pulmonary congestion and hypostasis	503	respiratory	rs1819040_A	NA	NA	NA	NA	NA	NA	235651	9	235642	0.228575	NA	-0.0376568	0.129489	0.743665	1.23631	0.963043	0.771197	1634	194	1440	0.237491
Other alveolar and parietoalveolar pneumonopathy	504	respiratory	rs1819040_A	-0.15957	0.0868332	0.716919	1.00788	0.85251	0.0661124	236057	415	235642	0.22853	FALSE	-0.486295	0.220613	0.390589	0.930804	0.6149	0.0275038	1519	79	1440	0.234484
Idiopathic fibrosing alveolitis	504.1	respiratory	rs1819040_A	NA	NA	NA	NA	NA	NA	235642	NA	NA	NA	NA	-0.756607	0.29281	0.253138	0.804782	0.469256	0.00976739	1493	53	1440	0.234551
Other pulmonary inflamation or edema	505	respiratory	rs1819040_A	0.178095	0.215066	0.771521	1.79865	1.19494	0.407617	235698	56	235642	0.228587	FALSE	-0.639638	0.237336	0.322723	0.821849	0.527483	0.00703724	1518	78	1440	0.233312
Empyema and pneumothorax	506	respiratory	rs1819040_A	-0.0540989	0.0453829	0.866059	1.03472	0.947338	0.23324	237072	1430	235642	0.22852	FALSE	-0.110248	0.193653	0.604834	1.29519	0.895612	0.56915	1524	84	1440	0.237284
Pleurisy; pleural effusion	507	respiratory	rs1819040_A	0.0133404	0.0208445	0.972723	1.05554	1.01343	0.522175	242373	6731	235642	0.228624	FALSE	-0.114765	0.0981749	0.733864	1.07863	0.891576	0.242411	1831	391	1440	0.234295
Pulmonary collapse; interstitial and compensatory emphysema	508	respiratory	rs1819040_A	0.0534999	0.0367876	0.981122	1.13333	1.05496	0.145866	237706	2064	235642	0.228656	FALSE	-0.0737182	0.125775	0.722779	1.18413	0.928933	0.557801	1651	211	1440	0.236876
Respiratory failure, insufficiency, arrest	509	respiratory	rs1819040_A	0.0802268	0.0338498	1.0136	1.15744	1.08353	0.0177841	238059	2417	235642	0.228712	FALSE	-0.107581	0.0957944	0.742761	1.08155	0.898003	0.261418	1862	422	1440	0.233607
Respiratory failure	509.1	respiratory	rs1819040_A	0.0815985	0.0375388	1.00759	1.16734	1.08502	0.0297268	237601	1959	235642	0.228689	FALSE	-0.0692505	0.103528	0.759796	1.14049	0.933093	0.503555	1779	339	1440	0.235531
Respiratory insufficiency	509.2	respiratory	rs1819040_A	0.0907958	0.0428185	1.00628	1.19022	1.09505	0.0339654	237135	1493	235642	0.228674	FALSE	-0.836782	0.303832	0.227682	0.756527	0.433102	0.0058854	1494	54	1440	0.234057
Pulmonary insufficiency or respiratory failure following trauma and surgery	509.3	respiratory	rs1819040_A	NA	NA	NA	NA	NA	NA	235648	6	235642	0.228582	NA	0.0764445	0.191155	0.734141	1.55668	1.07944	0.689224	1518	78	1440	0.239218
Respiratory arrest	509.5	respiratory	rs1819040_A	0.136241	0.15176	0.844358	1.53251	1.14596	0.369325	235757	115	235642	0.228591	FALSE	NA	NA	NA	NA	NA	NA	1447	7	1440	0.237525
Dependence on respirator [Ventilator] or supplemental oxygen	509.8	respiratory	rs1819040_A	0.176014	0.0857597	1.00556	1.40766	1.19246	0.0401297	235996	354	235642	0.228626	FALSE	-0.236557	0.158113	0.573874	1.06792	0.789341	0.134621	1581	141	1440	0.234437
Other diseases of lung	510	respiratory	rs1819040_A	0.0774656	0.0562881	0.966638	1.20536	1.08055	0.168749	247423	866	246557	0.2286	FALSE	-0.10107	0.0899949	0.756304	1.07646	0.90387	0.261412	2225	466	1759	0.233187
Lung transplant	510.2	respiratory	rs1819040_A	0.527822	0.274166	0.971388	2.86453	1.69524	0.0542057	246587	30	246557	0.228567	FALSE	-0.301392	0.258473	0.434077	1.20223	0.739788	0.243596	1810	51	1759	0.235935
Other symptoms of respiratory system	512	respiratory	rs1819040_A	0.020547	0.0147331	0.99164	1.0506	1.02076	0.163131	247448	13784	233664	0.228611	FALSE	0.0281837	0.0737762	0.890454	1.18922	1.02858	0.70245	2247	1384	863	0.232902
Wheezing	512.1	respiratory	rs1819040_A	-0.00686053	0.0324986	0.931532	1.05811	0.993163	0.832807	236394	2730	233664	0.228412	FALSE	0.167306	0.164282	0.851779	1.62415	1.18212	0.308485	980	117	863	0.234118
Painful respiration	512.2	respiratory	rs1819040_A	0.0557688	0.123708	0.825146	1.34096	1.05735	0.652128	233845	181	233664	0.228429	FALSE	0.0344209	0.143737	0.777509	1.3671	1.03502	0.81074	1038	175	863	0.231173
Abnormal chest sounds	512.3	respiratory	rs1819040_A	NA	NA	NA	NA	NA	NA	233664	NA	NA	NA	NA	NA	NA	NA	NA	NA	NA	878	15	863	0.228933
Shortness of breath	512.7	respiratory	rs1819040_A	0.019798	0.0172018	0.986087	1.05487	1.02	0.249761	243624	9960	233664	0.228551	FALSE	-0.0122994	0.0769111	0.849719	1.14886	0.987776	0.872946	2022	1159	863	0.229223
Cough	512.8	respiratory	rs1819040_A	0.0127865	0.0348427	0.945609	1.08402	1.01287	0.713635	236018	2354	233664	0.228438	FALSE	-0.065534	0.0933676	0.779333	1.12402	0.936567	0.482746	1448	585	863	0.225034
Other dyspnea	512.9	respiratory	rs1819040_A	NA	NA	NA	NA	NA	NA	233664	NA	NA	NA	NA	0.0857846	0.0830106	0.926004	1.28234	1.08957	0.301409	1676	813	863	0.236928
Respiratory abnormalities	513	respiratory	rs1819040_A	0.0552622	0.055367	0.947138	1.17678	1.05682	0.318227	247448	903	246545	0.228611	FALSE	-0.131233	0.138707	0.664006	1.14467	0.877014	0.344091	2247	172	2075	0.232902
Hypoventilation	513.3	respiratory	rs1819040_A	0.104668	0.134529	0.847619	1.43743	1.11034	0.436551	246694	149	246545	0.228587	FALSE	-0.159826	0.18415	0.586801	1.21023	0.852292	0.385443	2171	96	2075	0.233464
Apnea	513.31	respiratory	rs1819040_A	NA	NA	NA	NA	NA	NA	246554	9	246545	0.228572	NA	-0.372011	0.356439	0.323617	1.32888	0.689347	0.296629	2103	28	2075	0.233904
Orthopnea	513.32	respiratory	rs1819040_A	NA	NA	NA	NA	NA	NA	246545	NA	NA	NA	NA	-0.0896354	0.232384	0.568348	1.41915	0.914264	0.699703	2132	57	2075	0.234231
Hyperventilation	513.4	respiratory	rs1819040_A	0.0238152	0.0713808	0.888788	1.1759	1.0241	0.738654	247097	552	246545	0.228585	FALSE	-0.290771	0.292131	0.406675	1.28893	0.747687	0.319569	2115	40	2075	0.233774
Disorders of diaphragm	513.8	respiratory	rs1819040_A	0.133681	0.114073	0.910027	1.42388	1.14303	0.241242	246748	203	246545	0.228597	FALSE	-0.494092	0.430111	0.240895	1.33392	0.610125	0.250657	2096	21	2075	0.233979
Abnormal findings examination of lungs	514	respiratory	rs1819040_A	-0.0142222	0.0374678	0.91562	1.06049	0.985878	0.704254	246725	2069	244656	0.228587	FALSE	-0.0999389	0.0851994	0.764551	1.0679	0.904893	0.240796	2222	533	1689	0.233486
Abnormal results of function study of pulmonary system	514.1	respiratory	rs1819040_A	0.046456	0.061651	0.9271	1.18064	1.04755	0.45113	245388	732	244656	0.228644	FALSE	0.172158	0.331213	0.598651	2.22007	1.18787	0.603216	1713	24	1689	0.238194
Solitary pulmonary nodule	514.2	respiratory	rs1819040_A	NA	NA	NA	NA	NA	NA	244656	NA	NA	NA	NA	-0.021022	0.149785	0.725057	1.30574	0.979197	0.888385	1826	137	1689	0.237382
Abnormal sputum	516	respiratory	rs1819040_A	-0.0235442	0.0336862	0.913957	1.04299	0.976731	0.484598	247448	2567	244881	0.228611	FALSE	-0.21918	0.19477	0.540422	1.1624	0.803177	0.260451	2247	88	2159	0.232902
Hemoptysis	516.1	respiratory	rs1819040_A	-0.0221774	0.0349771	0.912863	1.04704	0.978067	0.526046	247258	2377	244881	0.228617	FALSE	-0.215089	0.20335	0.532817	1.18566	0.80647	0.290181	2239	80	2159	0.233066
Other diseases of respiratory system, not elsewhere classified	519	respiratory	rs1819040_A	0.0157638	0.0138908	0.988546	1.04387	1.01589	0.256442	247398	15622	231776	0.228609	FALSE	-0.192205	0.110497	0.661982	1.02126	0.825138	0.0819561	2246	293	1953	0.232784
Tracheostomy complications	519.1	respiratory	rs1819040_A	0.00111369	0.189606	0.680895	1.43515	1.00111	0.995314	231855	79	231776	0.228434	FALSE	NA	NA	NA	NA	NA	NA	1958	5	1953	0.237451
Respiratory complications	519.2	respiratory	rs1819040_A	NA	NA	NA	NA	NA	NA	231781	5	231776	0.228433	NA	-0.137448	0.243007	0.52951	1.37909	0.87158	0.571657	2006	53	1953	0.236499
Other diseases of respiratory system, NEC	519.8	respiratory	rs1819040_A	0.0208581	0.0147154	0.991981	1.05089	1.02108	0.156356	245564	13788	231776	0.228636	FALSE	-0.119432	0.191307	0.601912	1.2771	0.887425	0.532434	2040	87	1953	0.235972
Symptoms involving respiratory system and other chest symptoms	519.9	respiratory	rs1819040_A	-0.0616732	0.0456993	0.858983	1.02754	0.94019	0.177162	233191	1415	231776	0.228372	FALSE	-0.17445	0.135947	0.639492	1.09049	0.839919	0.199416	2135	182	1953	0.234603
Disorders of tooth development	520	digestive	rs1819040_A	-0.0367856	0.0415366	0.887973	1.04502	0.963883	0.375823	238775	1688	237087	0.228588	FALSE	NA	NA	NA	NA	NA	NA	2133	3	2130	0.230861
Hereditary disturbances in tooth structure	520.1	digestive	rs1819040_A	0.0897367	0.256703	0.645317	1.77548	1.09389	0.726659	237128	41	237087	0.22863	FALSE	NA	NA	NA	NA	NA	NA	2131	1	2130	0.23061
Disturbances in tooth eruption	520.2	digestive	rs1819040_A	-0.0531367	0.0429036	0.871192	1.03078	0.94825	0.215525	238683	1596	237087	0.228571	FALSE	NA	NA	NA	NA	NA	NA	2132	2	2130	0.230505
Diseases of hard tissues of teeth	521	digestive	rs1819040_A	0.0388296	0.0336352	0.972896	1.11003	1.03959	0.248323	239564	2477	237087	0.228705	FALSE	0.419806	0.320055	0.791128	2.80341	1.52167	0.189633	2154	24	2130	0.231154
Dental caries	521.1	digestive	rs1819040_A	0.0412664	0.0340638	0.974442	1.11366	1.04213	0.225725	239498	2411	237087	0.228708	FALSE	NA	NA	NA	NA	NA	NA	2144	14	2130	0.231764
Dental abrasion, erosion and attrition	521.2	digestive	rs1819040_A	-0.058253	0.341757	0.459405	1.77862	0.943411	0.864655	237112	25	237087	0.228626	FALSE	NA	NA	NA	NA	NA	NA	2137	7	2130	0.229969
Tooth complications likely association with other diseases	521.4	digestive	rs1819040_A	-0.0201651	0.378945	0.438723	1.97503	0.980037	0.957562	237107	20	237087	0.228626	FALSE	NA	NA	NA	NA	NA	NA	2130	NA	NA	NA
Diseases of pulp and periapical tissues	522	digestive	rs1819040_A	-0.0157441	0.0282809	0.931042	1.0402	0.984379	0.577728	240720	3633	237087	0.228589	FALSE	0.108629	0.344854	0.544328	2.13131	1.11475	0.752761	2154	24	2130	0.230468
Pulpitis and necrosis of tooth pulp	522.1	digestive	rs1819040_A	0.180946	0.21287	0.777466	1.79677	1.19835	0.395308	237144	57	237087	0.228635	FALSE	NA	NA	NA	NA	NA	NA	2130	NA	NA	NA
Periapical abscess	522.5	digestive	rs1819040_A	-0.0285996	0.0303131	0.915454	1.03097	0.971805	0.345438	240265	3178	237087	0.228564	FALSE	0.173352	0.348841	0.577068	2.29562	1.18928	0.619234	2153	23	2130	0.230575
Gingival and periodontal diseases	523	digestive	rs1819040_A	0.0432174	0.0366858	0.971276	1.12152	1.04416	0.23878	239165	2078	237087	0.228695	FALSE	0.394984	0.35902	0.709292	2.9391	1.48436	0.271258	2150	20	2130	0.230895
Gingivitis	523.1	digestive	rs1819040_A	0.114285	0.0702629	0.975238	1.28463	1.12107	0.103837	237630	543	237087	0.228674	FALSE	NA	NA	NA	NA	NA	NA	2136	6	2130	0.231005
Periodontitis (acute or chronic)	523.3	digestive	rs1819040_A	-0.0150438	0.0522162	0.888374	1.09021	0.985069	0.773266	238140	1053	237087	0.228617	FALSE	NA	NA	NA	NA	NA	NA	2139	9	2130	0.229986
Acute periodontitis	523.31	digestive	rs1819040_A	0.0135334	0.110869	0.812005	1.2546	1.01363	0.902846	237316	229	237087	0.22863	FALSE	NA	NA	NA	NA	NA	NA	2138	8	2130	0.230094
Chronic periodontitis	523.32	digestive	rs1819040_A	-0.0229409	0.0591218	0.86928	1.09609	0.97732	0.697995	237911	824	237087	0.228615	FALSE	NA	NA	NA	NA	NA	NA	2131	1	2130	0.230146
Dentofacial anomalies, including malocclusion	524	digestive	rs1819040_A	NA	NA	NA	NA	NA	NA	237087	NA	NA	NA	NA	NA	NA	NA	NA	NA	NA	2130	NA	NA	NA
Anomalies of tooth position/malocclusion	524.3	digestive	rs1819040_A	NA	NA	NA	NA	NA	NA	237087	NA	NA	NA	NA	NA	NA	NA	NA	NA	NA	2130	NA	NA	NA
Other diseases of the teeth and supporting structures	525	digestive	rs1819040_A	-0.0401215	0.0371392	0.892785	1.03272	0.960673	0.280008	239208	2121	237087	0.228567	FALSE	0.373949	0.359487	0.693926	2.88057	1.45346	0.298233	2150	20	2130	0.23089
Loss of teeth or edentulism	525.1	digestive	rs1819040_A	NA	NA	NA	NA	NA	NA	237087	NA	NA	NA	NA	NA	NA	NA	NA	NA	NA	2131	1	2130	0.230146
Atrophy of edentulous alveolar ridge	525.2	digestive	rs1819040_A	-0.22362	0.262363	0.463691	1.30524	0.799619	0.394031	237134	47	237087	0.228619	FALSE	NA	NA	NA	NA	NA	NA	2130	NA	NA	NA
Diseases of the jaws	526	digestive	rs1819040_A	0.0164222	0.131649	0.780378	1.30848	1.01656	0.900728	237249	162	237087	0.228629	FALSE	0.151246	0.212953	0.755939	1.74747	1.16328	0.477559	2192	62	2130	0.231017
Cysts of the jaws	526.1	digestive	rs1819040_A	0.0164222	0.131649	0.780378	1.30848	1.01656	0.900728	237249	162	237087	0.228629	FALSE	NA	NA	NA	NA	NA	NA	2131	1	2130	0.230611
Anomalies of jaw size/symmetry	526.3	digestive	rs1819040_A	NA	NA	NA	NA	NA	NA	237087	NA	NA	NA	NA	NA	NA	NA	NA	NA	NA	2131	1	2130	0.230378
Temporomandibular joint disorders	526.4	digestive	rs1819040_A	NA	NA	NA	NA	NA	NA	237087	NA	NA	NA	NA	0.171089	0.274454	0.676264	1.99694	1.1866	0.533034	2166	36	2130	0.230796
Temporomandibular joint disorder, unspecified	526.41	digestive	rs1819040_A	NA	NA	NA	NA	NA	NA	237087	NA	NA	NA	NA	NA	NA	NA	NA	NA	NA	2140	10	2130	0.230111
Arthralgia/ankylosis of temporomandibular joint	526.42	digestive	rs1819040_A	NA	NA	NA	NA	NA	NA	237087	NA	NA	NA	NA	NA	NA	NA	NA	NA	NA	2145	15	2130	0.230962
Inflammatory conditions of jaw	526.5	digestive	rs1819040_A	NA	NA	NA	NA	NA	NA	237087	NA	NA	NA	NA	NA	NA	NA	NA	NA	NA	2133	3	2130	0.230396
Exostosis of jaw	526.8	digestive	rs1819040_A	NA	NA	NA	NA	NA	NA	237087	NA	NA	NA	NA	NA	NA	NA	NA	NA	NA	2132	2	2130	0.230038
Jaw disease NOS	526.9	digestive	rs1819040_A	NA	NA	NA	NA	NA	NA	237087	NA	NA	NA	NA	NA	NA	NA	NA	NA	NA	2143	13	2130	0.229791
Diseases of the salivary glands	527	digestive	rs1819040_A	-0.0456891	0.0427483	0.877977	1.03817	0.955339	0.285163	240301	1605	238696	0.228522	FALSE	0.160652	0.239468	0.721437	1.85278	1.17428	0.502302	2170	48	2122	0.234733
Hypertrophy of salivary gland	527.1	digestive	rs1819040_A	-0.204588	0.193966	0.548323	1.17588	0.814983	0.291533	238781	85	238696	0.228562	FALSE	NA	NA	NA	NA	NA	NA	2125	3	2122	0.234063
Sialoadenitis	527.2	digestive	rs1819040_A	0.0254498	0.0586642	0.913253	1.14947	1.02578	0.664418	239513	817	238696	0.228589	FALSE	NA	NA	NA	NA	NA	NA	2133	11	2122	0.23435
Disturbance of salivary secretion	527.7	digestive	rs1819040_A	-0.268477	0.136015	0.581007	0.99111	0.764543	0.0483953	238876	180	238696	0.228541	FALSE	0.489909	0.305776	0.877098	2.93422	1.63217	0.109115	2148	26	2122	0.235284
Other specified diseases of the salivary glands	527.8	digestive	rs1819040_A	-0.0634019	0.079317	0.801539	1.09403	0.938566	0.424088	239164	468	238696	0.228553	FALSE	NA	NA	NA	NA	NA	NA	2130	8	2122	0.23375
Diseases of the oral soft tissues, excluding lesions specific for gingiva and tongue	528	digestive	rs1819040_A	0.0371253	0.0226028	0.992683	1.08466	1.03782	0.100484	244279	5583	238696	0.228724	FALSE	-0.0816314	0.206312	0.605764	1.3639	0.921612	0.692349	2195	73	2122	0.233649
Stomatitis and mucositis	528.1	digestive	rs1819040_A	0.0253888	0.0304389	0.966007	1.08844	1.02571	0.404229	241762	3066	238696	0.228629	FALSE	NA	NA	NA	NA	NA	NA	2138	16	2122	0.233581
Stomatitis and mucositis (ulcerative)	528.11	digestive	rs1819040_A	0.0126631	0.0419529	0.93223	1.09889	1.01274	0.762773	240308	1612	238696	0.228592	FALSE	NA	NA	NA	NA	NA	NA	2129	7	2122	0.234101
Oral aphthae	528.12	digestive	rs1819040_A	0.0219754	0.0425038	0.939922	1.11036	1.02222	0.605141	240264	1568	238696	0.228595	FALSE	NA	NA	NA	NA	NA	NA	2130	8	2122	0.233512
Cellulitis and abscess of oral soft tissues	528.3	digestive	rs1819040_A	0.040545	0.104033	0.845975	1.2725	1.04138	0.696735	238953	257	238696	0.228581	FALSE	NA	NA	NA	NA	NA	NA	2126	4	2122	0.233955
Cysts of oral soft tissues	528.4	digestive	rs1819040_A	-0.233342	0.110379	0.634566	0.978651	0.791883	0.0345148	238963	267	238696	0.228531	FALSE	NA	NA	NA	NA	NA	NA	2129	7	2122	0.234329
Cyst of the salivary gland	528.41	digestive	rs1819040_A	-0.296494	0.151119	0.547341	0.990974	0.74342	0.0497633	238844	148	238696	0.228544	FALSE	NA	NA	NA	NA	NA	NA	2122	NA	NA	NA
Diseases of lips	528.5	digestive	rs1819040_A	0.0943702	0.0421323	1.01127	1.1929	1.09897	0.0251003	240230	1534	238696	0.228683	FALSE	NA	NA	NA	NA	NA	NA	2134	12	2122	0.234485
Leukoplakia of oral mucosa	528.6	digestive	rs1819040_A	NA	NA	NA	NA	NA	NA	238700	4	238696	0.228574	NA	NA	NA	NA	NA	NA	NA	2124	2	2122	0.23394
Sialolithiasis	528.7	digestive	rs1819040_A	0.0938981	0.0758521	0.944856	1.27222	1.09845	0.215749	239167	471	238696	0.228607	FALSE	NA	NA	NA	NA	NA	NA	2122	NA	NA	NA
Diseases and other conditions of the tongue	529	digestive	rs1819040_A	-0.0379997	0.0377764	0.893547	1.03619	0.962713	0.314459	240747	2051	238696	0.228517	FALSE	NA	NA	NA	NA	NA	NA	2140	18	2122	0.233118
Glossitis	529.1	digestive	rs1819040_A	0.0627075	0.0608884	0.943734	1.19825	1.06472	0.303068	239440	744	238696	0.228609	FALSE	NA	NA	NA	NA	NA	NA	2128	6	2122	0.233501
Glossodynia	529.6	digestive	rs1819040_A	-0.0695082	0.111116	0.746748	1.1549	0.932852	0.531611	238936	240	238696	0.228561	FALSE	NA	NA	NA	NA	NA	NA	2125	3	2122	0.23383
Diseases of esophagus	530	digestive	rs1819040_A	-0.0269686	0.00959134	0.955242	0.991841	0.973392	0.00492703	246651	37025	209626	0.228623	FALSE	0.110147	0.0736844	0.966485	1.29029	1.11644	0.134953	2136	1106	1030	0.232142
Esophagitis, GERD and related diseases	530.1	digestive	rs1819040_A	-0.0304846	0.00984048	0.951423	0.988841	0.969975	0.00194912	244553	34927	209626	0.228574	FALSE	0.0894106	0.0744502	0.945179	1.26564	1.09353	0.229772	2109	1079	1030	0.230164
GERD	530.11	digestive	rs1819040_A	-0.0387056	0.0122627	0.939146	0.985393	0.962034	0.0015975	230900	21274	209626	0.228747	FALSE	0.093549	0.0749069	0.948238	1.27202	1.09806	0.211713	2087	1057	1030	0.230446
Ulcer of esophagus	530.12	digestive	rs1819040_A	-0.0332935	0.0271593	0.916879	1.01988	0.967255	0.22025	213639	4013	209626	0.229272	FALSE	-0.214713	0.405132	0.339631	1.6996	0.806773	0.596123	1051	21	1030	0.222631
Barrett's esophagus	530.13	digestive	rs1819040_A	-0.0335163	0.0321698	0.907617	1.02961	0.967039	0.297477	212467	2841	209626	0.229308	FALSE	0.0969368	0.29597	0.600793	1.93216	1.10179	0.743273	1065	35	1030	0.223917
Reflux esophagitis	530.14	digestive	rs1819040_A	-0.0286057	0.0165625	0.940676	1.00378	0.9718	0.0841439	220716	11090	209626	0.229114	FALSE	-0.00383573	0.197361	0.66872	1.453	0.996172	0.984494	1114	84	1030	0.223458
Eosinophilic esophagitis	530.15	digestive	rs1819040_A	NA	NA	NA	NA	NA	NA	209626	NA	NA	NA	NA	NA	NA	NA	NA	NA	NA	1032	2	1030	0.223828
Esophageal bleeding (varices/hemorrhage)	530.2	digestive	rs1819040_A	-0.00560579	0.0397557	0.919352	1.07443	0.99441	0.887865	211442	1816	209626	0.229387	FALSE	-0.0591564	0.265792	0.545981	1.55686	0.942559	0.823873	1076	46	1030	0.223036
Stricture and stenosis of esophagus	530.3	digestive	rs1819040_A	-0.0434068	0.0422165	0.880917	1.03948	0.957522	0.303858	211272	1646	209626	0.229333	FALSE	0.0122805	0.248986	0.608715	1.62334	1.01236	0.960663	1082	52	1030	0.223155
Disorders of esophageal motility	530.5	digestive	rs1819040_A	-0.0354611	0.0615734	0.85425	1.08755	0.96516	0.564672	210392	766	209626	0.229375	FALSE	0.183216	0.200597	0.801589	1.7646	1.20107	0.361056	1102	72	1030	0.225478
Diverticulum of esophagus, acquired	530.6	digestive	rs1819040_A	0.120712	0.139292	0.852985	1.47392	1.1283	0.386153	209764	138	209626	0.229412	FALSE	NA	NA	NA	NA	NA	NA	1039	9	1030	0.223282
Gastroesophageal laceration-hemorrhage syndrome	530.7	digestive	rs1819040_A	0.0557306	0.0954979	0.874011	1.27124	1.05731	0.559504	209928	302	209626	0.229412	FALSE	NA	NA	NA	NA	NA	NA	1038	8	1030	0.222538
Heartburn	530.9	digestive	rs1819040_A	-0.0124588	0.0428463	0.907479	1.07347	0.987618	0.771221	211197	1571	209626	0.229376	FALSE	0.0602732	0.210014	0.693895	1.5859	1.06213	0.774116	1099	69	1030	0.223776
Peptic ulcer (excl. esophageal)	531	digestive	rs1819040_A	-0.0204746	0.0197612	0.942389	1.0183	0.979734	0.300153	247448	7660	239788	0.228611	FALSE	-0.0596607	0.128762	0.728291	1.20727	0.942084	0.64312	2247	196	2051	0.232902
Hemorrhage from gastrointestinal ulcer	531.1	digestive	rs1819040_A	0.0249675	0.0728463	0.887183	1.18057	1.02528	0.731793	240320	532	239788	0.228771	FALSE	-0.861329	0.409524	0.172765	0.881646	0.4226	0.0354446	2081	30	2051	0.232065
Gastric ulcer	531.2	digestive	rs1819040_A	0.000231096	0.0280988	0.946379	1.05658	1.00023	0.993438	243458	3670	239788	0.228751	FALSE	0.158872	0.240468	0.718764	1.85313	1.17219	0.50882	2099	48	2051	0.234349
Duodenal ulcer	531.3	digestive	rs1819040_A	-0.0306342	0.0282748	0.91729	1.02482	0.96983	0.27861	243490	3702	239788	0.228657	FALSE	-0.985779	0.439736	0.141262	0.816193	0.373148	0.0249773	2079	28	2051	0.23205
Peptic ulcer, site unspecified	531.4	digestive	rs1819040_A	-0.0124783	0.0680764	0.86278	1.12679	0.987599	0.854563	240410	622	239788	0.228754	FALSE	0.024794	0.145463	0.765961	1.35606	1.0251	0.864657	2195	144	2051	0.234097
Gastrojejunal ulcer	531.5	digestive	rs1819040_A	0.151787	0.247135	0.701539	1.85798	1.16391	0.539092	239831	43	239788	0.22877	FALSE	NA	NA	NA	NA	NA	NA	2056	5	2051	0.233912
Dysphagia	532	digestive	rs1819040_A	NA	NA	NA	NA	NA	NA	209626	NA	NA	NA	NA	-0.00138842	0.100384	0.818925	1.21416	0.998613	0.988965	1449	419	1030	0.221801
Gastritis and duodenitis	535	digestive	rs1819040_A	-0.00863252	0.0112252	0.969797	1.01342	0.991405	0.441873	240136	25531	214605	0.228853	FALSE	-0.0973439	0.13021	0.699183	1.16564	0.907244	0.454706	2079	197	1882	0.230875
Acute gastritis	535.1	digestive	rs1819040_A	-0.104684	0.0746063	0.776423	1.04033	0.900609	0.16057	215150	545	214605	0.229045	FALSE	-0.0967461	0.351244	0.434587	1.74629	0.907786	0.782979	1907	25	1882	0.232346
Atrophic gastritis	535.2	digestive	rs1819040_A	0.0467065	0.0997077	0.858765	1.26989	1.04781	0.639474	214885	280	214605	0.229104	FALSE	-0.290182	0.275457	0.4223	1.25193	0.748127	0.292132	1928	46	1882	0.231371
Duodenitis	535.6	digestive	rs1819040_A	0.000161521	0.0214271	0.958881	1.04291	1.00016	0.993985	221009	6404	214605	0.229066	FALSE	0.179647	0.3034	0.641736	2.12676	1.1968	0.553774	1912	30	1882	0.233033
Other specified gastritis	535.8	digestive	rs1819040_A	0.0203505	0.0194591	0.982249	1.06011	1.02056	0.29565	222320	7715	214605	0.229196	FALSE	-0.289947	0.292581	0.406498	1.29083	0.748303	0.321687	1922	40	1882	0.23158
Gastritis and duodenitis, NOS	535.9	digestive	rs1819040_A	0.0216496	0.0554139	0.915728	1.13797	1.02189	0.696027	215522	917	214605	0.229111	FALSE	-0.00917077	0.169999	0.703488	1.37206	0.990871	0.956978	1988	106	1882	0.232408
Disorders of function of stomach	536	digestive	rs1819040_A	-0.0353504	0.0187007	0.93042	1.00119	0.965267	0.0587151	223233	8628	214605	0.228843	FALSE	0.116731	0.138576	0.852182	1.46835	1.12382	0.399583	2039	157	1882	0.233917
Gastroparesis	536.3	digestive	rs1819040_A	NA	NA	NA	NA	NA	NA	214605	NA	NA	NA	NA	0.32087	0.21393	0.896058	2.07941	1.37833	0.133646	1941	59	1882	0.234155
Complications of gastrostomy, colostomy and enterostomy	536.7	digestive	rs1819040_A	NA	NA	NA	NA	NA	NA	214605	NA	NA	NA	NA	NA	NA	NA	NA	NA	NA	1893	11	1882	0.232479
Dyspepsia and other specified disorders of function of stomach	536.8	digestive	rs1819040_A	-0.0351299	0.0187059	0.930616	1.00142	0.96548	0.0603798	223227	8622	214605	0.228844	FALSE	0.00327477	0.173365	0.707367	1.39805	1.00328	0.984929	1984	102	1882	0.23238
Other disorders of stomach and duodenum	537	digestive	rs1819040_A	-0.0338369	0.03104	0.909361	1.02703	0.966729	0.275666	217655	3050	214605	0.229002	FALSE	-0.101253	0.145613	0.674631	1.19505	0.903704	0.48683	2036	154	1882	0.231338
Lesions of stomach and duodenum	537.1	digestive	rs1819040_A	NA	NA	NA	NA	NA	NA	214605	NA	NA	NA	NA	-0.0670826	0.354589	0.444113	1.81002	0.935118	0.849948	1906	24	1882	0.232459
Bariatric surgery	539	digestive	rs1819040_A	-0.45504	0.26456	0.364955	1.03662	0.634422	0.0854346	247448	54	247394	0.228611	FALSE	-0.120541	0.360626	0.413424	1.728	0.886441	0.738188	2247	24	2223	0.232902
Appendiceal conditions	540	digestive	rs1819040_A	-0.0127398	0.0533721	0.888367	1.09516	0.987341	0.81134	247448	1007	246441	0.228611	FALSE	NA	NA	NA	NA	NA	NA	2247	16	2231	0.232902
Appendicitis	540.1	digestive	rs1819040_A	-0.0205866	0.0600601	0.869691	1.10065	0.979624	0.731774	247239	798	246441	0.228609	FALSE	NA	NA	NA	NA	NA	NA	2245	14	2231	0.232889
Acute appendicitis	540.11	digestive	rs1819040_A	0.0634083	0.0801791	0.908483	1.2442	1.06546	0.429042	246869	428	246441	0.228639	FALSE	NA	NA	NA	NA	NA	NA	2244	13	2231	0.232993
Abdominal hernia	550	digestive	rs1819040_A	-0.00410838	0.0102756	0.976017	1.01613	0.9959	0.689289	247448	31272	216176	0.228611	FALSE	-0.123361	0.0995886	0.725279	1.07195	0.883945	0.215456	2247	365	1882	0.232902
Inguinal hernia	550.1	digestive	rs1819040_A	-0.0172448	0.0461678	0.897185	1.07521	0.982903	0.708759	217548	1372	216176	0.228752	FALSE	-0.180026	0.21123	0.543552	1.24775	0.835249	0.394063	1955	73	1882	0.235563
Diaphragmatic hernia	550.2	digestive	rs1819040_A	-0.0140576	0.0116649	0.963716	1.00881	0.986041	0.228157	239834	23658	216176	0.228461	FALSE	-0.286579	0.129408	0.579371	0.962812	0.750828	0.0267915	2108	226	1882	0.231239
Femoral hernia	550.3	digestive	rs1819040_A	0.0885909	0.0717669	0.947606	1.25562	1.09263	0.217044	216704	528	216176	0.228829	FALSE	NA	NA	NA	NA	NA	NA	1884	2	1882	0.236486
Umbilical hernia	550.4	digestive	rs1819040_A	0.0997236	0.0273579	1.04693	1.16546	1.10487	0.000267236	219846	3670	216176	0.229092	TRUE	-0.311656	0.292648	0.399092	1.26647	0.732233	0.286898	1925	43	1882	0.235344
Ventral hernia	550.5	digestive	rs1819040_A	-0.0305179	0.0278731	0.918127	1.02414	0.969943	0.273566	219960	3784	216176	0.228694	FALSE	0.260756	0.199025	0.869577	1.90226	1.29791	0.190141	1948	66	1882	0.238185
Incisional hernia	550.6	digestive	rs1819040_A	-0.0192694	0.0680318	0.857021	1.11907	0.980915	0.776992	216797	621	216176	0.228781	FALSE	0.117015	0.241053	0.688574	1.7794	1.12414	0.62737	1931	49	1882	0.23693
Inflammatory bowel disease and other gastroenteritis and colitis	555	digestive	rs1819040_A	-0.0300459	0.0278822	0.918538	1.02464	0.970401	0.28121	201198	3784	197414	0.228326	FALSE	0.623338	0.279155	1.06512	3.20347	1.86514	0.0255526	1542	30	1512	0.238718
Regional enteritis	555.1	digestive	rs1819040_A	-0.0339633	0.0447986	0.884707	1.0546	0.966607	0.448371	198866	1452	197414	0.228384	FALSE	NA	NA	NA	NA	NA	NA	1526	14	1512	0.237632
Ulcerative colitis	555.2	digestive	rs1819040_A	-0.0342642	0.0329764	0.905487	1.03045	0.966316	0.29878	200112	2698	197414	0.228344	FALSE	NA	NA	NA	NA	NA	NA	1528	16	1512	0.237313
Ulcerative colitis (chronic)	555.21	digestive	rs1819040_A	-0.0921251	0.0766766	0.782975	1.05767	0.911991	0.229567	197923	509	197414	0.228387	FALSE	NA	NA	NA	NA	NA	NA	1518	6	1512	0.236574
Ulceration of the lower GI tract	556	digestive	rs1819040_A	-0.0669653	0.0573933	0.834703	1.04536	0.935228	0.243299	198314	900	197414	0.228374	FALSE	-0.440141	0.299486	0.34366	1.122	0.643945	0.141655	1554	42	1512	0.234325
Ulceration of intestine	556.1	digestive	rs1819040_A	-0.0497967	0.0712912	0.825793	1.09218	0.951423	0.484866	197990	576	197414	0.228402	FALSE	-0.411221	0.311629	0.344357	1.18026	0.662841	0.186974	1550	38	1512	0.23461
Angiodysplasia of intestine (without mention of hemorrhage)	556.11	digestive	rs1819040_A	NA	NA	NA	NA	NA	NA	197414	NA	NA	NA	NA	-0.342816	0.401106	0.300793	1.48037	0.709769	0.392731	1534	22	1512	0.235429
Intestinal malabsorption (non-celiac)	557	digestive	rs1819040_A	0.0471107	0.0859257	0.883476	1.23757	1.04824	0.583505	197790	376	197414	0.228444	FALSE	NA	NA	NA	NA	NA	NA	1521	9	1512	0.235788
Celiac disease	557.1	digestive	rs1819040_A	0.0252511	0.0404182	0.946925	1.10953	1.02557	0.532138	199149	1735	197414	0.228463	FALSE	NA	NA	NA	NA	NA	NA	1513	1	1512	0.236046
Noninfectious gastroenteritis	558	digestive	rs1819040_A	0.0147298	0.0160836	0.983267	1.04726	1.01484	0.359756	209005	11591	197414	0.228542	FALSE	-0.207886	0.156983	0.592072	1.09688	0.812299	0.185416	1655	143	1512	0.232954
Ileostomy status	559	digestive	rs1819040_A	-0.0191894	0.0473278	0.893373	1.07552	0.980994	0.685141	198707	1293	197414	0.228402	FALSE	NA	NA	NA	NA	NA	NA	1522	10	1512	0.234979
Intestinal obstruction without mention of hernia	560	digestive	rs1819040_A	-0.0146603	0.0281045	0.932379	1.04098	0.985447	0.601925	201121	3707	197414	0.228373	FALSE	0.118751	0.155746	0.824608	1.52029	1.12609	0.44578	1636	124	1512	0.237524
Paralytic ileus	560.1	digestive	rs1819040_A	0.0367253	0.0754918	0.89293	1.2006	1.03741	0.626627	197904	490	197414	0.228443	FALSE	0.0986215	0.200873	0.735851	1.62131	1.10365	0.623451	1585	73	1512	0.236976
Impaction of intestine	560.2	digestive	rs1819040_A	-0.0173962	0.106874	0.793656	1.20714	0.982754	0.870697	197666	252	197414	0.228423	FALSE	NA	NA	NA	NA	NA	NA	1518	6	1512	0.235928
Peritoneal or intestinal adhesions	560.3	digestive	rs1819040_A	0.0429613	0.0615481	0.924045	1.17629	1.0439	0.48517	198151	737	197414	0.228455	FALSE	NA	NA	NA	NA	NA	NA	1521	9	1512	0.236113
Other intestinal obstruction	560.4	digestive	rs1819040_A	-0.0180351	0.0328262	0.920581	1.04701	0.982127	0.582723	200122	2708	197414	0.228379	FALSE	0.255311	0.205696	0.853378	1.91681	1.29086	0.214531	1577	65	1512	0.237855
Symptoms involving digestive system	561	digestive	rs1819040_A	0.00615234	0.0142529	0.978393	1.03461	1.00617	0.665993	212533	15119	197414	0.228488	FALSE	0.0791851	0.117378	0.857231	1.3588	1.0824	0.499919	1745	233	1512	0.23783
Diarrhea	561.1	digestive	rs1819040_A	-0.162578	0.299277	0.454496	1.48293	0.84995	0.586968	247448	35	247413	0.228611	FALSE	0.245286	0.145868	0.955196	1.69383	1.27799	0.0926543	2247	131	2116	0.232902
Diverticulosis and diverticulitis	562	digestive	rs1819040_A	0.422026	0.218731	0.980012	2.31808	1.52505	0.0536772	197463	49	197414	0.228447	FALSE	-0.0744737	0.0990712	0.762625	1.12487	0.928232	0.45222	1881	369	1512	0.233648
Diverticulosis	562.1	digestive	rs1819040_A	0.422026	0.218731	0.980012	2.31808	1.52505	0.0536772	197463	49	197414	0.228447	FALSE	-0.0736074	0.118771	0.733244	1.16864	0.929036	0.535429	1753	241	1512	0.234497
Diverticulitis	562.2	digestive	rs1819040_A	NA	NA	NA	NA	NA	NA	197414	NA	NA	NA	NA	0.0791541	0.182787	0.748789	1.53615	1.08237	0.664985	1598	86	1512	0.23689
Constipation	563	digestive	rs1819040_A	-0.0351952	0.0144169	0.938456	0.993023	0.965417	0.0146369	247448	14875	232573	0.228611	FALSE	-0.258552	0.149568	0.571239	1.02781	0.772169	0.0838703	2247	156	2091	0.232902
Functional digestive disorders	564	digestive	rs1819040_A	0.0074947	0.0109042	0.986187	1.02926	1.00752	0.491878	224670	27256	197414	0.228544	FALSE	-0.0929459	0.101763	0.744673	1.11006	0.911243	0.361054	1874	362	1512	0.232679
Irritable Bowel Syndrome	564.1	digestive	rs1819040_A	0.0175463	0.0149394	0.988269	1.04787	1.0177	0.240194	211027	13613	197414	0.228621	FALSE	-0.176327	0.191272	0.56896	1.20705	0.838344	0.356599	1606	94	1512	0.234184
Abnormal findings on exam of gastrointestinal tract/ abdominal area	564.8	digestive	rs1819040_A	0.0216404	0.0421519	0.940267	1.10923	1.02188	0.607678	247448	1594	245854	0.228611	FALSE	0.157887	0.255323	0.695262	1.90209	1.17103	0.536323	2247	42	2205	0.232902
Personal history of diseases of digestive system	564.9	digestive	rs1819040_A	-0.0110941	0.0152591	0.959759	1.01892	0.988967	0.467198	210618	13204	197414	0.22827	FALSE	-0.263078	0.224682	0.485029	1.1746	0.768682	0.241644	1580	68	1512	0.234251
Anal and rectal conditions	565	digestive	rs1819040_A	0.0440235	0.0134428	1.01778	1.07285	1.04501	0.00105708	241160	16574	224586	0.228441	FALSE	0.0155824	0.182046	0.703305	1.43853	1.0157	0.931788	2068	91	1977	0.232322
Anal and rectal polyp	565.1	digestive	rs1819040_A	0.00436844	0.0210875	0.963569	1.04661	1.00438	0.835887	231185	6599	224586	0.22792	FALSE	0.196684	0.334146	0.610717	2.29058	1.21736	0.556118	2001	24	1977	0.232636
Peritonitis and retroperitoneal infections	567	digestive	rs1819040_A	0.0543637	0.0555863	0.945864	1.17622	1.05587	0.328071	225484	898	224586	0.227955	FALSE	-0.249825	0.304309	0.41342	1.37484	0.778937	0.41167	2014	37	1977	0.231628
Other disorders of peritoneum	568	digestive	rs1819040_A	0.0620695	0.0309784	1.00103	1.13029	1.06404	0.045109	227494	2908	224586	0.228057	FALSE	0.296983	0.194363	0.910944	1.95608	1.34579	0.126517	2050	73	1977	0.234117
Peritoneal adhesions (postoperative) (postinfection)	568.1	digestive	rs1819040_A	0.0560585	0.0320875	0.992849	1.12594	1.05766	0.0806285	227303	2717	224586	0.228035	FALSE	0.295227	0.283212	0.754246	2.30529	1.34343	0.297214	2010	33	1977	0.23308
Other disorders of intestine	569	digestive	rs1819040_A	0.0319942	0.0253183	0.982316	1.08481	1.03251	0.206345	229042	4456	224586	0.22802	FALSE	-0.0234785	0.142917	0.733563	1.28572	0.976795	0.86951	2132	155	1977	0.231905
Toxic gastroenteritis and colitis	569.1	digestive	rs1819040_A	0.0414442	0.122009	0.81621	1.3176	1.04232	0.734096	224773	187	224586	0.227924	FALSE	NA	NA	NA	NA	NA	NA	1983	6	1977	0.231731
Gastrointestinal complications	569.2	digestive	rs1819040_A	-0.086265	0.0833771	0.776971	1.07755	0.917351	0.300839	225016	430	224586	0.22789	FALSE	0.197249	0.220006	0.780474	1.85519	1.21805	0.369951	2034	57	1977	0.233274
Chronic liver disease and cirrhosis	571	digestive	rs1819040_A	-0.0453899	0.024466	0.910687	1.00237	0.955625	0.0635645	236443	4969	231474	0.228653	FALSE	-0.0994368	0.13873	0.685798	1.18232	0.905347	0.47352	2008	172	1836	0.235529
Other chronic nonalcoholic liver disease	571.5	digestive	rs1819040_A	-0.0417407	0.027015	0.909422	1.01102	0.959118	0.122323	235523	4049	231474	0.228698	FALSE	-0.0868982	0.142312	0.689367	1.20537	0.91677	0.541452	1997	161	1836	0.235827
Cirrhosis of liver without mention of alcohol	571.51	digestive	rs1819040_A	-0.232058	0.16826	0.563238	1.0912	0.7929	0.167844	231589	115	231474	0.228808	FALSE	0.054983	0.196771	0.709935	1.53914	1.05652	0.779918	1911	75	1836	0.237308
Primary biliary cirrhosis	571.6	digestive	rs1819040_A	-0.209809	0.110326	0.649806	1.00186	0.810739	0.0572078	231739	265	231474	0.228786	FALSE	NA	NA	NA	NA	NA	NA	1839	3	1836	0.236561
Liver abscess and sequelae of chronic liver disease	571.8	digestive	rs1819040_A	-0.00159645	0.0568074	0.892176	1.11478	0.998405	0.97758	232360	886	231474	0.228823	FALSE	-0.0133858	0.23043	0.617183	1.5289	0.986703	0.953676	1893	57	1836	0.23668
Portal hypertension	571.81	digestive	rs1819040_A	-0.0875955	0.0789473	0.782927	1.06708	0.916131	0.267196	231954	480	231474	0.228795	FALSE	0.0880233	0.258892	0.643747	1.78579	1.09201	0.733856	1879	43	1836	0.237115
Ascites (non malignant)	572	digestive	rs1819040_A	0.0445387	0.0455355	0.955596	1.14237	1.04555	0.328019	232821	1347	231474	0.22887	FALSE	0.0160759	0.186947	0.696765	1.453	1.01621	0.931473	1920	84	1836	0.236967
Other disorders of liver	573	digestive	rs1819040_A	0.0150015	0.0408963	0.936379	1.09922	1.01511	0.713754	233174	1700	231474	0.228842	FALSE	-0.155587	0.183434	0.590078	1.21363	0.855912	0.39633	1930	94	1836	0.23548
Chronic passive congestion of liver	573.1	digestive	rs1819040_A	-0.0689998	0.375799	0.419903	1.8668	0.933327	0.854321	231495	21	231474	0.228826	FALSE	NA	NA	NA	NA	NA	NA	1844	8	1836	0.236462
Liver replaced by transplant	573.2	digestive	rs1819040_A	-0.345779	0.207995	0.461492	1.0463	0.707669	0.0964247	231555	81	231474	0.228808	FALSE	NA	NA	NA	NA	NA	NA	1854	18	1836	0.236797
Hepatomegaly	573.3	digestive	rs1819040_A	-0.08576	0.0930334	0.762281	1.09806	0.917815	0.356623	231819	345	231474	0.228805	FALSE	0.0606985	0.355251	0.506133	2.06798	1.06258	0.864333	1858	22	1836	0.23684
Acute and subacute necrosis of liver	573.4	digestive	rs1819040_A	NA	NA	NA	NA	NA	NA	231475	1	231474	0.228827	NA	-0.0863792	0.3234	0.46779	1.68034	0.917246	0.789395	1865	29	1836	0.236474
Jaundice (not of newborn)	573.5	digestive	rs1819040_A	-0.21131	0.0655704	0.710657	0.919032	0.809523	0.00127016	232224	750	231474	0.228712	FALSE	0.0478284	0.262464	0.612283	1.72354	1.04899	0.855403	1877	41	1836	0.236833
Nonspecific elevation of levels of transaminase or lactic acid dehydrogenase [LDH]	573.6	digestive	rs1819040_A	0.0465326	0.152812	0.769843	1.40312	1.04763	0.760741	231593	119	231474	0.228831	FALSE	-0.352962	0.193138	0.474017	1.01299	0.702604	0.0676227	1933	97	1836	0.23384
Abnormal results of function study of liver	573.7	digestive	rs1819040_A	-0.0379542	0.0231086	0.919952	1.00719	0.962757	0.100502	237034	5560	231474	0.228666	FALSE	-0.306991	0.194249	0.495273	1.06309	0.735657	0.114016	1929	93	1836	0.234335
Abnormal serum enzyme levels	573.9	digestive	rs1819040_A	0.00172855	0.0239291	0.95565	1.04963	1.00173	0.942414	236555	5081	231474	0.228837	FALSE	-0.238909	0.203957	0.519667	1.15915	0.787487	0.24145	1917	81	1836	0.235007
Cholelithiasis and cholecystitis	574	digestive	rs1819040_A	0.00649881	0.0149711	0.977348	1.03642	1.00652	0.664223	245921	13495	232426	0.228699	FALSE	-0.0143948	0.129192	0.761396	1.26431	0.985708	0.911282	2201	188	2013	0.232104
Cholelithiasis	574.1	digestive	rs1819040_A	-0.00453699	0.0158187	0.965007	1.02674	0.995473	0.774256	244510	12084	232426	0.228599	FALSE	-0.070788	0.140507	0.702931	1.2204	0.931659	0.614398	2175	162	2013	0.231439
Cholelithiasis with acute cholecystitis	574.11	digestive	rs1819040_A	-0.0057131	0.0486968	0.903029	1.093	0.994303	0.906607	233637	1211	232426	0.228663	FALSE	NA	NA	NA	NA	NA	NA	2026	13	2013	0.232696
Cholelithiasis with other cholecystitis	574.12	digestive	rs1819040_A	-0.0237024	0.026521	0.926885	1.02844	0.976576	0.371471	236604	4178	232426	0.228593	FALSE	0.226511	0.250602	0.753063	2.0218	1.25422	0.366066	2055	42	2013	0.233059
Calculus of bile duct	574.2	digestive	rs1819040_A	0.0371553	0.107657	0.836925	1.27688	1.03785	0.729999	232667	241	232426	0.228678	FALSE	0.414899	0.257208	0.899369	2.47919	1.51422	0.106726	2050	37	2013	0.233622
Cholecystitis without cholelithiasis	574.3	digestive	rs1819040_A	0.0278309	0.0307235	0.967823	1.0917	1.02822	0.365016	235439	3013	232426	0.228728	FALSE	-0.00545236	0.248747	0.597363	1.59194	0.994562	0.982512	2061	48	2013	0.232145
Other biliary tract disease	575	digestive	rs1819040_A	-0.0259459	0.0283698	0.921428	1.02982	0.974388	0.360422	236071	3645	232426	0.228593	FALSE	0.115182	0.171856	0.794167	1.56032	1.12208	0.502713	2110	97	2013	0.233129
Cholangitis	575.1	digestive	rs1819040_A	-0.118951	0.0724849	0.768702	1.02144	0.887851	0.100788	233007	581	232426	0.22862	FALSE	NA	NA	NA	NA	NA	NA	2025	12	2013	0.231833
Obstruction of bile duct	575.2	digestive	rs1819040_A	-0.0794701	0.0599102	0.820174	1.03736	0.923606	0.184678	233257	831	232426	0.228622	FALSE	NA	NA	NA	NA	NA	NA	2032	19	2013	0.232015
Cholesterolosis of gallbladder	575.6	digestive	rs1819040_A	0.0689274	0.085948	0.902945	1.26497	1.07136	0.422573	232798	372	232426	0.228691	FALSE	NA	NA	NA	NA	NA	NA	2023	10	2013	0.233289
Other disorders of gallbladder	575.7	digestive	rs1819040_A	-0.0266246	0.0469325	0.887452	1.06674	0.973727	0.570513	233744	1318	232426	0.228644	FALSE	-0.230193	0.378027	0.355462	1.59361	0.79438	0.54257	2036	23	2013	0.231798
Other disorders of biliary tract	575.8	digestive	rs1819040_A	0.0718452	0.0548372	0.964008	1.19525	1.07449	0.190143	233343	917	232426	0.228718	FALSE	0.0255259	0.282798	0.572138	1.74693	1.02585	0.928079	2049	36	2013	0.232269
Nonspecific abnormal findings on radiological and other examination of biliary tract	575.9	digestive	rs1819040_A	-0.0641893	0.0980572	0.771007	1.1328	0.937827	0.512719	232733	307	232426	0.228657	FALSE	NA	NA	NA	NA	NA	NA	2032	19	2013	0.232264
Diseases of pancreas	577	digestive	rs1819040_A	0.0414419	0.0336043	0.975499	1.11287	1.04231	0.217489	247448	2492	244956	0.228611	FALSE	0.444992	0.170416	1.11061	2.16971	1.56048	0.00902247	2247	87	2160	0.232902
Acute pancreatitis	577.1	digestive	rs1819040_A	0.113696	0.0388076	1.03784	1.20839	1.12041	0.0033926	246750	1794	244956	0.22869	FALSE	0.30994	0.291026	0.752047	2.37235	1.36334	0.286879	2191	31	2160	0.230433
Chronic pancreatitis	577.2	digestive	rs1819040_A	-0.0318048	0.0839752	0.819537	1.13926	0.968696	0.704881	245367	411	244956	0.228533	FALSE	NA	NA	NA	NA	NA	NA	2175	15	2160	0.23006
Cyst and pseudocyst of pancreas	577.3	digestive	rs1819040_A	-0.055061	0.0933648	0.785565	1.13307	0.946427	0.555365	245293	337	244956	0.228529	FALSE	0.6691	0.312139	1.03923	3.56728	1.95248	0.0320652	2183	23	2160	0.231047
Gastrointestinal hemorrhage	578	digestive	rs1819040_A	0.0207685	0.0116128	0.997972	1.04445	1.02099	0.0737088	243350	23098	220252	0.22856	FALSE	0.0355598	0.100675	0.848749	1.25983	1.0362	0.723928	2003	336	1667	0.234606
Hematemesis	578.1	digestive	rs1819040_A	0.0896018	0.038231	1.01429	1.1783	1.09374	0.0190936	222130	1878	220252	0.228363	FALSE	-0.615519	0.397716	0.228982	1.11153	0.540361	0.12171	1694	27	1667	0.232078
Blood in stool	578.2	digestive	rs1819040_A	0.0553489	0.0339546	0.988477	1.12922	1.05691	0.103084	222689	2437	220252	0.228326	FALSE	-0.116505	0.124029	0.694788	1.13051	0.890025	0.347558	1893	226	1667	0.231142
Hemorrhage of rectum and anus	578.8	digestive	rs1819040_A	0.0084054	0.0141811	0.980737	1.0368	1.00844	0.553369	235299	15047	220252	0.228316	FALSE	0.196043	0.150423	0.900693	1.62616	1.21658	0.19248	1791	124	1667	0.235918
Hemorrhage of gastrointestinal tract	578.9	digestive	rs1819040_A	0.0307828	0.0204826	0.990546	1.07336	1.03126	0.132872	227127	6875	220252	0.228401	FALSE	-0.0589026	0.141169	0.710592	1.23693	0.942799	0.676496	1829	162	1667	0.232668
Other symptoms involving abdomen and pelvis	579	digestive	rs1819040_A	-0.00409739	0.0336363	0.932005	1.06338	0.995911	0.903046	222802	2550	220252	0.228225	FALSE	0.0139322	0.0987418	0.833848	1.22834	1.01403	0.887793	2031	364	1667	0.233355
Splenomegaly	579.2	digestive	rs1819040_A	-0.0460064	0.0797362	0.814924	1.11413	0.955036	0.563951	220712	460	220252	0.228217	FALSE	-0.229622	0.297009	0.428818	1.38544	0.794834	0.439454	1705	38	1667	0.232926
Nonspecific abnormal findings in stool contents	579.8	digestive	rs1819040_A	0.0439007	0.0320068	0.981007	1.11216	1.04488	0.170186	223005	2753	220252	0.228326	FALSE	0.148178	0.178052	0.810654	1.63229	1.15972	0.405288	1756	89	1667	0.234696
Nephritis; nephrosis; renal sclerosis	580	genitourinary	rs1819040_A	-0.0136949	0.0389509	0.913406	1.0641	0.986398	0.725143	231794	1909	229885	0.228487	FALSE	0.0273987	0.166053	0.736714	1.41447	1.02778	0.868944	1448	134	1314	0.233938
Glomerulonephritis	580.1	genitourinary	rs1819040_A	-0.0296823	0.0564352	0.868097	1.0831	0.970754	0.598921	230799	914	229885	0.22849	FALSE	-0.145782	0.288346	0.477562	1.4885	0.864346	0.613152	1364	50	1314	0.233351
Proliferative glomerulonephritis	580.11	genitourinary	rs1819040_A	-0.00801517	0.200635	0.65901	1.45104	0.992017	0.968134	229956	71	229885	0.228514	FALSE	NA	NA	NA	NA	NA	NA	1315	1	1314	0.234459
Non-proliferative glomerulonephritis	580.12	genitourinary	rs1819040_A	0.125711	0.147845	0.84222	1.5053	1.13395	0.395164	230007	122	229885	0.228527	FALSE	NA	NA	NA	NA	NA	NA	1317	3	1314	0.234857
Acute glomerulonephritis, NOS	580.13	genitourinary	rs1819040_A	-0.206866	0.139309	0.613825	1.06077	0.813129	0.13756	230050	165	229885	0.228491	FALSE	NA	NA	NA	NA	NA	NA	1324	10	1314	0.234374
Chronic glomerulonephritis, NOS	580.14	genitourinary	rs1819040_A	-0.0373202	0.0691109	0.839843	1.1013	0.963368	0.589194	230497	612	229885	0.228495	FALSE	0.0209629	0.302873	0.548388	1.81139	1.02118	0.94482	1357	43	1314	0.234188
Nephrotic syndrome without mention of glomerulonephritis	580.2	genitourinary	rs1819040_A	-0.00613188	0.0584591	0.885196	1.11326	0.993887	0.916462	230724	839	229885	0.228507	FALSE	NA	NA	NA	NA	NA	NA	1328	14	1314	0.233669
Nephritis and nephropathy without mention of glomerulonephritis	580.3	genitourinary	rs1819040_A	-0.0774682	0.0873029	0.777639	1.09523	0.925456	0.374891	230275	390	229885	0.228492	FALSE	0.136176	0.205645	0.757018	1.69966	1.14588	0.507849	1392	78	1314	0.235456
Nephritis and nephropathy in diseases classified elsewhere	580.31	genitourinary	rs1819040_A	NA	NA	NA	NA	NA	NA	229885	NA	NA	NA	NA	0.342241	0.220557	0.904101	2.15359	1.4081	0.120731	1375	61	1314	0.237279
Nephritis and nephropathy with pathological lesion	580.32	genitourinary	rs1819040_A	-0.0585366	0.0885427	0.790536	1.11883	0.943144	0.508541	230260	375	229885	0.228498	FALSE	NA	NA	NA	NA	NA	NA	1333	19	1314	0.233167
Renal sclerosis, NOS	580.4	genitourinary	rs1819040_A	NA	NA	NA	NA	NA	NA	229885	NA	NA	NA	NA	NA	NA	NA	NA	NA	NA	1323	9	1314	0.23455
Renal failure	585	genitourinary	rs1819040_A	0.0120637	0.015124	0.982508	1.04252	1.01214	0.425075	243283	13398	229885	0.228589	FALSE	-0.0331945	0.0804728	0.825576	1.13193	0.96735	0.679978	2072	758	1314	0.232347
Acute renal failure	585.1	genitourinary	rs1819040_A	0.0162079	0.0238669	0.969711	1.06482	1.01634	0.497077	235011	5126	229885	0.228553	FALSE	-0.0118668	0.0918004	0.824381	1.1817	0.988203	0.897146	1823	509	1314	0.233693
Renal failure NOS	585.2	genitourinary	rs1819040_A	-0.0630054	0.0506268	0.849431	1.03596	0.938938	0.213313	231043	1158	229885	0.228455	FALSE	0.0107485	0.185924	0.695242	1.44361	1.01081	0.953899	1420	106	1314	0.234672
Chronic renal failure [CKD]	585.3	genitourinary	rs1819040_A	0.013658	0.0187043	0.977154	1.05149	1.01375	0.465264	238434	8549	229885	0.228575	FALSE	-0.0419928	0.0891499	0.804133	1.14074	0.958877	0.637615	1886	572	1314	0.23198
Renal dialysis	585.31	genitourinary	rs1819040_A	-0.0257589	0.0885452	0.816914	1.15618	0.97457	0.771118	230253	368	229885	0.228507	FALSE	0.287436	0.205191	0.882861	1.97889	1.33301	0.161268	1392	78	1314	0.236861
End stage renal disease	585.32	genitourinary	rs1819040_A	0.0429565	0.0846902	0.881978	1.22951	1.04389	0.612001	230273	388	229885	0.228527	FALSE	0.0956137	0.183821	0.760435	1.56605	1.10033	0.602961	1420	106	1314	0.235001
Chronic Kidney Disease, Stage III	585.33	genitourinary	rs1819040_A	0.0207415	0.0209125	0.979821	1.06353	1.02096	0.321283	236629	6744	229885	0.228603	FALSE	-0.056629	0.106644	0.764781	1.16211	0.944945	0.595414	1658	344	1314	0.231707
Chronic Kidney Disease, Stage IV	585.34	genitourinary	rs1819040_A	-0.0926279	0.0790176	0.778886	1.06186	0.911533	0.241099	230367	482	229885	0.22848	FALSE	0.124465	0.151473	0.837027	1.51734	1.13254	0.411249	1457	143	1314	0.235558
Chronic kidney disease, Stage I or II	585.4	genitourinary	rs1819040_A	-0.0227972	0.0429927	0.89788	1.06273	0.977461	0.595934	231453	1568	229885	0.22849	FALSE	-0.281242	0.186825	0.517063	1.07752	0.754845	0.132226	1426	112	1314	0.230935
Other disorders of the kidney and ureters	586	genitourinary	rs1819040_A	0.00147255	0.0290952	0.945687	1.05995	1.00147	0.959635	233305	3420	229885	0.228507	FALSE	0.0747544	0.0881698	0.905791	1.28002	1.07762	0.396524	1895	581	1314	0.23663
Anatomical abnormatilies of kidney and ureters	586.1	genitourinary	rs1819040_A	0.0667291	0.10749	0.862412	1.3149	1.06901	0.534736	230123	238	229885	0.228527	FALSE	NA	NA	NA	NA	NA	NA	1322	8	1314	0.23435
Small kidney	586.11	genitourinary	rs1819040_A	0.0734599	0.121056	0.844522	1.3582	1.07623	0.543968	230072	187	229885	0.228526	FALSE	NA	NA	NA	NA	NA	NA	1316	2	1314	0.234659
Vesicoureteral reflux	586.12	genitourinary	rs1819040_A	0.0490431	0.220399	0.669435	1.59411	1.05027	0.82391	229942	57	229885	0.228517	FALSE	NA	NA	NA	NA	NA	NA	1318	4	1314	0.233925
Cyst of kidney, acquired	586.2	genitourinary	rs1819040_A	0.031262	0.0434813	0.946851	1.12284	1.03176	0.472156	231378	1493	229885	0.228545	FALSE	0.156117	0.211095	0.763439	1.75166	1.16896	0.459569	1379	65	1314	0.235878
Vascular disorders of kidney/hypertrophy	586.3	genitourinary	rs1819040_A	0.00196286	0.198365	0.669022	1.45988	1.00196	0.992105	229957	72	229885	0.228516	FALSE	NA	NA	NA	NA	NA	NA	1326	12	1314	0.234773
Stricture/obstruction of ureter	586.4	genitourinary	rs1819040_A	-0.0415381	0.0593743	0.852812	1.0764	0.959313	0.484179	230713	828	229885	0.228487	FALSE	0.0712163	0.220488	0.686988	1.63613	1.07381	0.746699	1377	63	1314	0.23476
Kidney replaced by transpant	587	genitourinary	rs1819040_A	-0.00935674	0.0993864	0.81236	1.19978	0.990687	0.924994	230174	289	229885	0.228513	FALSE	0.23535	0.320993	0.655794	2.3311	1.26535	0.46344	1353	39	1314	0.235587
Disorders resulting from impaired renal function	588	genitourinary	rs1819040_A	-0.259057	0.215852	0.495206	1.15826	0.771779	0.230077	229956	71	229885	0.228502	FALSE	-0.107987	0.298772	0.484031	1.57393	0.897639	0.717773	1353	39	1314	0.234126
Renal osteodystrophy	588.1	genitourinary	rs1819040_A	NA	NA	NA	NA	NA	NA	229893	8	229885	0.228514	NA	NA	NA	NA	NA	NA	NA	1319	5	1314	0.234874
Secondary hyperparathyroidism (of renal origin)	588.2	genitourinary	rs1819040_A	NA	NA	NA	NA	NA	NA	229885	NA	NA	NA	NA	0.10216	0.318459	0.574442	2.02149	1.10756	0.748366	1345	31	1314	0.234781
Abnormal results of function study of kidney	589	genitourinary	rs1819040_A	0.047278	0.119981	0.824418	1.32027	1.04841	0.693547	230078	193	229885	0.228521	FALSE	0.512016	0.335904	0.844574	3.18712	1.66865	0.127436	1336	22	1314	0.236363
Pyelonephritis	590	genitourinary	rs1819040_A	-0.00230519	0.0480446	0.907296	1.09536	0.997697	0.961732	210438	1242	209196	0.228584	FALSE	-0.122017	0.220025	0.564737	1.34273	0.885134	0.579196	1689	68	1621	0.231879
Urinary tract infection	591	genitourinary	rs1819040_A	0.00315991	0.0115078	0.980757	1.02601	1.00316	0.783632	233512	24316	209196	0.228598	FALSE	-0.0120021	0.0960121	0.817163	1.19091	0.98807	0.900519	2048	427	1621	0.231423
Cystitis and urethritis	592	genitourinary	rs1819040_A	-0.00339637	0.0173739	0.963153	1.03104	0.996609	0.845012	219268	10072	209196	0.228542	FALSE	-0.252924	0.160264	0.561866	1.05455	0.776527	0.114527	1763	142	1621	0.229224
Cystitis	592.1	genitourinary	rs1819040_A	-0.00468176	0.0176154	0.961457	1.0302	0.995329	0.790411	219000	9804	209196	0.228532	FALSE	-0.217793	0.172039	0.567885	1.11652	0.804292	0.20553	1741	120	1621	0.230114
Acute cystitis	592.11	genitourinary	rs1819040_A	-0.0942603	0.0423553	0.836996	0.988191	0.910046	0.0260501	210887	1691	209196	0.228459	FALSE	-0.27407	0.204788	0.500291	1.11977	0.760279	0.180793	1706	85	1621	0.230438
Chronic cystitis	592.12	genitourinary	rs1819040_A	0.0562321	0.0597522	0.93978	1.1879	1.05784	0.346659	209973	777	209196	0.228623	FALSE	NA	NA	NA	NA	NA	NA	1632	11	1621	0.232954
Chronic interstitial cystitis	592.13	genitourinary	rs1819040_A	0.158928	0.106086	0.948654	1.43843	1.17225	0.134105	209430	234	209196	0.22862	FALSE	NA	NA	NA	NA	NA	NA	1631	10	1621	0.232476
Urethritis and urethral syndrome	592.2	genitourinary	rs1819040_A	0.0214657	0.0882172	0.85708	1.21145	1.0217	0.807751	209556	360	209196	0.228597	FALSE	NA	NA	NA	NA	NA	NA	1625	4	1621	0.233335
Urethral syndrome	592.21	genitourinary	rs1819040_A	-0.087738	0.19284	0.618404	1.32024	0.916001	0.649125	209276	80	209196	0.228583	FALSE	NA	NA	NA	NA	NA	NA	1622	1	1621	0.23315
Urethral stricture due to infecton	592.3	genitourinary	rs1819040_A	NA	NA	NA	NA	NA	NA	209196	NA	NA	NA	NA	NA	NA	NA	NA	NA	NA	1622	1	1621	0.232842
Hematuria	593	genitourinary	rs1819040_A	0.00857014	0.0163249	0.976765	1.04132	1.00861	0.599601	220474	11278	209196	0.228638	FALSE	0.00778287	0.114161	0.803069	1.25694	1.00781	0.945647	1877	256	1621	0.233108
Gross hematuria	593.1	genitourinary	rs1819040_A	NA	NA	NA	NA	NA	NA	209196	NA	NA	NA	NA	-0.236477	0.228538	0.493962	1.21482	0.789404	0.30079	1685	64	1621	0.231553
Microscopic hematuria	593.2	genitourinary	rs1819040_A	NA	NA	NA	NA	NA	NA	209196	NA	NA	NA	NA	0.284693	0.262696	0.778005	2.1929	1.32935	0.278481	1657	36	1621	0.23425
Urinary calculus	594	genitourinary	rs1819040_A	0.0612408	0.0217143	1.0187	1.10922	1.06315	0.00479787	247153	6014	241139	0.228593	FALSE	0.0969515	0.118064	0.871164	1.3846	1.10181	0.411544	2220	222	1998	0.233711
Calculus of kidney	594.1	genitourinary	rs1819040_A	0.0861783	0.0277131	1.03212	1.15057	1.09	0.00187303	244742	3603	241139	0.228555	FALSE	-0.0346077	0.1607	0.699185	1.31446	0.965984	0.82949	2119	121	1998	0.231678
Calculus of lower urinary tract	594.2	genitourinary	rs1819040_A	0.0868116	0.0621397	0.964363	1.23045	1.09069	0.162402	241847	708	241139	0.228377	FALSE	NA	NA	NA	NA	NA	NA	2007	9	1998	0.231908
Calculus of ureter	594.3	genitourinary	rs1819040_A	0.0317019	0.03671	0.960109	1.10872	1.03221	0.387821	243235	2096	241139	0.22838	FALSE	0.17407	0.234311	0.740009	1.86169	1.19014	0.457541	2049	51	1998	0.232749
Renal colic	594.8	genitourinary	rs1819040_A	0.033921	0.04563	0.94532	1.13051	1.0345	0.457244	242486	1347	241139	0.228368	FALSE	NA	NA	NA	NA	NA	NA	2013	15	1998	0.231712
Hydronephrosis	595	genitourinary	rs1819040_A	0.14917	0.0594553	1.032	1.30295	1.16087	0.0121091	241886	747	241139	0.228417	FALSE	-0.0515051	0.213044	0.615881	1.42402	0.949799	0.808968	2067	69	1998	0.23169
Other disorders of bladder	596	genitourinary	rs1819040_A	0.0385955	0.0171026	1.005	1.07469	1.03935	0.0240269	244596	10058	234538	0.228541	FALSE	-0.143236	0.142835	0.650496	1.13977	0.86655	0.315954	1909	165	1744	0.231827
Bladder neck obstruction	596.1	genitourinary	rs1819040_A	-0.00105857	0.038674	0.925544	1.07707	0.998942	0.978163	236479	1941	234538	0.228285	FALSE	0.0382084	0.344894	0.509901	1.9947	1.03895	0.911788	1770	26	1744	0.234235
Functional disorders of bladder	596.5	genitourinary	rs1819040_A	0.0495407	0.0325931	0.985409	1.11972	1.05079	0.128518	237180	2642	234538	0.228385	FALSE	-0.0992454	0.203204	0.598853	1.33201	0.90552	0.625264	1820	76	1744	0.233297
Other disorders of urethra and urinary tract	597	genitourinary	rs1819040_A	0.0336891	0.0294576	0.975954	1.09542	1.03426	0.25277	237815	3277	234538	0.228362	FALSE	0.00605848	0.100222	0.824946	1.22233	1.00608	0.951797	2112	368	1744	0.233147
Urethral stricture (not specified as infectious)	597.1	genitourinary	rs1819040_A	0.0418905	0.0325487	0.977982	1.11109	1.04278	0.19809	237204	2666	234538	0.228365	FALSE	NA	NA	NA	NA	NA	NA	1759	15	1744	0.234007
Urinary complications NEC	597.2	genitourinary	rs1819040_A	-0.240852	0.203214	0.518314	1.15304	0.785958	0.235932	234617	79	234538	0.228279	FALSE	-0.0120925	0.23265	0.614665	1.53646	0.98798	0.958547	1799	55	1744	0.234077
Urethral hypermobility/ISD	597.8	genitourinary	rs1819040_A	NA	NA	NA	NA	NA	NA	234538	NA	NA	NA	NA	NA	NA	NA	NA	NA	NA	1745	1	1744	0.233883
Abnormal findings on examination of urine	598	genitourinary	rs1819040_A	-0.187174	0.110327	0.664733	1.02488	0.8293	0.0897858	247448	260	247188	0.228611	FALSE	0.0247174	0.183648	0.707373	1.45607	1.02503	0.892935	2247	89	2158	0.232902
Other cells and casts in urine	598.4	genitourinary	rs1819040_A	NA	NA	NA	NA	NA	NA	247188	NA	NA	NA	NA	NA	NA	NA	NA	NA	NA	2171	13	2158	0.232335
Other nonspecific findings on examination of urine	598.9	genitourinary	rs1819040_A	-0.181864	0.112593	0.665179	1.03475	0.833715	0.106259	247448	249	247199	0.228611	FALSE	-0.0747647	0.26529	0.53706	1.52888	0.927962	0.77808	2247	44	2203	0.232902
Other symptoms/disorders or the urinary system	599	genitourinary	rs1819040_A	0.0274676	0.0157861	0.996457	1.06007	1.02785	0.0818611	242576	11868	230708	0.228539	FALSE	0.00905431	0.0830364	0.856574	1.18633	1.0091	0.913171	2172	570	1602	0.233125
Urinary obstruction	599.1	genitourinary	rs1819040_A	0.0271095	0.124582	0.800296	1.30512	1.02748	0.827739	230888	180	230708	0.228317	FALSE	0.12625	0.354077	0.545352	2.21575	1.13457	0.72142	1624	22	1602	0.233772
Retention of urine	599.2	genitourinary	rs1819040_A	0.0184435	0.0219374	0.975596	1.06321	1.01861	0.400497	236829	6121	230708	0.228394	FALSE	0.0114928	0.136756	0.769754	1.3168	1.01156	0.933026	1772	170	1602	0.233672
Dysuria	599.3	genitourinary	rs1819040_A	0.0306361	0.0241272	0.983296	1.08084	1.03111	0.204165	235617	4909	230708	0.22843	FALSE	-0.0198198	0.123549	0.766525	1.24485	0.980375	0.87255	1830	228	1602	0.23198
Urinary incontinence	599.4	genitourinary	rs1819040_A	0.023166	0.0382285	0.949078	1.10253	1.02344	0.544524	232653	1945	230708	0.22834	FALSE	0.197153	0.125235	0.949712	1.55268	1.21793	0.115426	1799	197	1602	0.236542
Frequency of urination and polyuria	599.5	genitourinary	rs1819040_A	0.0408016	0.0317368	0.978492	1.10813	1.04165	0.198575	233510	2802	230708	0.228392	FALSE	-0.0366988	0.112579	0.770497	1.19847	0.963966	0.744438	1871	269	1602	0.23196
Oliguria and anuria	599.6	genitourinary	rs1819040_A	0.148474	0.171068	0.821292	1.60867	1.16006	0.385435	230798	90	230708	0.228323	FALSE	-0.192302	0.288657	0.453151	1.41597	0.825058	0.505285	1642	40	1602	0.232413
Urethral discharge	599.7	genitourinary	rs1819040_A	0.128263	0.308204	0.599508	2.02705	1.13685	0.677293	230736	28	230708	0.228315	FALSE	NA	NA	NA	NA	NA	NA	1603	1	1602	0.233406
Other symptoms involving urinary system	599.8	genitourinary	rs1819040_A	0.108259	0.101219	0.910627	1.3546	1.11434	0.284821	230970	262	230708	0.228335	FALSE	-0.205543	0.179561	0.565889	1.14613	0.814205	0.252333	1708	106	1602	0.231034
Other abnormality of urination	599.9	genitourinary	rs1819040_A	NA	NA	NA	NA	NA	NA	230709	1	230708	0.228316	NA	0.0200754	0.181612	0.707151	1.44398	1.02028	0.911981	1694	92	1602	0.233229
Hyperplasia of prostate	600	genitourinary	rs1819040_A	NA	NA	NA	NA	NA	NA	0	NA	NA	NA	NA	NA	NA	NA	NA	NA	NA	0	NA	NA	NA
Inflammatory diseases of prostate	601	genitourinary	rs1819040_A	NA	NA	NA	NA	NA	NA	0	NA	NA	NA	NA	NA	NA	NA	NA	NA	NA	0	NA	NA	NA
Prostatitis	601.1	genitourinary	rs1819040_A	NA	NA	NA	NA	NA	NA	0	NA	NA	NA	NA	NA	NA	NA	NA	NA	NA	0	NA	NA	NA
Acute prostatitis	601.11	genitourinary	rs1819040_A	NA	NA	NA	NA	NA	NA	0	NA	NA	NA	NA	NA	NA	NA	NA	NA	NA	0	NA	NA	NA
Chronic prostatitis	601.12	genitourinary	rs1819040_A	NA	NA	NA	NA	NA	NA	0	NA	NA	NA	NA	NA	NA	NA	NA	NA	NA	0	NA	NA	NA
Orchitis and epididymitis	601.3	genitourinary	rs1819040_A	NA	NA	NA	NA	NA	NA	0	NA	NA	NA	NA	NA	NA	NA	NA	NA	NA	0	NA	NA	NA
Balanoposthitis	601.4	genitourinary	rs1819040_A	NA	NA	NA	NA	NA	NA	0	NA	NA	NA	NA	NA	NA	NA	NA	NA	NA	0	NA	NA	NA
Other inflammatory disorders of male genital organs	601.8	genitourinary	rs1819040_A	NA	NA	NA	NA	NA	NA	0	NA	NA	NA	NA	NA	NA	NA	NA	NA	NA	0	NA	NA	NA
Other disorders of prostate	602	genitourinary	rs1819040_A	NA	NA	NA	NA	NA	NA	0	NA	NA	NA	NA	NA	NA	NA	NA	NA	NA	0	NA	NA	NA
Dysplasia of prostate	602.3	genitourinary	rs1819040_A	NA	NA	NA	NA	NA	NA	0	NA	NA	NA	NA	NA	NA	NA	NA	NA	NA	0	NA	NA	NA
Other disorders of testis	603	genitourinary	rs1819040_A	NA	NA	NA	NA	NA	NA	0	NA	NA	NA	NA	NA	NA	NA	NA	NA	NA	0	NA	NA	NA
Hydrocele	603.1	genitourinary	rs1819040_A	NA	NA	NA	NA	NA	NA	0	NA	NA	NA	NA	NA	NA	NA	NA	NA	NA	0	NA	NA	NA
Spermatocele	603.2	genitourinary	rs1819040_A	NA	NA	NA	NA	NA	NA	0	NA	NA	NA	NA	NA	NA	NA	NA	NA	NA	0	NA	NA	NA
Disorders of penis	604	genitourinary	rs1819040_A	NA	NA	NA	NA	NA	NA	0	NA	NA	NA	NA	NA	NA	NA	NA	NA	NA	0	NA	NA	NA
Redundant prepuce and phimosis/BXO	604.1	genitourinary	rs1819040_A	NA	NA	NA	NA	NA	NA	0	NA	NA	NA	NA	NA	NA	NA	NA	NA	NA	0	NA	NA	NA
Vascular disorders of penis	604.2	genitourinary	rs1819040_A	NA	NA	NA	NA	NA	NA	0	NA	NA	NA	NA	NA	NA	NA	NA	NA	NA	0	NA	NA	NA
Peyronie's disease	604.3	genitourinary	rs1819040_A	NA	NA	NA	NA	NA	NA	0	NA	NA	NA	NA	NA	NA	NA	NA	NA	NA	0	NA	NA	NA
Erectile dysfunction [ED]	605	genitourinary	rs1819040_A	NA	NA	NA	NA	NA	NA	0	NA	NA	NA	NA	NA	NA	NA	NA	NA	NA	0	NA	NA	NA
Other disorders of male genital organs	608	genitourinary	rs1819040_A	NA	NA	NA	NA	NA	NA	0	NA	NA	NA	NA	NA	NA	NA	NA	NA	NA	0	NA	NA	NA
Male infertility and abnormal spermatozoa	609	genitourinary	rs1819040_A	NA	NA	NA	NA	NA	NA	0	NA	NA	NA	NA	NA	NA	NA	NA	NA	NA	0	NA	NA	NA
Infertility, male	609.1	genitourinary	rs1819040_A	NA	NA	NA	NA	NA	NA	0	NA	NA	NA	NA	NA	NA	NA	NA	NA	NA	0	NA	NA	NA
Azoospermia and oligospermia	609.11	genitourinary	rs1819040_A	NA	NA	NA	NA	NA	NA	0	NA	NA	NA	NA	NA	NA	NA	NA	NA	NA	0	NA	NA	NA
Abnormal spermatozoa	609.2	genitourinary	rs1819040_A	NA	NA	NA	NA	NA	NA	0	NA	NA	NA	NA	NA	NA	NA	NA	NA	NA	0	NA	NA	NA
Benign mammary dysplasias	610	genitourinary	rs1819040_A	NA	NA	NA	NA	NA	NA	0	NA	NA	NA	NA	NA	NA	NA	NA	NA	NA	0	NA	NA	NA
Cystic mastopathy	610.1	genitourinary	rs1819040_A	NA	NA	NA	NA	NA	NA	0	NA	NA	NA	NA	NA	NA	NA	NA	NA	NA	0	NA	NA	NA
Fibroadenosis of breast	610.2	genitourinary	rs1819040_A	NA	NA	NA	NA	NA	NA	0	NA	NA	NA	NA	NA	NA	NA	NA	NA	NA	0	NA	NA	NA
Fibrosclerosis of breast	610.3	genitourinary	rs1819040_A	NA	NA	NA	NA	NA	NA	0	NA	NA	NA	NA	NA	NA	NA	NA	NA	NA	0	NA	NA	NA
Benign neoplasm of breast	610.4	genitourinary	rs1819040_A	NA	NA	NA	NA	NA	NA	0	NA	NA	NA	NA	NA	NA	NA	NA	NA	NA	0	NA	NA	NA
Other specified benign mammary dysplasias	610.8	genitourinary	rs1819040_A	NA	NA	NA	NA	NA	NA	0	NA	NA	NA	NA	NA	NA	NA	NA	NA	NA	0	NA	NA	NA
Abnormal findings on mammogram or breast exam	611	genitourinary	rs1819040_A	-0.00572334	0.0520583	0.896989	1.1001	0.994293	0.912456	233384	1061	232323	0.228752	FALSE	-0.165137	0.15354	0.622819	1.1383	0.847778	0.282138	2193	155	2038	0.232708
Abnormal mammogram	611.1	genitourinary	rs1819040_A	NA	NA	NA	NA	NA	NA	232323	NA	NA	NA	NA	-0.202212	0.204202	0.539639	1.20478	0.816922	0.32205	2125	87	2038	0.233582
Mammographic microcalcification	611.11	genitourinary	rs1819040_A	NA	NA	NA	NA	NA	NA	232323	NA	NA	NA	NA	-0.49751	0.426794	0.241627	1.32004	0.608043	0.243739	2061	23	2038	0.234284
Lump or mass in breast	611.3	genitourinary	rs1819040_A	-0.00572334	0.0520583	0.896989	1.1001	0.994293	0.912456	233384	1061	232323	0.228752	FALSE	0.0497458	0.175285	0.738726	1.47117	1.051	0.776564	2139	101	2038	0.235296
Breast conditions, congenital or relating to hormones	612	genitourinary	rs1819040_A	0.0430409	0.0594447	0.928031	1.17164	1.04398	0.469035	233112	789	232323	0.228783	FALSE	0.0844585	0.30151	0.58489	1.92361	1.08813	0.779387	2070	32	2038	0.235432
Galactorrhea	612.1	genitourinary	rs1819040_A	0.00515652	0.127813	0.777761	1.28454	1.00517	0.967819	232496	173	232323	0.228759	FALSE	NA	NA	NA	NA	NA	NA	2038	NA	NA	NA
Hypertrophy of breast (Gynecomastia)	612.2	genitourinary	rs1819040_A	0.0891524	0.0716125	0.948431	1.25596	1.09325	0.213158	232853	530	232323	0.228793	FALSE	0.170705	0.305681	0.633139	2.11719	1.18614	0.576541	2068	30	2038	0.23566
Congenital anomalies of breast	612.3	genitourinary	rs1819040_A	-0.24348	0.190686	0.530998	1.12404	0.783895	0.201649	232413	90	232323	0.228741	FALSE	NA	NA	NA	NA	NA	NA	2040	2	2038	0.234983
Other nonmalignant breast conditions	613	genitourinary	rs1819040_A	-0.00694326	0.0186527	0.957327	1.02995	0.993081	0.709715	247448	8725	238723	0.228611	FALSE	0.0489744	0.175705	0.737536	1.47126	1.05019	0.780451	2247	105	2142	0.232902
Inflammatory disease of breast	613.1	genitourinary	rs1819040_A	0.0482368	0.0733723	0.907156	1.20962	1.04942	0.510907	239241	518	238723	0.228667	FALSE	NA	NA	NA	NA	NA	NA	2151	9	2142	0.232843
Mastodynia	613.5	genitourinary	rs1819040_A	-0.0112867	0.0220436	0.946817	1.03227	0.988777	0.608639	244871	6148	238723	0.228607	FALSE	-0.272509	0.296801	0.410477	1.32484	0.761467	0.358538	2183	41	2142	0.232185
Other signs and symptoms in breast	613.7	genitourinary	rs1819040_A	-0.0400369	0.0450947	0.878844	1.0488	0.960754	0.374626	240169	1446	238723	0.228607	FALSE	NA	NA	NA	NA	NA	NA	2156	14	2142	0.232535
Other specified disorders of breast	613.8	genitourinary	rs1819040_A	-0.0178285	0.083052	0.832665	1.15331	0.982329	0.830027	239141	418	238723	0.228644	FALSE	0.226467	0.224277	0.796955	1.92719	1.25416	0.312608	2199	57	2142	0.233882
Breast disorder NOS	613.9	genitourinary	rs1819040_A	0.0765832	0.0571764	0.964086	1.20637	1.07959	0.180434	239563	840	238723	0.2287	FALSE	NA	NA	NA	NA	NA	NA	2156	14	2142	0.233012
Inflammatory diseases of female pelvic organs	614	genitourinary	rs1819040_A	NA	NA	NA	NA	NA	NA	0	NA	NA	NA	NA	NA	NA	NA	NA	NA	NA	0	NA	NA	NA
Pelvic peritoneal adhesions, female (postoperative) (postinfection)	614.1	genitourinary	rs1819040_A	NA	NA	NA	NA	NA	NA	0	NA	NA	NA	NA	NA	NA	NA	NA	NA	NA	0	NA	NA	NA
Pelvic inflammatory disease (PID)	614.3	genitourinary	rs1819040_A	NA	NA	NA	NA	NA	NA	0	NA	NA	NA	NA	NA	NA	NA	NA	NA	NA	0	NA	NA	NA
Acute inflammatory pelvic disease	614.31	genitourinary	rs1819040_A	NA	NA	NA	NA	NA	NA	0	NA	NA	NA	NA	NA	NA	NA	NA	NA	NA	0	NA	NA	NA
Chronic inflammatory pelvic disease	614.32	genitourinary	rs1819040_A	NA	NA	NA	NA	NA	NA	0	NA	NA	NA	NA	NA	NA	NA	NA	NA	NA	0	NA	NA	NA
Pelvic inflammatory disease, NOS	614.33	genitourinary	rs1819040_A	NA	NA	NA	NA	NA	NA	0	NA	NA	NA	NA	NA	NA	NA	NA	NA	NA	0	NA	NA	NA
Inflammatory diseases of uterus, except cervix	614.4	genitourinary	rs1819040_A	NA	NA	NA	NA	NA	NA	0	NA	NA	NA	NA	NA	NA	NA	NA	NA	NA	0	NA	NA	NA
Inflammatory disease of cervix, vagina, and vulva	614.5	genitourinary	rs1819040_A	NA	NA	NA	NA	NA	NA	0	NA	NA	NA	NA	NA	NA	NA	NA	NA	NA	0	NA	NA	NA
Cervicitis and endocervicitis	614.51	genitourinary	rs1819040_A	NA	NA	NA	NA	NA	NA	0	NA	NA	NA	NA	NA	NA	NA	NA	NA	NA	0	NA	NA	NA
Vaginitis and vulvovaginitis	614.52	genitourinary	rs1819040_A	NA	NA	NA	NA	NA	NA	0	NA	NA	NA	NA	NA	NA	NA	NA	NA	NA	0	NA	NA	NA
Cyst or abscess of Bartholin's gland	614.53	genitourinary	rs1819040_A	NA	NA	NA	NA	NA	NA	0	NA	NA	NA	NA	NA	NA	NA	NA	NA	NA	0	NA	NA	NA
Abscess or ulceration of vulva	614.54	genitourinary	rs1819040_A	NA	NA	NA	NA	NA	NA	0	NA	NA	NA	NA	NA	NA	NA	NA	NA	NA	0	NA	NA	NA
Endometriosis	615	genitourinary	rs1819040_A	NA	NA	NA	NA	NA	NA	0	NA	NA	NA	NA	NA	NA	NA	NA	NA	NA	0	NA	NA	NA
Disorders secondary to childbirth, surgery, trauma	617	genitourinary	rs1819040_A	0.0184601	0.0216017	0.976261	1.06253	1.01863	0.392791	247448	6325	241123	0.228611	FALSE	NA	NA	NA	NA	NA	NA	2247	9	2238	0.232902
Genital prolapse	618	genitourinary	rs1819040_A	NA	NA	NA	NA	NA	NA	0	NA	NA	NA	NA	NA	NA	NA	NA	NA	NA	0	NA	NA	NA
Prolapse of vaginal walls	618.1	genitourinary	rs1819040_A	NA	NA	NA	NA	NA	NA	0	NA	NA	NA	NA	NA	NA	NA	NA	NA	NA	0	NA	NA	NA
Uterine/Uterovaginal prolapse	618.2	genitourinary	rs1819040_A	NA	NA	NA	NA	NA	NA	0	NA	NA	NA	NA	NA	NA	NA	NA	NA	NA	0	NA	NA	NA
Prolapse of vaginal vault after hysterectomy	618.5	genitourinary	rs1819040_A	NA	NA	NA	NA	NA	NA	0	NA	NA	NA	NA	NA	NA	NA	NA	NA	NA	0	NA	NA	NA
Vaginal enterocele, congenital or acquired	618.6	genitourinary	rs1819040_A	NA	NA	NA	NA	NA	NA	0	NA	NA	NA	NA	NA	NA	NA	NA	NA	NA	0	NA	NA	NA
Noninflammatory female genital disorders	619	genitourinary	rs1819040_A	NA	NA	NA	NA	NA	NA	0	NA	NA	NA	NA	NA	NA	NA	NA	NA	NA	0	NA	NA	NA
Noninflammatory disorders of ovary, fallopian tube, and broad ligament	619.1	genitourinary	rs1819040_A	NA	NA	NA	NA	NA	NA	0	NA	NA	NA	NA	NA	NA	NA	NA	NA	NA	0	NA	NA	NA
Disorders of uterus, NEC	619.2	genitourinary	rs1819040_A	NA	NA	NA	NA	NA	NA	0	NA	NA	NA	NA	NA	NA	NA	NA	NA	NA	0	NA	NA	NA
Noninflammatory disorders of cervix	619.3	genitourinary	rs1819040_A	NA	NA	NA	NA	NA	NA	0	NA	NA	NA	NA	NA	NA	NA	NA	NA	NA	0	NA	NA	NA
Noninflammatory disorders of vagina	619.4	genitourinary	rs1819040_A	NA	NA	NA	NA	NA	NA	0	NA	NA	NA	NA	NA	NA	NA	NA	NA	NA	0	NA	NA	NA
Noninflammatory disorders of vulva and perineum	619.5	genitourinary	rs1819040_A	NA	NA	NA	NA	NA	NA	0	NA	NA	NA	NA	NA	NA	NA	NA	NA	NA	0	NA	NA	NA
Dysplasia of female genital organs	620	genitourinary	rs1819040_A	NA	NA	NA	NA	NA	NA	0	NA	NA	NA	NA	NA	NA	NA	NA	NA	NA	0	NA	NA	NA
Dysplasia of cervix	620.1	genitourinary	rs1819040_A	NA	NA	NA	NA	NA	NA	0	NA	NA	NA	NA	NA	NA	NA	NA	NA	NA	0	NA	NA	NA
Endometrial hyperplasia	621	genitourinary	rs1819040_A	NA	NA	NA	NA	NA	NA	0	NA	NA	NA	NA	NA	NA	NA	NA	NA	NA	0	NA	NA	NA
Polyp of female genital organs	622	genitourinary	rs1819040_A	NA	NA	NA	NA	NA	NA	0	NA	NA	NA	NA	NA	NA	NA	NA	NA	NA	0	NA	NA	NA
Polyp of corpus uteri	622.1	genitourinary	rs1819040_A	NA	NA	NA	NA	NA	NA	0	NA	NA	NA	NA	NA	NA	NA	NA	NA	NA	0	NA	NA	NA
Mucous polyp of cervix	622.2	genitourinary	rs1819040_A	NA	NA	NA	NA	NA	NA	0	NA	NA	NA	NA	NA	NA	NA	NA	NA	NA	0	NA	NA	NA
Hypertrophy of female genital organs	623	genitourinary	rs1819040_A	NA	NA	NA	NA	NA	NA	0	NA	NA	NA	NA	NA	NA	NA	NA	NA	NA	0	NA	NA	NA
Symptoms involving female genital tract	624	genitourinary	rs1819040_A	NA	NA	NA	NA	NA	NA	0	NA	NA	NA	NA	NA	NA	NA	NA	NA	NA	0	NA	NA	NA
Dystrophy of female genital tract	624.1	genitourinary	rs1819040_A	NA	NA	NA	NA	NA	NA	0	NA	NA	NA	NA	NA	NA	NA	NA	NA	NA	0	NA	NA	NA
Atrophy of female genital tract	624.2	genitourinary	rs1819040_A	NA	NA	NA	NA	NA	NA	0	NA	NA	NA	NA	NA	NA	NA	NA	NA	NA	0	NA	NA	NA
stress incontinence, female	624.9	genitourinary	rs1819040_A	NA	NA	NA	NA	NA	NA	0	NA	NA	NA	NA	NA	NA	NA	NA	NA	NA	0	NA	NA	NA
Pain and other symptoms associated with female genital organs	625	genitourinary	rs1819040_A	NA	NA	NA	NA	NA	NA	0	NA	NA	NA	NA	NA	NA	NA	NA	NA	NA	0	NA	NA	NA
Dyspareunia	625.1	genitourinary	rs1819040_A	NA	NA	NA	NA	NA	NA	0	NA	NA	NA	NA	NA	NA	NA	NA	NA	NA	0	NA	NA	NA
Disorders of menstruation and other abnormal bleeding from female genital tract	626	genitourinary	rs1819040_A	NA	NA	NA	NA	NA	NA	0	NA	NA	NA	NA	NA	NA	NA	NA	NA	NA	0	NA	NA	NA
Irregular menstrual cycle/bleeding	626.1	genitourinary	rs1819040_A	NA	NA	NA	NA	NA	NA	0	NA	NA	NA	NA	NA	NA	NA	NA	NA	NA	0	NA	NA	NA
Absent or infrequent menstruation	626.11	genitourinary	rs1819040_A	NA	NA	NA	NA	NA	NA	0	NA	NA	NA	NA	NA	NA	NA	NA	NA	NA	0	NA	NA	NA
Excessive or frequent menstruation	626.12	genitourinary	rs1819040_A	NA	NA	NA	NA	NA	NA	0	NA	NA	NA	NA	NA	NA	NA	NA	NA	NA	0	NA	NA	NA
Irregular menstrual cycle	626.13	genitourinary	rs1819040_A	NA	NA	NA	NA	NA	NA	0	NA	NA	NA	NA	NA	NA	NA	NA	NA	NA	0	NA	NA	NA
Irregular menstrual bleeding	626.14	genitourinary	rs1819040_A	NA	NA	NA	NA	NA	NA	0	NA	NA	NA	NA	NA	NA	NA	NA	NA	NA	0	NA	NA	NA
Infertility, female, associated with anovulation	626.15	genitourinary	rs1819040_A	NA	NA	NA	NA	NA	NA	0	NA	NA	NA	NA	NA	NA	NA	NA	NA	NA	0	NA	NA	NA
Dysmenorrhea	626.2	genitourinary	rs1819040_A	NA	NA	NA	NA	NA	NA	0	NA	NA	NA	NA	NA	NA	NA	NA	NA	NA	0	NA	NA	NA
Mittelschmerz	626.21	genitourinary	rs1819040_A	NA	NA	NA	NA	NA	NA	0	NA	NA	NA	NA	NA	NA	NA	NA	NA	NA	0	NA	NA	NA
Premenstrual tension syndromes	626.4	genitourinary	rs1819040_A	NA	NA	NA	NA	NA	NA	0	NA	NA	NA	NA	NA	NA	NA	NA	NA	NA	0	NA	NA	NA
Infertility, female	626.8	genitourinary	rs1819040_A	NA	NA	NA	NA	NA	NA	0	NA	NA	NA	NA	NA	NA	NA	NA	NA	NA	0	NA	NA	NA
Menopausal and postmenopausal disorders	627	genitourinary	rs1819040_A	NA	NA	NA	NA	NA	NA	0	NA	NA	NA	NA	NA	NA	NA	NA	NA	NA	0	NA	NA	NA
Postmenopausal bleeding	627.1	genitourinary	rs1819040_A	NA	NA	NA	NA	NA	NA	0	NA	NA	NA	NA	NA	NA	NA	NA	NA	NA	0	NA	NA	NA
Symptomatic menopause	627.2	genitourinary	rs1819040_A	NA	NA	NA	NA	NA	NA	0	NA	NA	NA	NA	NA	NA	NA	NA	NA	NA	0	NA	NA	NA
Symptomatic artificial menopause	627.21	genitourinary	rs1819040_A	NA	NA	NA	NA	NA	NA	0	NA	NA	NA	NA	NA	NA	NA	NA	NA	NA	0	NA	NA	NA
Need for Hormone replacement therapy (postmenopausal)	627.22	genitourinary	rs1819040_A	NA	NA	NA	NA	NA	NA	0	NA	NA	NA	NA	NA	NA	NA	NA	NA	NA	0	NA	NA	NA
Postmenopausal atrophic vaginitis	627.3	genitourinary	rs1819040_A	NA	NA	NA	NA	NA	NA	0	NA	NA	NA	NA	NA	NA	NA	NA	NA	NA	0	NA	NA	NA
Premenopausal menorrhagia	627.4	genitourinary	rs1819040_A	NA	NA	NA	NA	NA	NA	0	NA	NA	NA	NA	NA	NA	NA	NA	NA	NA	0	NA	NA	NA
Premature menopause and other ovarian failure	627.5	genitourinary	rs1819040_A	NA	NA	NA	NA	NA	NA	0	NA	NA	NA	NA	NA	NA	NA	NA	NA	NA	0	NA	NA	NA
Ovarian cyst	628	genitourinary	rs1819040_A	NA	NA	NA	NA	NA	NA	0	NA	NA	NA	NA	NA	NA	NA	NA	NA	NA	0	NA	NA	NA
Miscarriage; stillbirth	634	pregnancy complications	rs1819040_A	NA	NA	NA	NA	NA	NA	0	NA	NA	NA	NA	NA	NA	NA	NA	NA	NA	0	NA	NA	NA
Missed abortion/Hydatidiform mole	634.1	pregnancy complications	rs1819040_A	NA	NA	NA	NA	NA	NA	0	NA	NA	NA	NA	NA	NA	NA	NA	NA	NA	0	NA	NA	NA
Ectopic pregnancy	634.3	pregnancy complications	rs1819040_A	NA	NA	NA	NA	NA	NA	0	NA	NA	NA	NA	NA	NA	NA	NA	NA	NA	0	NA	NA	NA
Hemorrhage during pregnancy; childbirth and postpartum	635	pregnancy complications	rs1819040_A	NA	NA	NA	NA	NA	NA	0	NA	NA	NA	NA	NA	NA	NA	NA	NA	NA	0	NA	NA	NA
Antepartum hemorrhage, abruptio placentae, and placenta previa	635.2	pregnancy complications	rs1819040_A	NA	NA	NA	NA	NA	NA	0	NA	NA	NA	NA	NA	NA	NA	NA	NA	NA	0	NA	NA	NA
Placenta previa and abruptio placenta	635.3	pregnancy complications	rs1819040_A	NA	NA	NA	NA	NA	NA	0	NA	NA	NA	NA	NA	NA	NA	NA	NA	NA	0	NA	NA	NA
Early or threatened labor; hemorrhage in early pregnancy	636	pregnancy complications	rs1819040_A	NA	NA	NA	NA	NA	NA	0	NA	NA	NA	NA	NA	NA	NA	NA	NA	NA	0	NA	NA	NA
Threatened premature labor	636.1	pregnancy complications	rs1819040_A	NA	NA	NA	NA	NA	NA	0	NA	NA	NA	NA	NA	NA	NA	NA	NA	NA	0	NA	NA	NA
Early onset of delivery	636.2	pregnancy complications	rs1819040_A	NA	NA	NA	NA	NA	NA	0	NA	NA	NA	NA	NA	NA	NA	NA	NA	NA	0	NA	NA	NA
Hemorrhage in early pregnancy	636.3	pregnancy complications	rs1819040_A	NA	NA	NA	NA	NA	NA	0	NA	NA	NA	NA	NA	NA	NA	NA	NA	NA	0	NA	NA	NA
Cervical incompetence	636.8	pregnancy complications	rs1819040_A	NA	NA	NA	NA	NA	NA	0	NA	NA	NA	NA	NA	NA	NA	NA	NA	NA	0	NA	NA	NA
Short gestation; low birth weight; and fetal growth retardation	637	pregnancy complications	rs1819040_A	NA	NA	NA	NA	NA	NA	237639	5	237634	0.228615	NA	NA	NA	NA	NA	NA	NA	2246	NA	NA	NA
Complications following abortion or ectopic and molar pregnancies	639	pregnancy complications	rs1819040_A	0.0964004	0.29455	0.598315	1.91502	1.1012	0.743456	247448	31	247417	0.228611	FALSE	NA	NA	NA	NA	NA	NA	NA	NA	NA	NA
Hypertension complicating pregnancy, childbirth, and the puerperium	642	pregnancy complications	rs1819040_A	NA	NA	NA	NA	NA	NA	0	NA	NA	NA	NA	NA	NA	NA	NA	NA	NA	0	NA	NA	NA
Preeclampsia and eclampsia	642.1	pregnancy complications	rs1819040_A	NA	NA	NA	NA	NA	NA	0	NA	NA	NA	NA	NA	NA	NA	NA	NA	NA	0	NA	NA	NA
Excessive vomiting in pregnancy	643	pregnancy complications	rs1819040_A	NA	NA	NA	NA	NA	NA	0	NA	NA	NA	NA	NA	NA	NA	NA	NA	NA	NA	NA	NA	NA
Hyperemesis gravidarum	643.1	pregnancy complications	rs1819040_A	NA	NA	NA	NA	NA	NA	0	NA	NA	NA	NA	NA	NA	NA	NA	NA	NA	NA	NA	NA	NA
Late pregnancy and failed induction	645	pregnancy complications	rs1819040_A	-0.0363804	0.169662	0.68392	1.33222	0.964273	0.830213	247448	100	247348	0.228611	FALSE	NA	NA	NA	NA	NA	NA	NA	NA	NA	NA
Other complications of pregnancy NEC	646	pregnancy complications	rs1819040_A	NA	NA	NA	NA	NA	NA	0	NA	NA	NA	NA	NA	NA	NA	NA	NA	NA	0	NA	NA	NA
Infectious and parasitic complications affecting pregnancy	647	pregnancy complications	rs1819040_A	NA	NA	NA	NA	NA	NA	0	NA	NA	NA	NA	NA	NA	NA	NA	NA	NA	0	NA	NA	NA
Infections of genitourinary tract during pregnancy	647.1	pregnancy complications	rs1819040_A	NA	NA	NA	NA	NA	NA	0	NA	NA	NA	NA	NA	NA	NA	NA	NA	NA	0	NA	NA	NA
Major puerperal infection	647.3	pregnancy complications	rs1819040_A	NA	NA	NA	NA	NA	NA	0	NA	NA	NA	NA	NA	NA	NA	NA	NA	NA	0	NA	NA	NA
Other conditions or status of the mother complicating pregnancy, childbirth, or the puerperium	649	pregnancy complications	rs1819040_A	NA	NA	NA	NA	NA	NA	0	NA	NA	NA	NA	NA	NA	NA	NA	NA	NA	0	NA	NA	NA
Diabetes or abnormal glucose tolerance complicating pregnancy	649.1	pregnancy complications	rs1819040_A	NA	NA	NA	NA	NA	NA	0	NA	NA	NA	NA	NA	NA	NA	NA	NA	NA	0	NA	NA	NA
Multiple gestation	651	pregnancy complications	rs1819040_A	0.0431691	0.0525447	0.941055	1.15635	1.04411	0.411322	247448	1012	246436	0.228611	FALSE	NA	NA	NA	NA	NA	NA	NA	NA	NA	NA
Malposition and malpresentation of fetus or obstruction	652	pregnancy complications	rs1819040_A	-0.0247947	0.0481922	0.88689	1.07134	0.97551	0.606905	247448	1268	246180	0.228611	FALSE	NA	NA	NA	NA	NA	NA	NA	NA	NA	NA
Problems associated with amniotic cavity and membranes	653	pregnancy complications	rs1819040_A	NA	NA	NA	NA	NA	NA	0	NA	NA	NA	NA	NA	NA	NA	NA	NA	NA	0	NA	NA	NA
Other and unspecified complications of birth; puerperium affecting management of mother	654	pregnancy complications	rs1819040_A	NA	NA	NA	NA	NA	NA	0	NA	NA	NA	NA	NA	NA	NA	NA	NA	NA	0	NA	NA	NA
Abnormality of organs and soft tissues of pelvis complicating pregnancy, childbirth, or the puerperium	654.1	pregnancy complications	rs1819040_A	NA	NA	NA	NA	NA	NA	0	NA	NA	NA	NA	NA	NA	NA	NA	NA	NA	0	NA	NA	NA
Rhesus isoimmunization in pregnancy	654.2	pregnancy complications	rs1819040_A	NA	NA	NA	NA	NA	NA	0	NA	NA	NA	NA	NA	NA	NA	NA	NA	NA	0	NA	NA	NA
Known or suspected fetal abnormality affecting management of mother	655	pregnancy complications	rs1819040_A	NA	NA	NA	NA	NA	NA	0	NA	NA	NA	NA	NA	NA	NA	NA	NA	NA	0	NA	NA	NA
Abnormality in fetal heart rate or rhythm	655.1	pregnancy complications	rs1819040_A	NA	NA	NA	NA	NA	NA	0	NA	NA	NA	NA	NA	NA	NA	NA	NA	NA	0	NA	NA	NA
Other perinatal conditions of fetus or newborn	656	pregnancy complications	rs1819040_A	-0.0037368	0.104039	0.809282	1.21728	0.99627	0.971348	247448	263	247185	0.228611	FALSE	NA	NA	NA	NA	NA	NA	2247	13	2234	0.232902
Isoimmunization of fetus or newborn	656.1	pregnancy complications	rs1819040_A	NA	NA	NA	NA	NA	NA	247197	12	247185	0.228608	NA	NA	NA	NA	NA	NA	NA	2234	NA	NA	NA
Respiratory conditions of fetus and newborn	656.2	pregnancy complications	rs1819040_A	NA	NA	NA	NA	NA	NA	247193	8	247185	0.228618	NA	NA	NA	NA	NA	NA	NA	2240	6	2234	0.232965
Interstitial emphysema and related conditions of newborn	656.22	pregnancy complications	rs1819040_A	NA	NA	NA	NA	NA	NA	247186	1	247185	0.228612	NA	NA	NA	NA	NA	NA	NA	2235	1	2234	0.233486
Transitory tachypnea or apnea of newborn	656.26	pregnancy complications	rs1819040_A	NA	NA	NA	NA	NA	NA	247187	2	247185	0.228613	NA	NA	NA	NA	NA	NA	NA	2239	5	2234	0.232846
Endocrine and metabolic disturbances of fetus and newborn	656.3	pregnancy complications	rs1819040_A	NA	NA	NA	NA	NA	NA	247195	10	247185	0.228612	NA	NA	NA	NA	NA	NA	NA	2234	NA	NA	NA
Hemorrhage of fetus or newborn	656.4	pregnancy complications	rs1819040_A	NA	NA	NA	NA	NA	NA	247193	8	247185	0.22861	NA	NA	NA	NA	NA	NA	NA	2235	1	2234	0.233262
Hematological disorders of newborn	656.5	pregnancy complications	rs1819040_A	NA	NA	NA	NA	NA	NA	247189	4	247185	0.228608	NA	NA	NA	NA	NA	NA	NA	2234	NA	NA	NA
Perinatal disorders of digestive system	656.6	pregnancy complications	rs1819040_A	NA	NA	NA	NA	NA	NA	247186	1	247185	0.22861	NA	NA	NA	NA	NA	NA	NA	2245	11	2234	0.232887
Conditions involving the integument and temperature regulation of fetus and newborn	656.7	pregnancy complications	rs1819040_A	NA	NA	NA	NA	NA	NA	247193	8	247185	0.22861	NA	NA	NA	NA	NA	NA	NA	2234	NA	NA	NA
Perinatal jaundice	656.8	pregnancy complications	rs1819040_A	NA	NA	NA	NA	NA	NA	247196	11	247185	0.228615	NA	NA	NA	NA	NA	NA	NA	2234	NA	NA	NA
Neonatal bradycardia or tachycardia	656.9	pregnancy complications	rs1819040_A	NA	NA	NA	NA	NA	NA	247185	NA	NA	NA	NA	NA	NA	NA	NA	NA	NA	2234	NA	NA	NA
Infections specific to the perinatal period	657	pregnancy complications	rs1819040_A	-0.17134	0.219556	0.536762	1.27406	0.842535	0.435159	247448	65	247383	0.228611	FALSE	NA	NA	NA	NA	NA	NA	NA	NA	NA	NA
Maternal complication of pregnancy affecting fetus or newborn	658	pregnancy complications	rs1819040_A	0.089901	0.13073	0.841757	1.40628	1.09407	0.491651	247448	158	247290	0.228611	FALSE	NA	NA	NA	NA	NA	NA	NA	NA	NA	NA
Fetal distress and abnormal forces of labor	661	pregnancy complications	rs1819040_A	-0.111763	0.0459756	0.816624	0.977924	0.894256	0.0150602	247448	1508	245940	0.228611	FALSE	NA	NA	NA	NA	NA	NA	2247	NA	NA	NA
Umbilical cord complications during labor and delivery	663	pregnancy complications	rs1819040_A	-0.0691794	0.0987667	0.766148	1.12875	0.933159	0.483657	247448	303	247145	0.228611	FALSE	NA	NA	NA	NA	NA	NA	NA	NA	NA	NA
Obstetrical/birth trauma	665	pregnancy complications	rs1819040_A	0.0151418	0.0296049	0.957811	1.07568	1.01526	0.609027	247448	3745	243703	0.228611	FALSE	NA	NA	NA	NA	NA	NA	NA	NA	NA	NA
Complications of the administration of anesthetic or other sedation in labor and delivery	668	pregnancy complications	rs1819040_A	0.33441	0.254742	0.831313	2.26907	1.39712	0.18927	247448	37	247411	0.228611	FALSE	NA	NA	NA	NA	NA	NA	NA	NA	NA	NA
Complications of labor and delivery NEC	669	pregnancy complications	rs1819040_A	NA	NA	NA	NA	NA	NA	0	NA	NA	NA	NA	NA	NA	NA	NA	NA	NA	0	NA	NA	NA
Venous/cerebrovascular complications embolism in pregnancy and the puerperium	671	pregnancy complications	rs1819040_A	NA	NA	NA	NA	NA	NA	0	NA	NA	NA	NA	NA	NA	NA	NA	NA	NA	0	NA	NA	NA
Other complications of the puerperium NEC	674	pregnancy complications	rs1819040_A	NA	NA	NA	NA	NA	NA	0	NA	NA	NA	NA	NA	NA	NA	NA	NA	NA	0	NA	NA	NA
Other disorders of the breast associated with childbirth and disorders of lactation	676	pregnancy complications	rs1819040_A	NA	NA	NA	NA	NA	NA	0	NA	NA	NA	NA	NA	NA	NA	NA	NA	NA	0	NA	NA	NA
Complications of in utero procedures	679	pregnancy complications	rs1819040_A	NA	NA	NA	NA	NA	NA	247448	3	247445	0.228611	NA	NA	NA	NA	NA	NA	NA	NA	NA	NA	NA
Superficial cellulitis and abscess	681	dermatologic	rs1819040_A	0.0193207	0.0206522	0.978928	1.06148	1.01951	0.349516	236252	6786	229466	0.228457	FALSE	0.0163237	0.0923625	0.846603	1.21626	1.01646	0.859716	2204	417	1787	0.230879
Cellulitis and abscess of fingers/toes	681.1	dermatologic	rs1819040_A	0.0269952	0.0229642	0.981975	1.07448	1.02736	0.239781	234898	5432	229466	0.228473	FALSE	0.0360227	0.182412	0.717482	1.46963	1.03668	0.843452	1877	90	1787	0.230948
Cellulitis and abscess of face/neck	681.2	dermatologic	rs1819040_A	0.101738	0.101407	0.904311	1.34625	1.10709	0.315733	229728	262	229466	0.228381	FALSE	0.154589	0.356336	0.555216	2.27897	1.16718	0.664413	1808	21	1787	0.230937
Cellulitis and abscess of arm/hand	681.3	dermatologic	rs1819040_A	-0.123119	0.135943	0.672343	1.14658	0.884158	0.365113	229631	165	229466	0.228345	FALSE	-0.114828	0.219964	0.568998	1.35235	0.891519	0.601649	1853	66	1787	0.229897
Cellulitis and abscess of leg, except foot	681.5	dermatologic	rs1819040_A	-0.159187	0.0970047	0.702512	1.02787	0.852837	0.100792	229797	331	229466	0.228322	FALSE	-0.065652	0.140267	0.707011	1.22632	0.936457	0.639749	1954	167	1787	0.229538
Cellulitis and abscess of foot, toe	681.6	dermatologic	rs1819040_A	0.0301664	0.17432	0.724058	1.43659	1.03063	0.862611	229558	92	229466	0.228362	FALSE	-0.215593	0.245197	0.486693	1.27871	0.806063	0.379258	1843	56	1787	0.229524
Cellulitis and abscess of trunk	681.7	dermatologic	rs1819040_A	0.246389	0.176577	0.895977	1.79355	1.2794	0.162906	229547	81	229466	0.228376	FALSE	0.180711	0.183124	0.828911	1.70274	1.19807	0.323731	1870	83	1787	0.232083
Other local infections of skin and subcutaneous tissue	686	dermatologic	rs1819040_A	0.026283	0.017594	0.991735	1.06255	1.02663	0.135212	238902	9436	229466	0.228542	FALSE	0.258699	0.176059	0.909976	1.8178	1.29524	0.141727	1874	87	1787	0.232918
Carbuncle and furuncle	686.1	dermatologic	rs1819040_A	0.319026	0.112229	1.10012	1.70884	1.37579	0.0044741	229659	193	229466	0.228412	FALSE	0.00205121	0.336157	0.496894	1.87957	1.00205	0.995131	1813	26	1787	0.230574
Impetigo	686.2	dermatologic	rs1819040_A	-0.0174635	0.0338655	0.919208	1.04972	0.982688	0.606083	231988	2522	229466	0.228332	FALSE	NA	NA	NA	NA	NA	NA	1794	7	1787	0.231065
Pilonidal cyst	686.3	dermatologic	rs1819040_A	NA	NA	NA	NA	NA	NA	229468	2	229466	0.228361	NA	NA	NA	NA	NA	NA	NA	1794	7	1787	0.230234
Pyogenic granuloma	686.4	dermatologic	rs1819040_A	0.0588305	0.0550669	0.951096	1.18031	1.0606	0.285364	230376	910	229466	0.228403	FALSE	NA	NA	NA	NA	NA	NA	1791	4	1787	0.230619
Pyoderma	686.5	dermatologic	rs1819040_A	0.198553	0.20014	0.812813	1.78605	1.21964	0.321162	229530	64	229466	0.228371	FALSE	NA	NA	NA	NA	NA	NA	1790	3	1787	0.230467
Symptoms affecting skin	687	dermatologic	rs1819040_A	-0.00378366	0.0195546	0.958643	1.03502	0.996223	0.846573	237161	7698	229463	0.228365	FALSE	-0.00293897	0.224874	0.630136	1.52737	0.997065	0.989572	1903	58	1845	0.232212
Rash and other nonspecific skin eruption	687.1	dermatologic	rs1819040_A	0.024179	0.0444369	0.938378	1.11697	1.02447	0.586358	230892	1429	229463	0.228405	FALSE	-0.0823896	0.121817	0.721999	1.1646	0.920913	0.498824	2068	223	1845	0.230592
Localized superficial swelling, mass, or lump	687.2	dermatologic	rs1819040_A	-0.003106	0.0247121	0.949568	1.04616	0.996899	0.899979	247448	4750	242698	0.228611	FALSE	0.0115983	0.359365	0.476778	1.97955	1.01167	0.974253	2247	23	2224	0.232902
Changes in skin texture	687.3	dermatologic	rs1819040_A	-0.0906437	0.0440938	0.837119	0.995098	0.913343	0.0398112	231011	1548	229463	0.228277	FALSE	NA	NA	NA	NA	NA	NA	1857	12	1845	0.232856
Disturbance of skin sensation	687.4	dermatologic	rs1819040_A	0.0285296	0.0170899	0.994955	1.06389	1.02894	0.095041	239462	9999	229463	0.228605	FALSE	0.0286622	0.125803	0.800644	1.31188	1.02908	0.819775	2043	198	1845	0.232706
Disorder of skin and subcutaneous tissue NOS	689	dermatologic	rs1819040_A	-0.0248236	0.0106593	0.955283	0.996046	0.975482	0.0198683	247448	28665	218783	0.228611	FALSE	0.222957	0.121571	0.981498	1.58166	1.24977	0.0666603	2247	198	2049	0.232902
Erythematosquamous dermatosis	690	dermatologic	rs1819040_A	-0.0196438	0.0189261	0.944729	1.01749	0.980548	0.299306	227975	8315	219660	0.228875	FALSE	-0.220505	0.218828	0.512916	1.21349	0.802114	0.313617	2004	70	1934	0.23475
Seborrheic dermatitis	690.1	dermatologic	rs1819040_A	-0.0208028	0.0194261	0.942704	1.0173	0.979412	0.284228	227543	7883	219660	0.228873	FALSE	-0.145336	0.220729	0.551156	1.31381	0.864732	0.510259	2000	66	1934	0.235218
Congenital anomalies of skin	691	dermatologic	rs1819040_A	0.0867889	0.0619048	0.9648	1.22988	1.09067	0.160923	220368	708	219660	0.229063	FALSE	NA	NA	NA	NA	NA	NA	1952	18	1934	0.235344
Ichthyosis congenita	691.1	dermatologic	rs1819040_A	-0.233564	0.214079	0.510094	1.18469	0.791707	0.275265	219731	71	219660	0.228998	FALSE	NA	NA	NA	NA	NA	NA	1934	NA	NA	NA
Congenital pigmentary anomalies of skin	691.3	dermatologic	rs1819040_A	0.372569	0.249757	0.873293	2.33685	1.45146	0.135771	219698	38	219660	0.229023	FALSE	NA	NA	NA	NA	NA	NA	1934	NA	NA	NA
Dyschromia and Vitiligo	694	dermatologic	rs1819040_A	-0.0462876	0.032676	0.895197	1.01754	0.954767	0.156611	222425	2765	219660	0.228906	FALSE	-0.231605	0.165646	0.567714	1.08829	0.793259	0.162056	2060	126	1934	0.233656
Vitiligo	694.1	dermatologic	rs1819040_A	0.501186	0.217892	1.06391	2.50807	1.65068	0.0214393	219708	48	219660	0.229032	FALSE	NA	NA	NA	NA	NA	NA	1937	3	1934	0.23614
Other dyschromia	694.2	dermatologic	rs1819040_A	-0.0499624	0.0343896	0.888884	1.01718	0.951265	0.14627	222158	2498	219660	0.22891	FALSE	-0.22098	0.168949	0.569844	1.10672	0.801733	0.190885	2054	120	1934	0.233852
Vascular disorders of skin	694.3	dermatologic	rs1819040_A	-0.23491	0.15863	0.57313	1.06888	0.790642	0.138642	219790	130	219660	0.228987	FALSE	NA	NA	NA	NA	NA	NA	1937	3	1934	0.235624
Erythematous conditions	695	dermatologic	rs1819040_A	-0.0364059	0.0153201	0.935654	0.993569	0.964249	0.0174847	232755	13095	219660	0.228634	FALSE	-0.088143	0.148133	0.680108	1.21677	0.91563	0.551827	2082	148	1934	0.234828
Toxic erythema	695.1	dermatologic	rs1819040_A	-0.0888693	0.0925472	0.760676	1.09364	0.914965	0.336924	220009	349	219660	0.228986	FALSE	NA	NA	NA	NA	NA	NA	1936	2	1934	0.236003
Bullous dermatoses	695.2	dermatologic	rs1819040_A	0.0845095	0.0842827	0.920248	1.28079	1.08818	0.31601	220043	383	219660	0.229037	FALSE	NA	NA	NA	NA	NA	NA	1937	3	1934	0.235882
Dermatitis herpetiformis	695.21	dermatologic	rs1819040_A	0.0917291	0.110406	0.879089	1.35577	1.09607	0.406066	219882	222	219660	0.229027	FALSE	NA	NA	NA	NA	NA	NA	1935	1	1934	0.235867
Pemphigus and pemphigoid	695.22	dermatologic	rs1819040_A	-0.00290346	0.144753	0.744936	1.31524	0.997101	0.983997	219796	136	219660	0.22901	FALSE	NA	NA	NA	NA	NA	NA	1935	1	1934	0.236125
Rosacea	695.3	dermatologic	rs1819040_A	-0.06554	0.0221747	0.896575	0.978	0.936562	0.00312034	225821	6161	219660	0.228688	FALSE	-0.118559	0.28035	0.49737	1.50353	0.888199	0.67237	1973	39	1934	0.235656
Lupus (localized and systemic)	695.4	dermatologic	rs1819040_A	0.00977517	0.0807098	0.860056	1.18035	1.00982	0.9036	219254	436	218818	0.22898	FALSE	NA	NA	NA	NA	NA	NA	1944	15	1929	0.235544
Cutaneous lupus erythematosus	695.41	dermatologic	rs1819040_A	-0.00576631	0.12212	0.778289	1.25693	0.99425	0.962339	219010	192	218818	0.228976	FALSE	NA	NA	NA	NA	NA	NA	1935	6	1929	0.236123
Systemic lupus erythematosus	695.42	dermatologic	rs1819040_A	0.0655806	0.0947006	0.884126	1.28192	1.06778	0.488621	219125	307	218818	0.228993	FALSE	NA	NA	NA	NA	NA	NA	1941	12	1929	0.23565
Prurigo and Lichen	695.7	dermatologic	rs1819040_A	-0.0218635	0.0326725	0.917342	1.0427	0.978374	0.503385	222391	2731	219660	0.228959	FALSE	-0.287904	0.342333	0.364127	1.41218	0.749833	0.400344	1963	29	1934	0.235303
Other specified erythematous conditions	695.8	dermatologic	rs1819040_A	0.00117847	0.0297345	0.944213	1.06095	1.00118	0.968386	222917	3257	219660	0.229012	FALSE	-0.170757	0.27693	0.474874	1.41638	0.843026	0.537493	1976	42	1934	0.235266
Erythema nodosum	695.81	dermatologic	rs1819040_A	-0.0842095	0.259335	0.537803	1.49554	0.919239	0.745398	219704	44	219660	0.229008	FALSE	NA	NA	NA	NA	NA	NA	1936	2	1934	0.235746
Unspecified erythematous condition	695.9	dermatologic	rs1819040_A	-0.134112	0.0747895	0.753616	1.0105	0.874492	0.0729423	220209	549	219660	0.228953	FALSE	0.028086	0.318868	0.531715	1.87461	1.02848	0.929813	1963	29	1934	0.236064
Psoriasis and related disorders	696	dermatologic	rs1819040_A	0.0146932	0.021905	0.972001	1.05915	1.0148	0.502369	222509	6024	216485	0.229082	FALSE	-0.00332389	0.214268	0.644601	1.49793	0.996682	0.987623	1933	64	1869	0.234812
Parapsoriasis	696.2	dermatologic	rs1819040_A	0.217734	0.189167	0.848035	1.78421	1.24326	0.249728	219731	71	219660	0.229023	FALSE	NA	NA	NA	NA	NA	NA	1934	NA	NA	NA
Pityriasis	696.3	dermatologic	rs1819040_A	0.0739464	0.134749	0.82153	1.39439	1.07675	0.583162	219810	150	219660	0.22902	FALSE	NA	NA	NA	NA	NA	NA	1935	1	1934	0.235867
Psoriasis	696.4	dermatologic	rs1819040_A	0.0107544	0.0222657	0.967489	1.05573	1.01081	0.629094	222322	5837	216485	0.229062	FALSE	0.017733	0.214783	0.657748	1.53161	1.01789	0.934199	1932	63	1869	0.234933
Psoriasis vulgaris	696.41	dermatologic	rs1819040_A	0.00643254	0.0229484	0.962018	1.05257	1.00645	0.779244	221985	5500	216485	0.22904	FALSE	-0.117288	0.230842	0.55435	1.37586	0.889329	0.611391	1927	58	1869	0.234246
Psoriatic arthropathy	696.42	dermatologic	rs1819040_A	0.0909837	0.068906	0.955337	1.25177	1.09525	0.186701	217056	571	216485	0.229058	FALSE	NA	NA	NA	NA	NA	NA	1880	11	1869	0.235333
Sarcoidosis	697	dermatologic	rs1819040_A	-0.0422692	0.0635951	0.845012	1.08435	0.958612	0.506268	220381	721	219660	0.228985	FALSE	NA	NA	NA	NA	NA	NA	1945	11	1934	0.235933
Pruritus and related conditions	698	dermatologic	rs1819040_A	0.036316	0.0169698	1.00297	1.07196	1.03698	0.0323514	247448	10123	237325	0.228611	FALSE	0.00849311	0.182358	0.697692	1.42887	1.00853	0.962853	2247	90	2157	0.232902
Corns and callosities	700	dermatologic	rs1819040_A	0.152519	0.109672	0.93574	1.43899	1.16476	0.164319	235123	219	234904	0.228335	FALSE	-0.213674	0.293615	0.438388	1.39777	0.807612	0.466776	2127	38	2089	0.23502
Other hypertrophic and atrophic conditions of skin	701	dermatologic	rs1819040_A	0.0308435	0.0154557	1.00047	1.06297	1.03132	0.0459766	247246	12342	234904	0.228581	FALSE	-0.11234	0.156313	0.652511	1.20568	0.89374	0.472333	2223	134	2089	0.234262
Keratoderma, acquired	701.1	dermatologic	rs1819040_A	0.134934	0.129296	0.883244	1.4673	1.14446	0.296668	235063	159	234904	0.228326	FALSE	NA	NA	NA	NA	NA	NA	2108	19	2089	0.236157
Scar conditions and fibrosis of skin	701.2	dermatologic	rs1819040_A	0.0232443	0.0374059	0.950701	1.10087	1.02352	0.534332	236930	2026	234904	0.228344	FALSE	0.023163	0.284273	0.569586	1.7491	1.02343	0.935059	2125	36	2089	0.23568
Circumscribed scleroderma	701.3	dermatologic	rs1819040_A	0.0365967	0.0422225	0.95431	1.12611	1.03727	0.386075	236492	1588	234904	0.228346	FALSE	NA	NA	NA	NA	NA	NA	2096	7	2089	0.235609
Keloid scar	701.4	dermatologic	rs1819040_A	0.0716408	0.0714741	0.932208	1.2338	1.07427	0.316183	235441	537	234904	0.228339	FALSE	NA	NA	NA	NA	NA	NA	2104	15	2089	0.235426
Abnormal granulation tissue	701.5	dermatologic	rs1819040_A	0.103378	0.0734843	0.958425	1.27855	1.10891	0.159487	235404	500	234904	0.228349	FALSE	NA	NA	NA	NA	NA	NA	2098	9	2089	0.235859
Acquired acanthosis nigricans	701.6	dermatologic	rs1819040_A	0.084257	0.179725	0.756037	1.5324	1.08791	0.639205	234988	84	234904	0.228315	FALSE	NA	NA	NA	NA	NA	NA	2095	6	2089	0.235484
Degenerative skin conditions and other dermatoses	702	dermatologic	rs1819040_A	-0.0170456	0.0152526	0.954076	1.01286	0.983099	0.263757	236767	13275	223492	0.22831	FALSE	0.00143249	0.105465	0.812179	1.22845	1.00143	0.989163	2181	300	1881	0.235378
Actinic keratosis	702.1	dermatologic	rs1819040_A	-0.0176727	0.016536	0.951068	1.01476	0.982483	0.285186	245313	11140	234173	0.228651	FALSE	0.159724	0.142832	0.882118	1.5456	1.17319	0.263453	2090	143	1947	0.234626
Seborrheic keratosis	702.2	dermatologic	rs1819040_A	-0.0381824	0.0347187	0.898832	1.02989	0.962537	0.271435	236611	2438	234173	0.228756	FALSE	-0.0532224	0.118702	0.748246	1.19222	0.948169	0.653887	2181	234	1947	0.23151
Degenerative skin disorders	702.4	dermatologic	rs1819040_A	0.47175	0.218931	1.03042	2.43909	1.6028	0.0311781	223540	48	223492	0.228541	FALSE	NA	NA	NA	NA	NA	NA	1892	11	1881	0.23649
Diseases of nail, NOS	703	dermatologic	rs1819040_A	0.0423907	0.0271037	0.989084	1.09996	1.0433	0.117813	238063	3842	234221	0.228579	FALSE	-0.108263	0.222454	0.569594	1.3674	0.897391	0.626488	2160	63	2097	0.236243
Ingrowing nail	703.1	dermatologic	rs1819040_A	0.0134732	0.0261836	0.962638	1.0667	1.01356	0.606856	238406	4185	234221	0.228498	FALSE	-0.590708	0.448632	0.206552	1.23822	0.553935	0.187944	2117	20	2097	0.236099
Diseases of hair and hair follicles	704	dermatologic	rs1819040_A	-0.00365682	0.0225531	0.953103	1.04121	0.99635	0.871193	239956	5735	234221	0.228439	FALSE	-0.526154	0.215942	0.379145	0.88683	0.590873	0.014828	2183	86	2097	0.23379
Alopecia	704.1	dermatologic	rs1819040_A	-0.0204432	0.0344463	0.915419	1.04777	0.979764	0.55286	236680	2459	234221	0.228412	FALSE	NA	NA	NA	NA	NA	NA	2113	16	2097	0.236544
Alopecia Areata	704.11	dermatologic	rs1819040_A	-0.051358	0.0809828	0.808532	1.11082	0.949939	0.525961	234667	446	234221	0.228437	FALSE	NA	NA	NA	NA	NA	NA	2098	1	2097	0.236809
Telogen effluvium	704.12	dermatologic	rs1819040_A	0.0342766	0.238682	0.634225	1.62408	1.03487	0.88581	234270	49	234221	0.228455	FALSE	NA	NA	NA	NA	NA	NA	2099	2	2097	0.236934
Hirsutism	704.2	dermatologic	rs1819040_A	-0.144599	0.0876297	0.726605	1.02467	0.865369	0.0989186	234624	403	234221	0.228412	FALSE	NA	NA	NA	NA	NA	NA	2103	6	2097	0.23648
Other specified diseases of hair and hair follicles	704.8	dermatologic	rs1819040_A	0.0103534	0.0759354	0.86888	1.17031	1.01041	0.891549	234710	489	234221	0.228459	FALSE	-0.387848	0.236637	0.416833	1.05847	0.678516	0.101213	2162	65	2097	0.235135
Disorders of sweat glands	705	dermatologic	rs1819040_A	-0.0291952	0.0357363	0.905116	1.04124	0.971227	0.413951	230528	2277	228251	0.22875	FALSE	NA	NA	NA	NA	NA	NA	1986	10	1976	0.232581
Dyshidrosis	705.1	dermatologic	rs1819040_A	0.000256775	0.0458402	0.91363	1.09351	1.00026	0.995531	229605	1354	228251	0.2288	FALSE	NA	NA	NA	NA	NA	NA	1983	7	1976	0.232681
Hidradenitis	705.3	dermatologic	rs1819040_A	-0.00321364	0.0907093	0.83194	1.18748	0.996792	0.971739	228597	346	228251	0.228795	FALSE	NA	NA	NA	NA	NA	NA	1979	3	1976	0.233149
Hyperhidrosis	705.8	dermatologic	rs1819040_A	NA	NA	NA	NA	NA	NA	228251	NA	NA	NA	NA	-0.129032	0.151459	0.64802	1.1747	0.878946	0.394256	2118	142	1976	0.231743
Diseases of sebaceous glands	706	dermatologic	rs1819040_A	-0.00982587	0.0132891	0.964712	1.0163	0.990222	0.459669	245625	17374	228251	0.228685	FALSE	0.0947737	0.144083	0.824197	1.45125	1.09941	0.510686	2119	143	1976	0.234494
Acne	706.1	dermatologic	rs1819040_A	0.0325898	0.0283288	0.977067	1.09183	1.03313	0.249974	231796	3545	228251	0.22889	FALSE	NA	NA	NA	NA	NA	NA	1994	18	1976	0.233647
Sebaceous cyst	706.2	dermatologic	rs1819040_A	-0.0217706	0.0147971	0.950429	1.00719	0.978465	0.141217	242149	13898	228251	0.228582	FALSE	-0.00311782	0.174324	0.701451	1.39163	0.996887	0.98573	2075	99	1976	0.233433
Seborrhea	706.3	dermatologic	rs1819040_A	NA	NA	NA	NA	NA	NA	228251	NA	NA	NA	NA	NA	NA	NA	NA	NA	NA	1979	3	1976	0.233401
Other specified diseases of sebaceous glands	706.8	dermatologic	rs1819040_A	0.0786284	0.0765069	0.9293	1.25449	1.0818	0.304077	228717	466	228251	0.228825	FALSE	0.262872	0.230763	0.81528	2.02254	1.30066	0.254644	2026	50	1976	0.234413
Chronic ulcer of skin	707	dermatologic	rs1819040_A	0.0261883	0.0346089	0.95882	1.09815	1.02653	0.449234	247448	2372	245076	0.228611	FALSE	-0.0651985	0.123685	0.731876	1.18921	0.936881	0.5981	2247	217	2030	0.232902
Decubitus ulcer	707.1	dermatologic	rs1819040_A	0.0305935	0.0482702	0.937235	1.13251	1.03107	0.526213	246285	1209	245076	0.228597	FALSE	0.0979078	0.175746	0.774222	1.54467	1.10286	0.577461	2123	93	2030	0.234753
Chronic ulcer of leg or foot	707.2	dermatologic	rs1819040_A	0.00814411	0.0536082	0.906701	1.11879	1.00818	0.879251	246067	991	245076	0.228575	FALSE	-0.121905	0.148647	0.656523	1.17702	0.885233	0.41216	2177	147	2030	0.232607
Chronic ulcer of unspecified site	707.3	dermatologic	rs1819040_A	NA	NA	NA	NA	NA	NA	245095	19	245076	0.228577	NA	0.183166	0.220791	0.767527	1.8304	1.20101	0.406771	2086	56	2030	0.234857
Diffuse diseases of connective tissue	709	dermatologic	rs1819040_A	-0.0610662	0.05631	0.841475	1.04937	0.940761	0.278158	219928	935	218993	0.228984	FALSE	-0.732483	0.414379	0.19505	1.0143	0.480714	0.0771169	1952	27	1925	0.234839
Sicca syndrome	709.2	dermatologic	rs1819040_A	-0.112494	0.0732607	0.772479	1.02961	0.893603	0.124654	219562	569	218993	0.228979	FALSE	NA	NA	NA	NA	NA	NA	1940	15	1925	0.235779
Systemic sclerosis	709.3	dermatologic	rs1819040_A	-0.156229	0.142151	0.64207	1.12209	0.855363	0.271752	219147	154	218993	0.229014	FALSE	NA	NA	NA	NA	NA	NA	1928	3	1925	0.236207
Polymyositis	709.4	dermatologic	rs1819040_A	-0.281477	0.28599	0.414844	1.28373	0.754668	0.325006	219034	41	218993	0.229024	FALSE	NA	NA	NA	NA	NA	NA	1925	NA	NA	NA
Dermatomyositis	709.5	dermatologic	rs1819040_A	NA	NA	NA	NA	NA	NA	218998	5	218993	0.229032	NA	NA	NA	NA	NA	NA	NA	1925	NA	NA	NA
Other specified diffuse diseases of connective tissue	709.6	dermatologic	rs1819040_A	0.197756	0.20366	0.806341	1.79663	1.21867	0.331542	219055	62	218993	0.229043	FALSE	NA	NA	NA	NA	NA	NA	1928	3	1925	0.235948
Unspecified diffuse connective tissue disease	709.7	dermatologic	rs1819040_A	0.0908521	0.122783	0.856378	1.38665	1.09511	0.459338	219173	180	218993	0.229046	FALSE	NA	NA	NA	NA	NA	NA	1937	12	1925	0.234854
Osteomyelitis, periostitis, and other infections involving bone	710	musculoskeletal	rs1819040_A	-0.0191632	0.0673014	0.858355	1.11764	0.981019	0.775846	239852	636	239216	0.228629	FALSE	0.306406	0.203874	0.901636	2.0105	1.35853	0.13286	1946	63	1883	0.235355
Osteomyelitis	710.1	musculoskeletal	rs1819040_A	-0.0420293	0.0692211	0.835713	1.09635	0.958842	0.543735	239825	609	239216	0.22862	FALSE	0.354662	0.205416	0.943713	2.11723	1.4257	0.0842481	1944	61	1883	0.235597
Acute osteomyelitis	710.11	musculoskeletal	rs1819040_A	NA	NA	NA	NA	NA	NA	239235	19	239216	0.228642	NA	0.0212987	0.316486	0.53006	1.85154	1.02153	0.946345	1913	30	1883	0.233415
Chronic osteomyelitis	710.12	musculoskeletal	rs1819040_A	-0.0599466	0.169708	0.667703	1.30087	0.941815	0.723914	239318	102	239216	0.228635	FALSE	0.550379	0.273497	0.998913	2.93752	1.73391	0.0441799	1915	32	1883	0.235255
Unspecified osteomyelitis	710.19	musculoskeletal	rs1819040_A	-0.0453559	0.0755597	0.822365	1.10602	0.955657	0.548329	239728	512	239216	0.228622	FALSE	0.411052	0.237252	0.935201	2.3805	1.5084	0.0831745	1927	44	1883	0.235346
Periostitis	710.2	musculoskeletal	rs1819040_A	NA	NA	NA	NA	NA	NA	239216	NA	NA	NA	NA	NA	NA	NA	NA	NA	NA	1884	1	1883	0.233306
Osteopathy resulting from poliomyelitis	710.3	musculoskeletal	rs1819040_A	NA	NA	NA	NA	NA	NA	239227	11	239216	0.228641	NA	NA	NA	NA	NA	NA	NA	1883	NA	NA	NA
Arthropathy associated with infections	711	musculoskeletal	rs1819040_A	-0.0755133	0.104018	0.753112	1.13269	0.927267	0.467861	239490	274	239216	0.228624	FALSE	0.162175	0.361633	0.553891	2.3208	1.17607	0.653827	1904	21	1883	0.233739
Pyogenic arthritis	711.1	musculoskeletal	rs1819040_A	-0.0555423	0.131693	0.72591	1.21737	0.945972	0.673202	239385	169	239216	0.228633	FALSE	NA	NA	NA	NA	NA	NA	1900	17	1883	0.233967
Reiter's disease	711.2	musculoskeletal	rs1819040_A	0.032192	0.20507	0.679982	1.52373	1.03272	0.87526	239282	66	239216	0.228641	FALSE	NA	NA	NA	NA	NA	NA	1883	NA	NA	NA
Behcet's syndrome	711.3	musculoskeletal	rs1819040_A	-0.64933	0.357847	0.241667	0.999534	0.522396	0.0695942	239250	34	239216	0.228626	FALSE	NA	NA	NA	NA	NA	NA	1883	NA	NA	NA
Infective connective tissue disorders	712	musculoskeletal	rs1819040_A	0.044644	0.170788	0.740194	1.44823	1.04566	0.793784	239311	95	239216	0.228643	FALSE	NA	NA	NA	NA	NA	NA	1886	3	1883	0.233324
Arthropathy associated with other disorders classified elsewhere	713	musculoskeletal	rs1819040_A	-0.205144	0.12319	0.63579	1.03114	0.81453	0.0958589	239427	211	239216	0.228609	FALSE	NA	NA	NA	NA	NA	NA	1899	16	1883	0.233559
Arthropathy associated with neurological disorders	713.5	musculoskeletal	rs1819040_A	-0.0883514	0.234953	0.564569	1.42465	0.915439	0.706888	239270	54	239216	0.228636	FALSE	NA	NA	NA	NA	NA	NA	1898	15	1883	0.23342
Rheumatoid arthritis and other inflammatory polyarthropathies	714	musculoskeletal	rs1819040_A	0.0135611	0.0266031	0.961926	1.06766	1.01365	0.610221	238800	4085	234715	0.22858	FALSE	0.162169	0.178039	0.822422	1.65574	1.17606	0.362368	1978	90	1888	0.234827
Rheumatoid arthritis	714.1	musculoskeletal	rs1819040_A	0.00525061	0.0312045	0.945308	1.06832	1.00526	0.866375	237681	2966	234715	0.228555	FALSE	0.289788	0.206395	0.88205	1.98653	1.33614	0.160304	1951	63	1888	0.235267
Juvenile rheumatoid arthritis	714.2	musculoskeletal	rs1819040_A	-0.0955821	0.266498	0.523457	1.49769	0.908844	0.71985	234757	42	234715	0.228552	FALSE	NA	NA	NA	NA	NA	NA	1892	4	1888	0.233637
Other inflammatory spondylopathies	715	musculoskeletal	rs1819040_A	0.00650173	0.0375836	0.93458	1.08296	1.00652	0.862656	236741	2026	234715	0.228562	FALSE	-0.251784	0.283287	0.43132	1.3195	0.777413	0.374113	1930	42	1888	0.232663
Sacroiliitis NEC	715.1	musculoskeletal	rs1819040_A	-0.0516736	0.0645432	0.835511	1.07615	0.949639	0.423361	235420	705	234715	0.228527	FALSE	NA	NA	NA	NA	NA	NA	1906	18	1888	0.233233
Ankylosing spondylitis	715.2	musculoskeletal	rs1819040_A	-0.0175202	0.0941562	0.814373	1.17826	0.982632	0.852385	235038	323	234715	0.22855	FALSE	NA	NA	NA	NA	NA	NA	1894	6	1888	0.233394
Spinal enthesopathy	715.3	musculoskeletal	rs1819040_A	-0.39226	0.414708	0.274504	1.4315	0.675529	0.344215	234736	21	234715	0.228549	FALSE	NA	NA	NA	NA	NA	NA	1888	NA	NA	NA
Other arthropathies	716	musculoskeletal	rs1819040_A	-0.00145141	0.0432412	0.916803	1.08618	0.99855	0.973224	240746	1530	239216	0.228637	FALSE	-0.130138	0.121426	0.688916	1.10951	0.877975	0.283836	2118	235	1883	0.230835
Unspecified polyarthropathy or polyarthritis	716.1	musculoskeletal	rs1819040_A	NA	NA	NA	NA	NA	NA	239216	NA	NA	NA	NA	NA	NA	NA	NA	NA	NA	1893	10	1883	0.234043
Unspecified monoarthritis	716.2	musculoskeletal	rs1819040_A	-0.192102	0.262894	0.47814	1.34868	0.825223	0.464951	239262	46	239216	0.228633	FALSE	NA	NA	NA	NA	NA	NA	1886	3	1883	0.233588
Kaschin-Beck disease	716.3	musculoskeletal	rs1819040_A	NA	NA	NA	NA	NA	NA	239217	1	239216	0.228639	NA	NA	NA	NA	NA	NA	NA	1884	1	1883	0.233307
Palindromic rheumatism	716.8	musculoskeletal	rs1819040_A	0.0945749	0.147527	0.816878	1.45815	1.09919	0.521477	239340	124	239216	0.228648	FALSE	NA	NA	NA	NA	NA	NA	1883	NA	NA	NA
Arthropathy NOS	716.9	musculoskeletal	rs1819040_A	0.00974434	0.0575493	0.901021	1.12911	1.00979	0.865544	240073	857	239216	0.228644	FALSE	-0.154736	0.124641	0.667693	1.08902	0.856642	0.214439	2108	225	1883	0.230509
Polymyalgia Rheumatica	717	musculoskeletal	rs1819040_A	0.0589405	0.0380585	0.983991	1.14234	1.06071	0.121458	247448	1939	245509	0.228611	FALSE	-0.0242733	0.33878	0.48078	1.83774	0.976019	0.942881	2247	26	2221	0.232902
Spinal stenosis	720	musculoskeletal	rs1819040_A	-0.0557466	0.0279108	0.895184	0.998691	0.945779	0.0457914	239485	3836	235649	0.228619	FALSE	-0.225691	0.11357	0.636317	0.993582	0.797964	0.0468961	1858	288	1570	0.237866
Spinal stenosis of lumbar region	720.1	musculoskeletal	rs1819040_A	-0.0498577	0.0353165	0.887344	1.01911	0.951365	0.158027	238021	2372	235649	0.228689	FALSE	-0.18964	0.122066	0.648363	1.04679	0.827257	0.120283	1810	240	1570	0.239498
Spondylosis and allied disorders	721	musculoskeletal	rs1819040_A	-0.0140258	0.0302921	0.928935	1.04607	0.986072	0.643351	238823	3174	235649	0.228736	FALSE	-0.230513	0.0979292	0.653794	0.960004	0.794126	0.0185788	1979	409	1570	0.235708
Spondylosis without myelopathy	721.1	musculoskeletal	rs1819040_A	-0.0422966	0.037601	0.890031	1.0314	0.958585	0.260641	237727	2078	235649	0.228713	FALSE	-0.235141	0.105095	0.64134	0.968612	0.79046	0.0252595	1916	346	1570	0.236679
Spondylosis with myelopathy	721.2	musculoskeletal	rs1819040_A	0.27291	0.126259	1.02077	1.67561	1.31378	0.0306558	235805	156	235649	0.228812	FALSE	-0.303056	0.245763	0.445557	1.17308	0.738558	0.21753	1628	58	1570	0.242332
Other allied disorders of spine	721.8	musculoskeletal	rs1819040_A	0.12899	0.0908445	0.949501	1.35602	1.13768	0.155637	235971	322	235649	0.228811	FALSE	-0.412946	0.343412	0.320815	1.24904	0.661698	0.229177	1601	31	1570	0.242979
Intervertebral disc disorders	722	musculoskeletal	rs1819040_A	-0.0462648	0.0503999	0.864181	1.05299	0.954789	0.358643	236800	1151	235649	0.22874	FALSE	-0.163866	0.0910838	0.708729	1.01306	0.848855	0.072007	2043	473	1570	0.237102
Displacement of intervertebral disc	722.1	musculoskeletal	rs1819040_A	NA	NA	NA	NA	NA	NA	235650	1	235649	0.228778	NA	-0.0418259	0.143413	0.719842	1.26411	0.959037	0.770557	1726	156	1570	0.2433
Schmorl's nodes	722.3	musculoskeletal	rs1819040_A	0.0894623	0.219924	0.69817	1.65935	1.09359	0.684164	235705	56	235649	0.228783	FALSE	NA	NA	NA	NA	NA	NA	1570	NA	NA	NA
Degeneration of intervertebral disc	722.6	musculoskeletal	rs1819040_A	NA	NA	NA	NA	NA	NA	235659	10	235649	0.228784	NA	-0.149224	0.0964621	0.711408	1.03861	0.861376	0.121871	1977	407	1570	0.23845
Intervertebral disc disorder with myelopathy	722.7	musculoskeletal	rs1819040_A	NA	NA	NA	NA	NA	NA	235649	NA	NA	NA	NA	NA	NA	NA	NA	NA	NA	1588	18	1570	0.243087
Postlaminectomy syndrome	722.8	musculoskeletal	rs1819040_A	0.213766	0.217028	0.796554	1.87153	1.23833	0.32464	235703	54	235649	0.228788	FALSE	-0.233872	0.309679	0.415434	1.41207	0.791463	0.450125	1605	35	1570	0.243306
Other and unspecified disc disorder	722.9	musculoskeletal	rs1819040_A	-0.0633859	0.0532834	0.84462	1.04087	0.938581	0.234205	236688	1039	235649	0.228731	FALSE	-0.28195	0.26903	0.432109	1.24859	0.754312	0.294628	1617	47	1570	0.24273
Other disorders of cervical region	723	musculoskeletal	rs1819040_A	0.0620243	0.0359076	0.991253	1.1411	1.06399	0.0841083	237797	2148	235649	0.228883	FALSE	-0.339503	0.201361	0.47246	1.04299	0.712124	0.0917874	1659	89	1570	0.241078
Torticollis	723.1	musculoskeletal	rs1819040_A	0.0635099	0.0360354	0.992476	1.14308	1.06557	0.0779961	237780	2131	235649	0.228884	FALSE	NA	NA	NA	NA	NA	NA	1581	11	1570	0.244154
Other and unspecified disorders of back	724	musculoskeletal	rs1819040_A	-0.0289286	0.0327378	0.910763	1.03549	0.971486	0.376888	238374	2725	235649	0.228721	FALSE	-0.374737	0.157887	0.499803	0.929242	0.68747	0.0176231	1720	150	1570	0.238671
Disorders of sacrum	724.1	musculoskeletal	rs1819040_A	-0.0243957	0.0388075	0.903942	1.05248	0.975899	0.529589	237578	1929	235649	0.228744	FALSE	-0.136785	0.216138	0.561398	1.31427	0.872158	0.526825	1637	67	1570	0.243166
Disorders of coccyx	724.2	musculoskeletal	rs1819040_A	-0.020471	0.0389577	0.907226	1.05693	0.979737	0.599258	237559	1910	235649	0.22875	FALSE	0.0846909	0.261421	0.637974	1.78804	1.08838	0.745966	1611	41	1570	0.244551
Other symptoms referable to back	724.8	musculoskeletal	rs1819040_A	NA	NA	NA	NA	NA	NA	235668	19	235649	0.228773	NA	-0.68969	0.304688	0.263658	0.87904	0.501731	0.023599	1617	47	1570	0.241196
Other unspecified back disorders	724.9	musculoskeletal	rs1819040_A	-0.0290137	0.0601442	0.862249	1.09159	0.971403	0.62952	236449	800	235649	0.228762	FALSE	-0.54174	0.335666	0.285498	1.0782	0.581735	0.106544	1605	35	1570	0.242362
Peripheral enthesopathies and allied syndromes	726	musculoskeletal	rs1819040_A	0.0225446	0.00907708	1.00475	1.04114	1.0228	0.0130033	231090	41861	189229	0.228423	FALSE	-0.107168	0.0928285	0.747435	1.07575	0.898375	0.248306	2104	434	1670	0.23542
Enthesopathy	726.1	musculoskeletal	rs1819040_A	0.0309065	0.0117922	1.00779	1.05547	1.03139	0.0087692	211965	22736	189229	0.22825	FALSE	-0.114225	0.1098	0.716984	1.1031	0.892057	0.298199	1962	292	1670	0.236446
Synoviopathy	726.2	musculoskeletal	rs1819040_A	-0.057985	0.0541859	0.847666	1.04832	0.943664	0.284569	190237	1008	189229	0.227625	FALSE	-0.171026	0.2709	0.481476	1.40189	0.8428	0.527829	1714	44	1670	0.238905
Bursitis	726.3	musculoskeletal	rs1819040_A	-0.0260435	0.0200297	0.936661	1.01317	0.974293	0.193518	196732	7503	189229	0.227532	FALSE	-0.450467	0.231202	0.395867	0.983787	0.63733	0.0513708	1740	70	1670	0.237049
Calcaneal spur; Exostosis NOS	726.4	musculoskeletal	rs1819040_A	-0.00688938	0.0311654	0.933974	1.05535	0.993134	0.825047	192229	3000	189229	0.227658	FALSE	-0.692463	0.295026	0.268892	0.862227	0.500342	0.0189188	1721	51	1670	0.236763
Other disorders of synovium, tendon, and bursa	727	musculoskeletal	rs1819040_A	0.0249092	0.0125273	1.00031	1.05066	1.02522	0.0467672	209105	19876	189229	0.228099	FALSE	-0.24667	0.121308	0.613157	0.987016	0.781399	0.0420104	1918	248	1670	0.234325
Synovitis and tenosynovitis	727.1	musculoskeletal	rs1819040_A	0.0191139	0.0232508	0.973716	1.06664	1.0193	0.411035	194609	5380	189229	0.227771	FALSE	-0.19698	0.156931	0.5986	1.10879	0.821207	0.209408	1805	135	1670	0.23738
Bursitis disorders	727.2	musculoskeletal	rs1819040_A	0.202282	0.160187	0.886733	1.66391	1.22419	0.206666	189329	100	189229	0.227698	FALSE	-0.223005	0.38026	0.356971	1.61463	0.800111	0.55757	1692	22	1670	0.239356
Ganglion and cyst of synovium, tendon, and bursa	727.4	musculoskeletal	rs1819040_A	0.0206382	0.0208505	0.979838	1.06329	1.02085	0.322263	195961	6732	189229	0.227811	FALSE	-0.266139	0.301683	0.407836	1.34356	0.766332	0.377678	1706	36	1670	0.238857
Rupture of synovium	727.5	musculoskeletal	rs1819040_A	0.0312904	0.0435367	0.946777	1.12299	1.03179	0.472317	190722	1493	189229	0.22772	FALSE	NA	NA	NA	NA	NA	NA	1686	16	1670	0.239905
Rupture of tendon, nontraumatic	727.6	musculoskeletal	rs1819040_A	0.0292603	0.0204535	0.989098	1.07167	1.02969	0.152551	196207	6978	189229	0.227857	FALSE	-0.566797	0.244006	0.342333	0.895216	0.567339	0.0201854	1739	69	1670	0.236326
Contracture of tendon (sheath)	727.7	musculoskeletal	rs1819040_A	0.168992	0.212482	0.768572	1.7735	1.18411	0.426426	189287	58	189229	0.227687	FALSE	NA	NA	NA	NA	NA	NA	1680	10	1670	0.240171
Plica syndrome	727.8	musculoskeletal	rs1819040_A	NA	NA	NA	NA	NA	NA	189229	NA	NA	NA	NA	NA	NA	NA	NA	NA	NA	1681	11	1670	0.24032
Disorders of muscle, ligament, and fascia	728	musculoskeletal	rs1819040_A	0.101774	0.056296	0.990424	1.23506	1.10713	0.0706328	190084	855	189229	0.227761	FALSE	NA	NA	NA	NA	NA	NA	1682	12	1670	0.238998
Muscular calcification and ossification	728.1	musculoskeletal	rs1819040_A	0.117922	0.333598	0.560818	2.10016	1.12516	0.723724	189253	24	189229	0.227681	FALSE	NA	NA	NA	NA	NA	NA	1673	3	1670	0.239388
Laxity of ligament or hypermobility syndrome	728.2	musculoskeletal	rs1819040_A	-0.114712	0.0807778	0.759152	1.04214	0.891623	0.155582	189696	467	189229	0.227631	FALSE	NA	NA	NA	NA	NA	NA	1671	1	1670	0.239674
Fasciitis	728.7	musculoskeletal	rs1819040_A	0.0170075	0.015707	0.986242	1.04888	1.01715	0.278898	201463	12234	189229	0.227863	FALSE	-0.388955	0.219195	0.432383	1.02451	0.677765	0.0759851	1747	77	1670	0.236968
Contracture of palmar fascia [Dupuytren's disease]	728.71	musculoskeletal	rs1819040_A	-0.0239389	0.0257875	0.928016	1.02674	0.976345	0.353244	193710	4481	189229	0.227578	FALSE	NA	NA	NA	NA	NA	NA	1683	13	1670	0.240041
Other disorders of soft tissues	729	musculoskeletal	rs1819040_A	0.0781898	0.0450887	0.989199	1.18047	1.08133	0.0828947	190584	1355	189229	0.22778	FALSE	-0.122863	0.159182	0.641856	1.19956	0.884385	0.440211	1796	126	1670	0.238261
Rheumatism, unspecified and fibrositis	729.1	musculoskeletal	rs1819040_A	0.107065	0.0533889	1.00149	1.23469	1.11301	0.044922	190180	951	189229	0.227776	FALSE	NA	NA	NA	NA	NA	NA	1673	3	1670	0.239984
Panniculitis	729.3	musculoskeletal	rs1819040_A	0.0504027	0.210281	0.684954	1.56686	1.05169	0.810569	189292	63	189229	0.227681	FALSE	NA	NA	NA	NA	NA	NA	1680	10	1670	0.239275
Nontraumatic compartment syndrome	729.7	musculoskeletal	rs1819040_A	NA	NA	NA	NA	NA	NA	189229	NA	NA	NA	NA	NA	NA	NA	NA	NA	NA	1673	3	1670	0.240282
Osteitis deformans and osteopathies associated with other disorders classified elsewhere	731	musculoskeletal	rs1819040_A	0.0945298	0.15634	0.802021	1.48221	1.09914	0.545416	226554	111	226443	0.227983	FALSE	-0.717821	0.452083	0.180356	1.0945	0.487814	0.11233	1797	22	1775	0.23593
Osteitis deformans [Paget's disease of bone]	731.1	musculoskeletal	rs1819040_A	0.0678372	0.181162	0.741296	1.5111	1.07019	0.708065	226527	84	226443	0.227979	FALSE	NA	NA	NA	NA	NA	NA	1775	NA	NA	NA
Osteochondropathies	732	musculoskeletal	rs1819040_A	-0.0294276	0.0517761	0.876448	1.07372	0.971001	0.569789	227524	1081	226443	0.227954	FALSE	NA	NA	NA	NA	NA	NA	1779	4	1775	0.237193
Juvenile osteochondrosis	732.1	musculoskeletal	rs1819040_A	-0.0574978	0.071087	0.819784	1.08336	0.944124	0.418609	227025	582	226443	0.227951	FALSE	NA	NA	NA	NA	NA	NA	1779	4	1775	0.237193
Osteochondritis dissecans	732.7	musculoskeletal	rs1819040_A	-0.142832	0.167224	0.617491	1.19132	0.866899	0.393028	226553	110	226443	0.227964	FALSE	NA	NA	NA	NA	NA	NA	1775	NA	NA	NA
Other disorders of bone and cartilage	733	musculoskeletal	rs1819040_A	0.000708039	0.0502511	0.906032	1.10334	1.00071	0.988758	227579	1136	226443	0.227972	FALSE	-0.160357	0.122968	0.666447	1.07984	0.851839	0.192216	2018	243	1775	0.233133
Cyst of bone	733.2	musculoskeletal	rs1819040_A	-0.0034806	0.0970785	0.820997	1.20159	0.996525	0.971399	226747	304	226443	0.227973	FALSE	NA	NA	NA	NA	NA	NA	1782	7	1775	0.236517
Aseptic necrosis of bone	733.4	musculoskeletal	rs1819040_A	0.115786	0.102816	0.914529	1.369	1.12276	0.260106	226697	254	226443	0.227998	FALSE	-0.109672	0.350115	0.429591	1.71894	0.896128	0.754094	1800	25	1775	0.236917
Costochondritis	733.6	musculoskeletal	rs1819040_A	0.0411515	0.0421135	0.958875	1.13101	1.04201	0.328492	228023	1580	226443	0.228031	FALSE	NA	NA	NA	NA	NA	NA	1793	18	1775	0.23618
Malunion and nonunion of fracture	733.8	musculoskeletal	rs1819040_A	NA	NA	NA	NA	NA	NA	226444	1	226443	0.227975	NA	0.0872641	0.369548	0.502427	2.17694	1.09118	0.813326	1795	20	1775	0.237293
Chondromalacia	733.9	musculoskeletal	rs1819040_A	-0.17415	0.145631	0.626041	1.10918	0.840171	0.231762	226591	148	226443	0.227957	FALSE	-0.0942661	0.348739	0.437953	1.74269	0.910041	0.786926	1800	25	1775	0.236928
Acquired foot deformities	735	musculoskeletal	rs1819040_A	0.0791737	0.0156873	1.04954	1.11611	1.08239	4.48799e-07	241741	11945	229796	0.228644	TRUE	-0.108733	0.173962	0.631051	1.25017	0.89697	0.531946	2064	107	1957	0.23157
Flat foot	735.1	musculoskeletal	rs1819040_A	0.0777533	0.0588203	0.962029	1.21159	1.08086	0.186209	230589	793	229796	0.228023	FALSE	NA	NA	NA	NA	NA	NA	1972	15	1957	0.232478
Acquired toe deformities	735.2	musculoskeletal	rs1819040_A	0.128396	0.0235076	1.08562	1.19042	1.137	4.71075e-08	234787	4991	229796	0.228452	TRUE	-0.0689703	0.230895	0.581896	1.44452	0.933354	0.765162	2015	58	1957	0.23225
Hammer toe (acquired)	735.21	musculoskeletal	rs1819040_A	0.0838192	0.0386046	1.0077	1.17236	1.08743	0.0299145	231658	1862	229796	0.228087	FALSE	-0.10721	0.278259	0.50485	1.51372	0.898337	0.700024	1998	41	1957	0.232227
Claw toe (acquired)	735.22	musculoskeletal	rs1819040_A	NA	NA	NA	NA	NA	NA	229797	1	229796	0.227977	NA	NA	NA	NA	NA	NA	NA	1959	2	1957	0.232743
Hallux rigidus	735.23	musculoskeletal	rs1819040_A	0.15939	0.0392756	1.08538	1.26606	1.1728	4.94443e-05	231517	1721	229796	0.228187	TRUE	NA	NA	NA	NA	NA	NA	1970	13	1957	0.23271
Hallux valgus (Bunion)	735.3	musculoskeletal	rs1819040_A	0.0631077	0.0189431	1.02621	1.10531	1.06514	0.000864024	237918	8122	229796	0.228338	FALSE	0.0415918	0.299447	0.560665	1.83014	1.04247	0.889533	1989	32	1957	0.232778
Other acquired deformities of limbs	736	musculoskeletal	rs1819040_A	0.0230861	0.0417174	0.94244	1.1099	1.02335	0.579995	231421	1625	229796	0.228004	FALSE	-0.0658427	0.266183	0.541005	1.54555	0.936278	0.80463	2000	43	1957	0.232463
Acquired deformities of forearm	736.1	musculoskeletal	rs1819040_A	-0.382034	0.388191	0.295465	1.38236	0.682472	0.325047	229820	24	229796	0.227969	FALSE	NA	NA	NA	NA	NA	NA	1959	2	1957	0.232744
Acquired deformities of finger	736.2	musculoskeletal	rs1819040_A	-0.028259	0.0590594	0.864773	1.09013	0.972137	0.632305	230627	831	229796	0.227958	FALSE	NA	NA	NA	NA	NA	NA	1963	6	1957	0.232015
Acquired deformities of hip	736.3	musculoskeletal	rs1819040_A	0.292798	0.296135	0.728864	2.34718	1.34017	0.322795	229824	28	229796	0.227983	FALSE	NA	NA	NA	NA	NA	NA	1958	1	1957	0.232607
Genu valgum or varum (acquired)	736.4	musculoskeletal	rs1819040_A	0.188064	0.0917951	1.00546	1.44129	1.20691	0.0404879	230104	308	229796	0.228021	FALSE	NA	NA	NA	NA	NA	NA	1975	18	1957	0.232874
Acquired deformities of knee	736.5	musculoskeletal	rs1819040_A	0.129179	0.113218	0.907476	1.41513	1.13789	0.253881	230004	208	229796	0.227996	FALSE	NA	NA	NA	NA	NA	NA	1964	7	1957	0.233169
Unequal leg length (acquired)	736.6	musculoskeletal	rs1819040_A	0.0834594	0.239966	0.664826	1.71123	1.08704	0.727993	229843	47	229796	0.227979	FALSE	NA	NA	NA	NA	NA	NA	1965	8	1957	0.232795
Curvature of spine	737	musculoskeletal	rs1819040_A	-0.0946234	0.0530148	0.819066	1.00831	0.909715	0.0742856	230870	1074	229796	0.227899	FALSE	0.085947	0.167009	0.77908	1.50169	1.08975	0.606815	2063	106	1957	0.233333
Kyphosis (acquired)	737.1	musculoskeletal	rs1819040_A	NA	NA	NA	NA	NA	NA	229814	18	229796	0.227978	NA	0.396998	0.297866	0.810018	2.62723	1.48735	0.182595	1985	28	1957	0.233712
Lordosis (acquired)	737.2	musculoskeletal	rs1819040_A	-0.178449	0.243873	0.505505	1.32169	0.836567	0.464335	229849	53	229796	0.227969	FALSE	NA	NA	NA	NA	NA	NA	1963	6	1957	0.23252
Kyphoscoliosis and scoliosis	737.3	musculoskeletal	rs1819040_A	-0.0954859	0.0583096	0.80972	1.01775	0.908931	0.101512	230684	888	229796	0.227912	FALSE	0.0231952	0.188048	0.699898	1.46599	1.02347	0.901832	2042	85	1957	0.232803
Other acquired musculoskeletal deformity	738	musculoskeletal	rs1819040_A	0.0132102	0.0286249	0.957746	1.07148	1.0133	0.644445	233297	3501	229796	0.228014	FALSE	-0.00675572	0.178097	0.693483	1.39642	0.993267	0.969741	2056	99	1957	0.232433
Acquired spondylolisthesis	738.4	musculoskeletal	rs1819040_A	-0.0196039	0.0497927	0.888618	1.0802	0.980587	0.693794	230967	1171	229796	0.227956	FALSE	-0.136619	0.213243	0.564797	1.30697	0.872302	0.521734	2030	73	1957	0.231723
Contracture of joint	739	musculoskeletal	rs1819040_A	-0.0792908	0.0921399	0.768636	1.10332	0.923771	0.389487	230147	351	229796	0.227955	FALSE	NA	NA	NA	NA	NA	NA	1966	9	1957	0.232927
Osteoarthrosis	740	musculoskeletal	rs1819040_A	0.026518	0.00859192	1.00971	1.0443	1.02687	0.00202604	247448	50060	197388	0.228611	FALSE	-0.0383328	0.0759694	0.828689	1.1163	0.962393	0.613853	2247	782	1465	0.232902
Osteoarthritis; localized	740.1	musculoskeletal	rs1819040_A	0.0303024	0.0100303	1.01068	1.05121	1.03077	0.0025186	231308	33920	197388	0.228525	FALSE	0.0127114	0.0906711	0.846696	1.20833	1.01279	0.888508	1926	461	1465	0.235953
Osteoarthrosis, localized, primary	740.11	musculoskeletal	rs1819040_A	0.030062	0.017982	0.994733	1.06738	1.03052	0.0945671	206640	9252	197388	0.228049	FALSE	-0.0246029	0.0959887	0.806885	1.17582	0.975697	0.797711	1871	406	1465	0.234364
Osteoarthrosis, localized, secondary	740.12	musculoskeletal	rs1819040_A	0.0564243	0.0514633	0.955663	1.16933	1.05805	0.272904	198439	1051	197388	0.227919	FALSE	NA	NA	NA	NA	NA	NA	1476	11	1465	0.235553
Osteoarthrosis, generalized	740.2	musculoskeletal	rs1819040_A	-0.00374319	0.0206463	0.956619	1.03727	0.996264	0.856132	204451	7063	197388	0.227797	FALSE	-0.226965	0.175866	0.558485	1.11466	0.796949	0.196858	1581	116	1465	0.232878
Osteoarthrosis involving more than one site, but not specified as generalized	740.3	musculoskeletal	rs1819040_A	-0.0612661	0.191318	0.637119	1.35199	0.940573	0.748792	197469	81	197388	0.227865	FALSE	-0.365006	0.253278	0.411169	1.11573	0.694192	0.149548	1522	57	1465	0.233688
Osteoarthrosis NOS	740.9	musculoskeletal	rs1819040_A	0.0239014	0.0112521	1.00182	1.047	1.02419	0.0336556	223662	26274	197388	0.228195	FALSE	-0.0430408	0.0838479	0.811821	1.12793	0.957872	0.607728	2059	594	1465	0.23283
Symptoms and disorders of the joints	741	musculoskeletal	rs1819040_A	0.0388825	0.0188575	1.00181	1.07867	1.03965	0.0392158	246007	8104	237903	0.228581	FALSE	-0.125392	0.0927464	0.73396	1.05601	0.882151	0.17638	2228	432	1796	0.233545
Ankylosis of joint	741.1	musculoskeletal	rs1819040_A	0.218254	0.192059	0.843319	1.79472	1.2439	0.255795	237972	69	237903	0.22836	FALSE	NA	NA	NA	NA	NA	NA	1807	11	1796	0.237695
Stiffness of joint	741.2	musculoskeletal	rs1819040_A	0.00424174	0.0874727	0.843681	1.18903	1.00425	0.961324	238274	371	237903	0.22835	FALSE	0.0436352	0.217086	0.672169	1.57955	1.0446	0.840695	1857	61	1796	0.238284
Difficulty in walking	741.3	musculoskeletal	rs1819040_A	-0.0758726	0.108659	0.745736	1.14225	0.926934	0.485012	238155	252	237903	0.228334	FALSE	-0.0325333	0.118684	0.764077	1.21736	0.96799	0.783994	2026	230	1796	0.237131
Joint effusions	741.4	musculoskeletal	rs1819040_A	0.0407239	0.0237208	0.994065	1.09094	1.04156	0.0860158	242959	5056	237903	0.228503	FALSE	-0.354526	0.156912	0.510906	0.946247	0.701506	0.0238594	1946	150	1796	0.233522
Hemarthrosis	741.5	musculoskeletal	rs1819040_A	-0.000306989	0.114881	0.794243	1.24669	0.999693	0.997868	238118	215	237903	0.228349	FALSE	NA	NA	NA	NA	NA	NA	1804	8	1796	0.238092
Villonodular synovitis	741.6	musculoskeletal	rs1819040_A	0.00555821	0.208365	0.657395	1.49246	1.00557	0.978719	237968	65	237903	0.228349	FALSE	NA	NA	NA	NA	NA	NA	1798	2	1796	0.23833
Derangement of joint, non-traumatic	742	musculoskeletal	rs1819040_A	0.0227081	0.0411718	0.943108	1.10831	1.02297	0.581261	239567	1664	237903	0.22838	FALSE	-0.282449	0.268272	0.432472	1.24586	0.753935	0.292412	1843	47	1796	0.236838
Loose body in joint	742.1	musculoskeletal	rs1819040_A	-0.0804712	0.104766	0.74822	1.12865	0.922681	0.442427	238174	271	237903	0.228332	FALSE	NA	NA	NA	NA	NA	NA	1797	1	1796	0.237908
Pathological, developmental or recurrent dislocation	742.2	musculoskeletal	rs1819040_A	0.0300881	0.0742178	0.889294	1.18975	1.03055	0.685181	238410	507	237903	0.228361	FALSE	NA	NA	NA	NA	NA	NA	1804	8	1796	0.237814
Articular cartilage disorder	742.8	musculoskeletal	rs1819040_A	0.0439392	0.0980789	0.859237	1.26248	1.04492	0.654154	238191	288	237903	0.228359	FALSE	0.205652	0.359748	0.581357	2.41939	1.22833	0.567556	1816	20	1796	0.238439
Other derangement of joint	742.9	musculoskeletal	rs1819040_A	0.0653831	0.0661638	0.936321	1.21368	1.06757	0.323055	238529	626	237903	0.228383	FALSE	-0.487938	0.370394	0.277929	1.2081	0.613891	0.187721	1824	28	1796	0.236846
Osteoporosis, osteopenia and pathological fracture	743	musculoskeletal	rs1819040_A	0.0154938	0.038731	0.940881	1.09516	1.01561	0.689131	247448	1910	245538	0.228611	FALSE	0.176457	0.103114	0.973012	1.45817	1.19298	0.08703	2247	337	1910	0.232902
Osteoporosis	743.1	musculoskeletal	rs1819040_A	-0.0220891	0.14694	0.727411	1.29544	0.978153	0.880506	245672	134	245538	0.228603	FALSE	0.226539	0.12604	0.976982	1.60224	1.25425	0.0722791	2122	212	1910	0.232738
Osteoporosis NOS	743.11	musculoskeletal	rs1819040_A	-0.154514	0.245212	0.516557	1.35768	0.856831	0.528613	245590	52	245538	0.2286	FALSE	0.323438	0.130269	1.06769	1.78041	1.38187	0.0130336	2100	190	1910	0.233982
Senile osteoporosis	743.12	musculoskeletal	rs1819040_A	NA	NA	NA	NA	NA	NA	245538	NA	NA	NA	NA	0.0428408	0.235804	0.645867	1.63486	1.04377	0.855834	1966	56	1910	0.229633
Other specified osteoporosis	743.13	musculoskeletal	rs1819040_A	0.0568916	0.183766	0.729278	1.50196	1.05854	0.756875	245620	82	245538	0.228609	FALSE	-0.255644	0.302573	0.411241	1.35919	0.774418	0.398167	1948	38	1910	0.228684
Pathologic fracture	743.2	musculoskeletal	rs1819040_A	0.0107355	0.049179	0.917129	1.11217	1.01079	0.827199	246727	1189	245538	0.2286	FALSE	0.104737	0.205716	0.732265	1.64497	1.11042	0.610659	1979	69	1910	0.230154
Pathologic fracture of vertebrae	743.21	musculoskeletal	rs1819040_A	0.0210912	0.103317	0.83087	1.2462	1.02132	0.838244	245803	265	245538	0.228608	FALSE	-0.0300817	0.281851	0.542129	1.64892	0.970366	0.915004	1948	38	1910	0.229462
Pathologic fracture of femur	743.22	musculoskeletal	rs1819040_A	0.0737493	0.345958	0.520956	2.05105	1.07654	0.831191	245561	23	245538	0.228607	FALSE	NA	NA	NA	NA	NA	NA	1924	14	1910	0.230244
Stress fracture	743.4	musculoskeletal	rs1819040_A	0.186326	0.122435	0.943145	1.52504	1.20481	0.12805	245711	173	245538	0.228629	FALSE	NA	NA	NA	NA	NA	NA	1923	13	1910	0.229323
Osteopenia or other disorder of bone and cartilage	743.9	musculoskeletal	rs1819040_A	-0.0350664	0.082264	0.81971	1.13185	0.965541	0.669914	245966	428	245538	0.228596	FALSE	0.255727	0.16875	0.921084	1.78769	1.2914	0.129665	2008	98	1910	0.231802
Pain in joint	745	musculoskeletal	rs1819040_A	0.0102593	0.00846857	0.993667	1.02721	1.01031	0.22572	247448	49476	197972	0.228611	FALSE	0.0191417	0.0744897	0.88041	1.1791	1.01933	0.797201	2247	817	1430	0.232902
Cardiac and circulatory congenital anomalies	747	congenital anomalies	rs1819040_A	0.0947334	0.0444893	1.0069	1.19878	1.09937	0.0332253	247448	1372	246076	0.228611	FALSE	-0.150244	0.1411	0.648215	1.12804	0.860498	0.286965	2247	166	2081	0.232902
Cardiac congenital anomalies	747.1	congenital anomalies	rs1819040_A	0.0711807	0.0482742	0.976069	1.17945	1.07378	0.140345	247254	1178	246076	0.228578	FALSE	-0.203777	0.152161	0.600312	1.09121	0.815644	0.180498	2226	145	2081	0.232633
Cardiac shunt/ heart septal defect	747.11	congenital anomalies	rs1819040_A	0.0686176	0.0661261	0.939425	1.21753	1.07103	0.29942	246703	627	246076	0.228548	FALSE	0.391191	0.244063	0.903413	2.36302	1.47874	0.108973	2122	41	2081	0.236251
Valvular heart disease/ heart chambers	747.12	congenital anomalies	rs1819040_A	0.0485938	0.0976706	0.863952	1.26742	1.04979	0.618817	246366	290	246076	0.228526	FALSE	-0.386202	0.231015	0.422409	1.04906	0.679633	0.0945723	2149	68	2081	0.232841
Congenital anomalies of great vessels	747.13	congenital anomalies	rs1819040_A	0.192454	0.136512	0.92201	1.57585	1.21222	0.158601	246214	138	246076	0.228536	FALSE	NA	NA	NA	NA	NA	NA	2094	13	2081	0.23417
Congenital anomalies of peripheral vascular system	747.2	congenital anomalies	rs1819040_A	0.276303	0.120257	1.03688	1.6623	1.31825	0.0215844	246248	172	246076	0.228552	FALSE	0.128974	0.362201	0.535771	2.24965	1.13766	0.721779	2102	21	2081	0.234946
Anomalies of respiratory system, congenital	748	congenital anomalies	rs1819040_A	0.251201	0.172822	0.907517	1.78988	1.28557	0.146077	246895	84	246811	0.228646	FALSE	NA	NA	NA	NA	NA	NA	2244	10	2234	0.233213
Congenital anomalies of face and neck	749	congenital anomalies	rs1819040_A	-0.0918662	0.0734082	0.788365	1.05137	0.912227	0.210773	247366	555	246811	0.228596	FALSE	NA	NA	NA	NA	NA	NA	2237	3	2234	0.232165
Cleft palate	749.1	congenital anomalies	rs1819040_A	-0.0143959	0.220091	0.628279	1.49433	0.985707	0.947848	238339	59	238280	0.228649	FALSE	NA	NA	NA	NA	NA	NA	1895	NA	NA	NA
Congenital anomalies of skull and face bones	749.2	congenital anomalies	rs1819040_A	-0.248548	0.297016	0.418567	1.35352	0.779933	0.402696	246848	37	246811	0.228624	FALSE	NA	NA	NA	NA	NA	NA	2234	NA	NA	NA
Digestive congenital anomalies	750	congenital anomalies	rs1819040_A	-0.0686159	0.0380561	0.866115	1.00548	0.933685	0.071385	245788	2052	243736	0.228619	FALSE	-0.583021	0.284575	0.307307	0.945127	0.55821	0.0404871	2195	51	2144	0.23274
Upper gastrointestinal congenital anomalies	750.1	congenital anomalies	rs1819040_A	-0.0287444	0.0436259	0.891427	1.05771	0.971665	0.50997	245260	1524	243736	0.228687	FALSE	-0.692711	0.411026	0.20413	1.0484	0.500218	0.0919263	2170	26	2144	0.233578
Esophageal atresia/tracheoesophageal fistula	750.11	congenital anomalies	rs1819040_A	0.348649	0.233866	0.881344	2.21392	1.41715	0.136011	243780	44	243736	0.228729	FALSE	NA	NA	NA	NA	NA	NA	2154	10	2144	0.234845
Congenital anomalies of mouth/tongue	750.13	congenital anomalies	rs1819040_A	0.0142429	0.100453	0.830019	1.23098	1.01434	0.887249	244016	280	243736	0.228719	FALSE	NA	NA	NA	NA	NA	NA	2150	6	2144	0.234124
Congenital anomalies of esophagus	750.14	congenital anomalies	rs1819040_A	-0.0224156	0.214506	0.63064	1.46704	0.977834	0.916774	243799	63	243736	0.228715	FALSE	NA	NA	NA	NA	NA	NA	2149	5	2144	0.234699
Congenital anomalies of stomach	750.15	congenital anomalies	rs1819040_A	-0.0774825	0.246384	0.556866	1.47061	0.925443	0.753157	243785	49	243736	0.228714	FALSE	NA	NA	NA	NA	NA	NA	2149	5	2144	0.234233
Lower gastrointestinal congenital anomalies	750.2	congenital anomalies	rs1819040_A	-0.177727	0.0853415	0.706154	0.986917	0.837171	0.0372934	244169	433	243736	0.228663	FALSE	-0.471364	0.369135	0.283267	1.22519	0.62415	0.201622	2172	28	2144	0.233823
Congenital anomalies of intestine	750.21	congenital anomalies	rs1819040_A	-0.143081	0.108038	0.698006	1.06661	0.866684	0.185385	244000	264	243736	0.22869	FALSE	NA	NA	NA	NA	NA	NA	2150	6	2144	0.23459
Congenital anomaly of gallbladder, bile ducts, liver, pancreas	750.22	congenital anomalies	rs1819040_A	-0.248298	0.145861	0.580833	1.03003	0.780127	0.0886995	243891	155	243736	0.22869	FALSE	-0.430464	0.420695	0.261402	1.39514	0.650207	0.306204	2165	21	2144	0.234116
Congenital hypertrophic pyloric stenosis	750.5	congenital anomalies	rs1819040_A	-0.16537	0.179048	0.588793	1.1903	0.84758	0.355692	243833	97	243736	0.228706	FALSE	NA	NA	NA	NA	NA	NA	2145	1	2144	0.23467
Genitourinary congenital anomalies	751	congenital anomalies	rs1819040_A	-0.0102766	0.0407181	0.913311	1.07141	0.989776	0.800744	245468	1732	243736	0.228705	FALSE	-0.0724462	0.224645	0.588062	1.42388	0.930116	0.74708	2204	60	2144	0.234498
Congenital anomalies of genital organs	751.1	congenital anomalies	rs1819040_A	-0.0573842	0.0633695	0.832693	1.06763	0.944231	0.365175	244466	730	243736	0.228689	FALSE	NA	NA	NA	NA	NA	NA	2151	7	2144	0.234249
Congenital anomalies of female genital organs	751.11	congenital anomalies	rs1819040_A	NA	NA	NA	NA	NA	NA	0	NA	NA	NA	NA	NA	NA	NA	NA	NA	NA	0	NA	NA	NA
Congenital anomalies of male genital organs	751.12	congenital anomalies	rs1819040_A	NA	NA	NA	NA	NA	NA	0	NA	NA	NA	NA	NA	NA	NA	NA	NA	NA	0	NA	NA	NA
Congenital anomalies of urinary system	751.2	congenital anomalies	rs1819040_A	0.014534	0.053942	0.911906	1.12669	1.01464	0.787593	244708	972	243736	0.228726	FALSE	0.0877542	0.237915	0.672361	1.71611	1.09172	0.712241	2193	49	2144	0.235217
Cystic kidney disease	751.21	congenital anomalies	rs1819040_A	0.0604799	0.0762927	0.912953	1.23139	1.06235	0.427932	244209	473	243736	0.228738	FALSE	0.0200692	0.27081	0.585014	1.70215	1.02027	0.940924	2183	39	2144	0.234921
Other specified congenital anomalies of kidney	751.22	congenital anomalies	rs1819040_A	-0.0192175	0.0803242	0.836089	1.14571	0.980966	0.810912	244182	446	243736	0.228709	FALSE	NA	NA	NA	NA	NA	NA	2151	7	2144	0.235176
Obstructive genitourinary defect	751.3	congenital anomalies	rs1819040_A	0.00101255	0.248476	0.6003	1.59844	1.00101	0.996749	243782	46	243736	0.228717	FALSE	NA	NA	NA	NA	NA	NA	2148	4	2144	0.234807
Nervous system congenital anomalies	752	congenital anomalies	rs1819040_A	-0.0124188	0.0535759	0.888293	1.09594	0.987658	0.816695	246952	1000	245952	0.228581	FALSE	NA	NA	NA	NA	NA	NA	2191	15	2176	0.234525
Neural tube defects	752.1	congenital anomalies	rs1819040_A	0.0266524	0.0557445	0.919714	1.14441	1.02701	0.632567	246856	904	245952	0.228608	FALSE	NA	NA	NA	NA	NA	NA	2178	2	2176	0.234784
Spina bifida	752.11	congenital anomalies	rs1819040_A	0.0110015	0.118783	0.796934	1.27025	1.01106	0.926207	246152	200	245952	0.228591	FALSE	NA	NA	NA	NA	NA	NA	2178	2	2176	0.234784
Other specified congenital anomalies of nervous system	752.2	congenital anomalies	rs1819040_A	-0.349721	0.189034	0.478799	1.00697	0.704885	0.0643083	246050	98	245952	0.228567	FALSE	NA	NA	NA	NA	NA	NA	2188	12	2176	0.234398
Congenital anomalies of the eye	753	congenital anomalies	rs1819040_A	0.0985091	0.0850959	0.931701	1.30088	1.10352	0.247018	246325	373	245952	0.228616	FALSE	NA	NA	NA	NA	NA	NA	2181	5	2176	0.23492
Congenital cataract and lens anomalies	753.1	congenital anomalies	rs1819040_A	0.167269	0.130911	0.909373	1.52033	1.18207	0.201344	246104	152	245952	0.228608	FALSE	NA	NA	NA	NA	NA	NA	2177	1	2176	0.234667
Congenital anomalies of posterior segment of eye	753.2	congenital anomalies	rs1819040_A	0.107421	0.133463	0.851833	1.43853	1.1134	0.420891	246103	151	245952	0.228601	FALSE	NA	NA	NA	NA	NA	NA	2176	NA	NA	NA
Congenital musculoskeletal deformities of spine	754	congenital anomalies	rs1819040_A	0.0548048	0.062686	0.932943	1.19291	1.05633	0.381968	245611	704	244907	0.228602	FALSE	-0.631488	0.285847	0.291986	0.902404	0.5318	0.0271622	2212	53	2159	0.232533
Lumbosacral spondylolysis, congenital	754.1	congenital anomalies	rs1819040_A	NA	NA	NA	NA	NA	NA	244907	NA	NA	NA	NA	NA	NA	NA	NA	NA	NA	2160	1	2159	0.234892
Spondylolisthesis, congenital	754.2	congenital anomalies	rs1819040_A	-0.0632877	0.357194	0.441055	1.81786	0.938673	0.859367	244930	23	244907	0.228572	FALSE	-0.56244	0.287076	0.312272	0.969841	0.569817	0.0500889	2209	50	2159	0.232849
Congenital anomalies of limbs	755	congenital anomalies	rs1819040_A	-0.00182447	0.0515666	0.901371	1.10335	0.998177	0.971776	245980	1073	244907	0.228573	FALSE	-0.184099	0.36135	0.387765	1.62436	0.831854	0.610419	2183	24	2159	0.234474
Congenital deformities of feet	755.1	congenital anomalies	rs1819040_A	-0.019084	0.0651734	0.862104	1.11319	0.981097	0.769661	245584	677	244907	0.228564	FALSE	NA	NA	NA	NA	NA	NA	2176	17	2159	0.234539
Congenital anomaly of fingers/toes	755.3	congenital anomalies	rs1819040_A	-0.103636	0.240247	0.549599	1.41636	0.901554	0.666198	244959	52	244907	0.228569	FALSE	NA	NA	NA	NA	NA	NA	2161	2	2159	0.234784
Congenital anomalies of upper limb, including shoulder girdle	755.4	congenital anomalies	rs1819040_A	-0.0517747	0.222328	0.602154	1.44496	0.949543	0.815858	244966	59	244907	0.228571	FALSE	NA	NA	NA	NA	NA	NA	2160	1	2159	0.234662
Other congenital anomalies of lower limb, including pelvic girdle	755.6	congenital anomalies	rs1819040_A	0.0718789	0.0970935	0.885412	1.29591	1.07453	0.459114	245197	290	244907	0.228589	FALSE	NA	NA	NA	NA	NA	NA	2165	6	2159	0.234812
Congenital hip dysplasia and deformity	755.61	congenital anomalies	rs1819040_A	0.0563794	0.125759	0.822205	1.34705	1.058	0.653928	245081	174	244907	0.22858	FALSE	NA	NA	NA	NA	NA	NA	2159	NA	NA	NA
Other congenital musculoskeletal anomalies	756	congenital anomalies	rs1819040_A	0.0403184	0.0584633	0.927314	1.16624	1.04114	0.490423	245723	816	244907	0.228596	FALSE	NA	NA	NA	NA	NA	NA	2176	17	2159	0.234995
Congenital anomalies of abdominal wall; diaphram	756.1	congenital anomalies	rs1819040_A	0.0934699	0.240076	0.671337	1.72868	1.09798	0.697028	244954	47	244907	0.228576	FALSE	NA	NA	NA	NA	NA	NA	2162	3	2159	0.234676
Pectus and other congenital anomalies of ribs/sternum	756.2	congenital anomalies	rs1819040_A	-0.313324	0.20837	0.476432	1.08177	0.731013	0.132661	244986	79	244907	0.228556	FALSE	NA	NA	NA	NA	NA	NA	2164	5	2159	0.234917
Pectus excavatum	756.21	congenital anomalies	rs1819040_A	-0.308	0.275967	0.412971	1.22745	0.734916	0.264391	244952	45	244907	0.228564	FALSE	NA	NA	NA	NA	NA	NA	2163	4	2159	0.235025
Pectus carinatum	756.22	congenital anomalies	rs1819040_A	NA	NA	NA	NA	NA	NA	244910	3	244907	0.228572	NA	NA	NA	NA	NA	NA	NA	2159	NA	NA	NA
Congenital anomalies of muscle, tendon, fascia, and connective tissue	756.3	congenital anomalies	rs1819040_A	0.125895	0.0956219	0.937429	1.36418	1.13416	0.187975	245198	291	244907	0.2286	FALSE	NA	NA	NA	NA	NA	NA	2161	2	2159	0.235012
Congenital osteodystrophies	756.5	congenital anomalies	rs1819040_A	0.0671833	0.0712355	0.928499	1.22774	1.06949	0.345622	245449	542	244907	0.228598	FALSE	NA	NA	NA	NA	NA	NA	2165	6	2159	0.234811
Congenital anomalies of the integument	757	congenital anomalies	rs1819040_A	0.146255	0.173065	0.8161	1.61114	1.15749	0.398063	246211	88	246123	0.228598	FALSE	NA	NA	NA	NA	NA	NA	2222	7	2215	0.232158
Chromosomal anomalies and genetic disorders	758	congenital anomalies	rs1819040_A	0.109621	0.123308	0.871724	1.41442	1.11586	0.374004	246299	176	246123	0.228603	FALSE	NA	NA	NA	NA	NA	NA	2217	2	2215	0.232907
Chromosomal anomalies	758.1	congenital anomalies	rs1819040_A	0.0287313	0.177305	0.718574	1.4426	1.02915	0.871271	246212	89	246123	0.22859	FALSE	NA	NA	NA	NA	NA	NA	2217	2	2215	0.232907
Other and unspecified congenital anomalies	759	congenital anomalies	rs1819040_A	-0.0613874	0.106059	0.760667	1.15332	0.940459	0.562722	246384	261	246123	0.228578	FALSE	NA	NA	NA	NA	NA	NA	2221	6	2215	0.233386
Anomalies of endocrine glands, congenital	759.1	congenital anomalies	rs1819040_A	0.0156549	0.151311	0.7487	1.35654	1.01578	0.917596	246246	123	246123	0.22859	FALSE	NA	NA	NA	NA	NA	NA	2216	1	2215	0.232787
Back pain	760	symptoms	rs1819040_A	0.0114091	0.00930124	0.993182	1.03006	1.01147	0.219964	247448	38757	208691	0.228611	FALSE	-0.012878	0.0776744	0.8471	1.14876	0.987205	0.868318	2247	700	1547	0.232902
Cervicalgia	761	symptoms	rs1819040_A	-0.00950229	0.0138252	0.964006	1.01769	0.990543	0.491882	247448	15974	231474	0.228611	FALSE	-0.235964	0.106961	0.638234	0.971048	0.789809	0.0273786	2247	329	1918	0.232902
Thoracic or lumbosacral neuritis or radiculitis, unspecified	763	symptoms	rs1819040_A	-0.00955711	0.0851468	0.836029	1.16754	0.990488	0.910631	231089	395	230694	0.228469	FALSE	-0.138066	0.121524	0.683357	1.10096	0.871041	0.255904	2094	235	1859	0.233258
Sciatica	764	symptoms	rs1819040_A	0.00187889	0.0148357	0.9731	1.03137	1.00188	0.89922	244369	13675	230694	0.228487	FALSE	0.0678508	0.137526	0.813105	1.39523	1.07021	0.621753	2020	161	1859	0.236841
Cervical radiculitis	765	symptoms	rs1819040_A	0.224152	0.146424	0.932684	1.65758	1.25126	0.125808	230812	118	230694	0.228495	FALSE	-0.275132	0.180001	0.52739	1.06992	0.759472	0.126387	1970	111	1859	0.233467
Neuralgia, neuritis, and radiculitis NOS	766	symptoms	rs1819040_A	0.0296131	0.0287229	0.9734	1.08941	1.03006	0.302544	234139	3445	230694	0.228546	FALSE	-0.245339	0.245516	0.472416	1.2426	0.782439	0.317659	1917	58	1859	0.234763
Cervicocranial/Cervicobrachial syndrome	767	symptoms	rs1819040_A	0.200339	0.176894	0.854889	1.71344	1.22182	0.257408	230776	82	230694	0.228486	FALSE	NA	NA	NA	NA	NA	NA	1865	6	1859	0.235646
Nonallopathic lesions NEC	769	symptoms	rs1819040_A	NA	NA	NA	NA	NA	NA	247448	5	247443	0.228611	NA	NA	NA	NA	NA	NA	NA	2247	4	2243	0.232902
Myalgia and myositis unspecified	770	symptoms	rs1819040_A	0.00986042	0.021974	0.96718	1.05419	1.00991	0.653626	247448	6009	241439	0.228611	FALSE	-0.153984	0.115375	0.681028	1.071	0.857286	0.181993	2247	265	1982	0.232902
Musculoskeletal symptoms referable to limbs	771	symptoms	rs1819040_A	0.0299671	0.0424951	0.947485	1.11925	1.03042	0.480693	247306	1557	245749	0.228612	FALSE	-0.0673442	0.120144	0.735716	1.17891	0.934873	0.57512	2015	234	1781	0.235443
Swelling of limb	771.1	symptoms	rs1819040_A	-0.0419648	0.141248	0.721465	1.25634	0.958904	0.76639	245895	146	245749	0.228573	FALSE	-0.0950961	0.111118	0.728789	1.12709	0.909286	0.392103	2058	277	1781	0.234869
Cramp of limb	771.2	symptoms	rs1819040_A	NA	NA	NA	NA	NA	NA	245749	NA	NA	NA	NA	-0.151073	0.207828	0.562953	1.27519	0.859785	0.467279	1856	75	1781	0.235989
Symptoms of the muscles	772	symptoms	rs1819040_A	-0.0315352	0.109299	0.778614	1.19561	0.968957	0.772947	247294	242	247052	0.228624	FALSE	-0.0301778	0.245765	0.585771	1.54298	0.970273	0.902272	2011	49	1962	0.232679
Muscular wasting and disuse atrophy	772.1	symptoms	rs1819040_A	-0.202307	0.203881	0.538057	1.2001	0.816844	0.32106	247129	77	247052	0.228619	FALSE	NA	NA	NA	NA	NA	NA	1980	18	1962	0.232303
Spasm of muscle	772.2	symptoms	rs1819040_A	0.0765894	0.307042	0.570175	1.91886	1.0796	0.803018	247081	29	247052	0.228631	FALSE	-0.0178738	0.208818	0.642215	1.4606	0.982285	0.931788	2031	69	1962	0.232614
Muscle weakness	772.3	symptoms	rs1819040_A	0.159682	0.299847	0.630777	2.06219	1.17314	0.594347	247081	29	247052	0.228633	FALSE	0.0795253	0.135787	0.825581	1.40695	1.08277	0.558103	2127	165	1962	0.233841
Rhabdomyolysis	772.4	symptoms	rs1819040_A	-0.717692	0.435936	0.186325	1.06133	0.487877	0.0996967	247076	24	247052	0.22862	FALSE	NA	NA	NA	NA	NA	NA	1979	17	1962	0.23267
Facial weakness	772.6	symptoms	rs1819040_A	NA	NA	NA	NA	NA	NA	247052	NA	NA	NA	NA	-0.269422	0.301785	0.406504	1.33933	0.763821	0.371985	1999	37	1962	0.232102
Pain in limb	773	symptoms	rs1819040_A	-0.017552	0.0255931	0.934317	1.03292	0.982601	0.492834	247448	4468	242980	0.228611	FALSE	0.0499712	0.111029	0.843028	1.30333	1.05124	0.652658	2247	262	1985	0.232902
Hypothermia/Chills	780	symptoms	rs1819040_A	0.0941455	0.125514	0.854385	1.39838	1.09872	0.453207	247448	172	247276	0.228611	FALSE	-0.105136	0.268094	0.518227	1.49139	0.900202	0.694938	2247	44	2203	0.232902
Symptoms involving nervous and musculoskeletal systems	781	symptoms	rs1819040_A	-0.00953777	0.0245489	0.943785	1.03912	0.990508	0.69763	247420	4850	242570	0.228605	FALSE	-0.193813	0.128779	0.636536	1.05523	0.823812	0.132322	2235	210	2025	0.23326
Loss of height	781.1	symptoms	rs1819040_A	NA	NA	NA	NA	NA	NA	242570	NA	NA	NA	NA	NA	NA	NA	NA	NA	NA	2036	11	2025	0.23619
Abnormal posture	781.2	symptoms	rs1819040_A	0.162619	0.290235	0.646159	2.03255	1.17659	0.575274	242601	31	242570	0.228644	FALSE	NA	NA	NA	NA	NA	NA	2030	5	2025	0.236151
Symptoms involving skin and other integumentary tissue	782	symptoms	rs1819040_A	NA	NA	NA	NA	NA	NA	240254	NA	NA	NA	NA	-0.161885	0.119151	0.670603	1.07037	0.850539	0.174256	1882	249	1633	0.236152
Edema	782.3	symptoms	rs1819040_A	-0.023572	0.0229732	0.933534	1.02151	0.976704	0.304862	245864	5610	240254	0.228548	FALSE	-0.125974	0.089967	0.73778	1.04998	0.881638	0.161446	2114	481	1633	0.234552
Pallor and flushing	782.6	symptoms	rs1819040_A	0.0366314	0.0404427	0.957727	1.12229	1.03731	0.365063	241973	1719	240254	0.228698	FALSE	-0.131276	0.382289	0.389942	1.77887	0.876976	0.731303	1654	21	1633	0.2397
Fever of unknown origin	783	symptoms	rs1819040_A	-0.0154025	0.0284988	0.930958	1.041	0.984716	0.588879	247448	3576	243872	0.228611	FALSE	-0.0407406	0.0995191	0.787976	1.16431	0.960078	0.682265	2247	350	1897	0.232902
Postprocedural fever	783.1	symptoms	rs1819040_A	NA	NA	NA	NA	NA	NA	243872	NA	NA	NA	NA	NA	NA	NA	NA	NA	NA	1909	12	1897	0.233882
Abdominal pain	785	symptoms	rs1819040_A	-0.00656095	0.011418	0.971439	1.01591	0.993461	0.565553	247448	24290	223158	0.228611	FALSE	0.113651	0.0791561	0.958628	1.3076	1.12036	0.151063	2247	628	1619	0.232902
Syncope and collapse	788	symptoms	rs1819040_A	0.00408225	0.0201198	0.965136	1.04434	1.00409	0.839215	247448	7251	240197	0.228611	FALSE	0.00901565	0.0897283	0.844925	1.20135	1.00906	0.919965	2247	447	1800	0.232902
Nausea and vomiting	789	symptoms	rs1819040_A	0.00979727	0.0179969	0.974744	1.04599	1.00985	0.586175	247448	9092	238356	0.228611	FALSE	0.0310364	0.0836999	0.874433	1.21422	1.03152	0.710782	2247	549	1698	0.232902
Persistent vomiting	789.1	symptoms	rs1819040_A	NA	NA	NA	NA	NA	NA	238356	NA	NA	NA	NA	0.0733454	0.383012	0.482773	2.20526	1.0761	0.848137	1718	20	1698	0.232559
Nonspecific findings on examination of blood	790	symptoms	rs1819040_A	0.020659	0.102179	0.832433	1.24296	1.02087	0.839772	245748	270	245478	0.228517	FALSE	-0.244397	0.184643	0.538525	1.11276	0.783176	0.185628	1978	102	1876	0.231831
Elevated sedimentation rate	790.1	symptoms	rs1819040_A	-0.033669	0.0934128	0.80252	1.15772	0.966892	0.718524	245811	333	245478	0.228505	FALSE	0.0992864	0.380529	0.498073	2.2527	1.10438	0.794157	1896	20	1876	0.233949
Other abnormal blood chemistry	790.6	symptoms	rs1819040_A	0.0908193	0.0442128	1.00352	1.19346	1.09507	0.039962	246869	1391	245478	0.228609	FALSE	0.0266682	0.102813	0.83746	1.25356	1.02703	0.795337	2189	313	1876	0.234515
Elevated C-reactive protein (CRP)	790.8	symptoms	rs1819040_A	NA	NA	NA	NA	NA	NA	245478	NA	NA	NA	NA	NA	NA	NA	NA	NA	NA	1882	6	1876	0.233828
Abnormal arterial blood gases	790.9	symptoms	rs1819040_A	NA	NA	NA	NA	NA	NA	245478	NA	NA	NA	NA	NA	NA	NA	NA	NA	NA	1885	9	1876	0.233458
Abnormal Papanicolaou smear of cervix and cervical HPV	792	genitourinary	rs1819040_A	NA	NA	NA	NA	NA	NA	0	NA	NA	NA	NA	NA	NA	NA	NA	NA	NA	0	NA	NA	NA
Papanicolaou smear of cervix or vagina with atypical squamous cells	792.1	genitourinary	rs1819040_A	NA	NA	NA	NA	NA	NA	0	NA	NA	NA	NA	NA	NA	NA	NA	NA	NA	0	NA	NA	NA
Nonspecific abnormal findings on radiological and other examination of musculoskeletal system	793	symptoms	rs1819040_A	-0.121985	0.0866336	0.744751	1.04616	0.885162	0.159114	247448	405	247043	0.228611	FALSE	NA	NA	NA	NA	NA	NA	2247	14	2233	0.232902
Nonspecific abnormal findings on radiological and other examination of other intrathoracic organs (echocardiogram, etc)	793.2	symptoms	rs1819040_A	0.0697443	0.0388337	0.993153	1.15647	1.07223	0.0724984	247448	1836	245612	0.228611	FALSE	0.290727	0.179544	0.932913	1.88943	1.3374	0.105393	2247	82	2165	0.232902
Abnormal results of other function studies (bladder, pancreas, placenta, spleen, etc)	794	symptoms	rs1819040_A	0.242635	0.222004	0.811628	1.945	1.2746	0.274424	247448	51	247397	0.228611	FALSE	NA	NA	NA	NA	NA	NA	2247	15	2232	0.232902
Elevated prostate specific antigen [PSA]	796	genitourinary	rs1819040_A	NA	NA	NA	NA	NA	NA	0	NA	NA	NA	NA	NA	NA	NA	NA	NA	NA	0	NA	NA	NA
Shock	797	symptoms	rs1819040_A	-0.100769	0.13859	0.683836	1.1784	0.904142	0.467165	247448	157	247291	0.228611	FALSE	0.0778936	0.146759	0.805727	1.43378	1.08101	0.595586	2247	137	2110	0.232902
Cardiogenic shock	797.1	symptoms	rs1819040_A	-0.0444463	0.172659	0.673985	1.32853	0.956527	0.796853	247389	98	247291	0.228619	FALSE	0.152715	0.174704	0.81997	1.62924	1.16499	0.382046	2201	91	2110	0.233241
Malaise and fatigue	798	symptoms	rs1819040_A	0.0563121	0.0283188	1.00054	1.11802	1.05793	0.046756	247448	3494	243954	0.228611	FALSE	-0.00305389	0.0752538	0.859688	1.15481	0.996951	0.96763	2247	778	1469	0.232902
Chronic fatigue syndrome	798.1	symptoms	rs1819040_A	0.0778602	0.0469157	0.985279	1.18425	1.08097	0.0969998	245200	1246	243954	0.228548	FALSE	0.0627421	0.196333	0.715895	1.54953	1.06475	0.749294	1547	78	1469	0.233765
Fracture of lower limb	800	injuries & poisonings	rs1819040_A	0.0252605	0.0279341	0.970686	1.08302	1.02558	0.365844	229521	3666	225855	0.228233	FALSE	-0.0714972	0.160438	0.673911	1.26572	0.930999	0.655858	1975	124	1851	0.232132
Fracture of neck of femur	800.1	injuries & poisonings	rs1819040_A	-0.0146351	0.0448065	0.901973	1.0752	0.985471	0.743949	227305	1450	225855	0.228146	FALSE	0.0664528	0.217447	0.687158	1.61718	1.06871	0.759906	1912	61	1851	0.233519
Fracture of unspecified part of femur	800.2	injuries & poisonings	rs1819040_A	0.192783	0.0674688	1.0609	1.38223	1.21262	0.00427167	226423	568	225855	0.22826	FALSE	NA	NA	NA	NA	NA	NA	1867	16	1851	0.232469
Fracture of tibia and fibula	800.3	injuries & poisonings	rs1819040_A	0.0146922	0.0562899	0.907779	1.13197	1.0148	0.794085	226749	894	225855	0.228181	FALSE	-0.19251	0.342403	0.400802	1.55541	0.824886	0.573958	1879	28	1851	0.232552
Fracture of patella	800.4	injuries & poisonings	rs1819040_A	0.0286637	0.0557776	0.921503	1.14678	1.02908	0.607327	226760	905	225855	0.22819	FALSE	NA	NA	NA	NA	NA	NA	1863	12	1851	0.233479
Fracture of ankle and foot	801	injuries & poisonings	rs1819040_A	0.0504085	0.0263207	0.998593	1.10713	1.0517	0.0554712	229927	4072	225855	0.228327	FALSE	0.0624943	0.191367	0.72319	1.53487	1.06449	0.743996	1934	83	1851	0.233157
Fracture of foot	801.1	injuries & poisonings	rs1819040_A	0.0424733	0.0402797	0.963644	1.1285	1.04339	0.291672	227583	1728	225855	0.228226	FALSE	-0.0663575	0.3207	0.479291	1.7036	0.935796	0.836077	1882	31	1851	0.232718
Fracture of pelvis	802	injuries & poisonings	rs1819040_A	0.101041	0.0708326	0.961294	1.2691	1.10632	0.153733	226395	540	225855	0.228214	FALSE	0.318101	0.339965	0.683094	2.62417	1.37451	0.349434	1873	22	1851	0.233847
Fracture of upper limb	803	injuries & poisonings	rs1819040_A	0.0161888	0.0153989	0.98603	1.04739	1.01632	0.293125	238466	12611	225855	0.228289	FALSE	-0.0951159	0.179872	0.632043	1.28173	0.909268	0.596946	1952	101	1851	0.23204
Fracture of humerus	803.1	injuries & poisonings	rs1819040_A	0.0159049	0.0318415	0.95423	1.0811	1.01603	0.617426	228683	2828	225855	0.228196	FALSE	0.124403	0.265261	0.657767	1.87275	1.13247	0.639083	1891	40	1851	0.233456
Fracture of radius and ulna	803.2	injuries & poisonings	rs1819040_A	0.020211	0.0194579	0.982114	1.05996	1.02042	0.298943	233607	7752	225855	0.22826	FALSE	-0.243895	0.275092	0.442566	1.31032	0.78357	0.375297	1896	45	1851	0.232055
Colles' fracture	803.21	injuries & poisonings	rs1819040_A	NA	NA	NA	NA	NA	NA	225855	NA	NA	NA	NA	NA	NA	NA	NA	NA	NA	1859	8	1851	0.232649
Fracture of clavicle or scapula	803.3	injuries & poisonings	rs1819040_A	0.014534	0.032518	0.951644	1.08104	1.01464	0.654909	228562	2707	225855	0.228202	FALSE	-0.565006	0.450195	0.211708	1.27583	0.568357	0.209469	1871	20	1851	0.232225
Fracture of hand or wrist	804	injuries & poisonings	rs1819040_A	0.0241131	0.0447566	0.93772	1.11759	1.02441	0.590052	227264	1409	225855	0.228199	FALSE	-0.243962	0.283806	0.43412	1.33088	0.783517	0.390005	1893	42	1851	0.232153
Fracture of vertebral column without mention of spinal cord injury	805	injuries & poisonings	rs1819040_A	-0.0342929	0.11967	0.760136	1.21584	0.966288	0.774448	226058	203	225855	0.228165	FALSE	-0.00884677	0.192605	0.670916	1.43092	0.991192	0.963364	1932	81	1851	0.232903
Fracture of ribs	807	injuries & poisonings	rs1819040_A	0.0712035	0.0412845	0.98977	1.16366	1.0738	0.084581	227476	1621	225855	0.228261	FALSE	0.17427	0.260799	0.698905	1.95421	1.19038	0.503996	1891	40	1851	0.233734
Fracture of unspecified bones	809	injuries & poisonings	rs1819040_A	0.186156	0.131976	0.92475	1.55253	1.20461	0.158385	226004	149	225855	0.228193	FALSE	0.107271	0.136743	0.847121	1.44916	1.11324	0.432761	2008	157	1851	0.234505
Cerebral laceration and contusion	816	injuries & poisonings	rs1819040_A	NA	NA	NA	NA	NA	NA	245132	NA	NA	NA	NA	NA	NA	NA	NA	NA	NA	2178	5	2173	0.234331
Concussion	817	injuries & poisonings	rs1819040_A	0.0901653	0.0765495	0.940007	1.26916	1.09436	0.238849	245595	463	245132	0.228692	FALSE	NA	NA	NA	NA	NA	NA	2185	12	2173	0.234259
Intracranial hemorrhage (injury)	818	injuries & poisonings	rs1819040_A	NA	NA	NA	NA	NA	NA	245132	NA	NA	NA	NA	-0.458064	0.352427	0.298569	1.20691	0.632507	0.19369	2203	30	2173	0.233485
Subdural hemorrhage (injury)	818.1	injuries & poisonings	rs1819040_A	NA	NA	NA	NA	NA	NA	245132	NA	NA	NA	NA	NA	NA	NA	NA	NA	NA	2186	13	2173	0.23416
Subarachnoid hemorrhage (injury)	818.2	injuries & poisonings	rs1819040_A	NA	NA	NA	NA	NA	NA	245132	NA	NA	NA	NA	NA	NA	NA	NA	NA	NA	2180	7	2173	0.23366
Skull and face fracture and other intercranial injury	819	injuries & poisonings	rs1819040_A	-0.0616581	0.0398031	0.869142	1.01592	0.940204	0.121364	247002	1870	245132	0.22858	FALSE	-0.307389	0.31504	0.380009	1.3201	0.735364	0.329207	2209	36	2173	0.233527
Torus fracture	823	injuries & poisonings	rs1819040_A	0.00493954	0.162659	0.723314	1.37061	1.00495	0.975774	224093	108	223985	0.228174	FALSE	NA	NA	NA	NA	NA	NA	1814	2	1812	0.234572
Dislocation	830	injuries & poisonings	rs1819040_A	0.00615376	0.0455497	0.919567	1.09936	1.00617	0.892533	235637	1371	234266	0.228357	FALSE	-0.278978	0.211808	0.490604	1.12897	0.756557	0.187797	2192	77	2115	0.23349
Internal derangement of knee	835	injuries & poisonings	rs1819040_A	0.0301809	0.0157324	0.99927	1.06284	1.03064	0.0550609	246147	11881	234266	0.22863	FALSE	-0.243935	0.203224	0.517684	1.1514	0.783538	0.230012	2196	81	2115	0.233755
Traumatic arthropathy	836	injuries & poisonings	rs1819040_A	-0.15411	0.272045	0.487018	1.42493	0.857178	0.571063	234308	42	234266	0.228345	FALSE	NA	NA	NA	NA	NA	NA	2121	6	2115	0.235178
Sprains and strains	840	injuries & poisonings	rs1819040_A	-0.014603	0.0176471	0.951902	1.02008	0.985503	0.407953	243218	9553	233665	0.228524	FALSE	-0.163212	0.124883	0.661698	1.08026	0.849411	0.19124	2169	224	1945	0.231842
Muscle/tendon sprain	840.1	injuries & poisonings	rs1819040_A	NA	NA	NA	NA	NA	NA	233665	NA	NA	NA	NA	-0.571973	0.45191	0.209449	1.27083	0.564411	0.205628	1965	20	1945	0.234089
Rotator cuff (capsule) sprain	840.2	injuries & poisonings	rs1819040_A	NA	NA	NA	NA	NA	NA	233665	NA	NA	NA	NA	-0.0903688	0.236013	0.563319	1.42714	0.913594	0.701796	2000	55	1945	0.234493
Joint/ligament sprain	840.3	injuries & poisonings	rs1819040_A	-0.0141066	0.03434	0.921432	1.05422	0.985992	0.681225	236108	2443	233665	0.22859	FALSE	-0.193768	0.36197	0.383422	1.60993	0.823849	0.592432	1970	25	1945	0.234507
Sprains and strains of back and neck	841	injuries & poisonings	rs1819040_A	0.0214908	0.024261	0.974081	1.07128	1.02172	0.375715	238526	4861	233665	0.228694	FALSE	-0.125651	0.183209	0.608332	1.25011	0.881923	0.492819	2041	96	1945	0.233689
Other sprains and strains	842	injuries & poisonings	rs1819040_A	0.00835469	0.110819	0.807882	1.24799	1.00839	0.939904	233895	230	233665	0.228608	FALSE	0.0505337	0.246325	0.635741	1.67797	1.05183	0.837455	1993	48	1945	0.23505
Hemorrhage or hematoma complicating a procedure	850	injuries & poisonings	rs1819040_A	NA	NA	NA	NA	NA	NA	244487	17	244470	0.228499	NA	0.0314277	0.127781	0.799707	1.32058	1.03193	0.805721	1831	194	1637	0.232699
Complications of transplants and reattached limbs	851	injuries & poisonings	rs1819040_A	-0.189545	0.15049	0.610207	1.10205	0.827335	0.207842	244610	140	244470	0.228476	FALSE	0.0789383	0.193693	0.73199	1.5678	1.08214	0.683609	1715	78	1637	0.233306
Complication of colostomy or enterostomy	853	injuries & poisonings	rs1819040_A	NA	NA	NA	NA	NA	NA	244470	NA	NA	NA	NA	NA	NA	NA	NA	NA	NA	1641	4	1637	0.232298
Complications of cardiac/vascular device, implant, and graft	854	injuries & poisonings	rs1819040_A	-0.248405	0.199264	0.518735	1.13603	0.780044	0.212539	244553	83	244470	0.22848	FALSE	0.0813015	0.103961	0.882672	1.32721	1.0847	0.434194	1945	308	1637	0.23444
Complication of nervous system device, implant, and graft	855	injuries & poisonings	rs1819040_A	NA	NA	NA	NA	NA	NA	244470	NA	NA	NA	NA	NA	NA	NA	NA	NA	NA	1645	8	1637	0.232334
Vascular complications of surgery and medical procedures	856	injuries & poisonings	rs1819040_A	0.0530863	0.137057	0.800662	1.3714	1.05452	0.698511	244617	147	244470	0.2285	FALSE	0.177612	0.223989	0.758547	1.83211	1.19436	0.427807	1691	54	1637	0.233383
Mechanical complication of unspecified genitourinary device, implant, and graft	857	injuries & poisonings	rs1819040_A	0.0464774	0.0576997	0.934472	1.17174	1.04757	0.420528	245305	835	244470	0.228522	FALSE	0.33235	0.316129	0.729225	2.54401	1.39424	0.293117	1662	25	1637	0.233264
Complication of internal orthopedic device	858	injuries & poisonings	rs1819040_A	0.0779162	0.041804	0.995409	1.17268	1.08103	0.0623434	246049	1579	244470	0.228577	FALSE	-0.0255129	0.232177	0.606199	1.51268	0.97481	0.9125	1692	55	1637	0.23207
Complication due to other implant and internal device	859	injuries & poisonings	rs1819040_A	0.031738	0.0992543	0.846776	1.24993	1.03225	0.749147	244754	284	244470	0.228501	FALSE	-0.0636075	0.185898	0.644077	1.33763	0.938373	0.732228	1727	90	1637	0.231701
Open wounds of head; neck; and trunk	870	injuries & poisonings	rs1819040_A	-0.0439244	0.0594536	0.850653	1.07398	0.957026	0.460027	246246	826	245420	0.22858	FALSE	-0.0919628	0.149474	0.675522	1.215	0.912139	0.538395	2060	145	1915	0.233947
Open wound or laceration of eye or eyelid	870.1	injuries & poisonings	rs1819040_A	-0.0464565	0.167118	0.680539	1.31239	0.954606	0.781023	245524	104	245420	0.228604	FALSE	NA	NA	NA	NA	NA	NA	1923	8	1915	0.235053
Open wound of ear	870.2	injuries & poisonings	rs1819040_A	-0.0686833	0.124509	0.727088	1.18534	0.933622	0.581199	245610	190	245420	0.228598	FALSE	NA	NA	NA	NA	NA	NA	1923	8	1915	0.235308
Other open wound of head and face	870.3	injuries & poisonings	rs1819040_A	0.0623561	0.0838939	0.900738	1.25174	1.06434	0.457316	245812	392	245420	0.228623	FALSE	-0.170688	0.211959	0.547249	1.26	0.843085	0.420656	1988	73	1915	0.234141
Open wound of nose and sinus	870.4	injuries & poisonings	rs1819040_A	NA	NA	NA	NA	NA	NA	245420	NA	NA	NA	NA	NA	NA	NA	NA	NA	NA	1918	3	1915	0.235402
Open wound of lip and mouth	870.5	injuries & poisonings	rs1819040_A	NA	NA	NA	NA	NA	NA	245420	NA	NA	NA	NA	NA	NA	NA	NA	NA	NA	1923	8	1915	0.23479
Open wound of neck	870.6	injuries & poisonings	rs1819040_A	-0.00734098	0.254457	0.5876	1.6023	0.992686	0.976985	245464	44	245420	0.228607	FALSE	NA	NA	NA	NA	NA	NA	1917	2	1915	0.235005
Open wound of genital organs	870.8	injuries & poisonings	rs1819040_A	-0.568364	0.300067	0.300255	0.983244	0.566452	0.0582086	245465	45	245420	0.228591	FALSE	NA	NA	NA	NA	NA	NA	1915	NA	NA	NA
Open wounds of extremities	871	injuries & poisonings	rs1819040_A	-0.0321058	0.0633638	0.85405	1.09495	0.968404	0.612372	246141	721	245420	0.228591	FALSE	-0.0108344	0.128069	0.76608	1.26645	0.989224	0.932581	2109	194	1915	0.235137
Open wound of hand except finger(s)	871.1	injuries & poisonings	rs1819040_A	NA	NA	NA	NA	NA	NA	245421	1	245420	0.228606	NA	0.0437315	0.242225	0.637948	1.65596	1.0447	0.856728	1965	50	1915	0.235605
Open wound of finger(s)	871.2	injuries & poisonings	rs1819040_A	NA	NA	NA	NA	NA	NA	245420	NA	NA	NA	NA	0.0206254	0.240108	0.625124	1.60968	1.02084	0.931546	1965	50	1915	0.235357
Open wound of foot except toe(s) alone	871.3	injuries & poisonings	rs1819040_A	0.0137606	0.0963316	0.836591	1.22081	1.01386	0.886412	245724	304	245420	0.22861	FALSE	NA	NA	NA	NA	NA	NA	1934	19	1915	0.234746
Open wound of toe(s)	871.4	injuries & poisonings	rs1819040_A	NA	NA	NA	NA	NA	NA	245420	NA	NA	NA	NA	NA	NA	NA	NA	NA	NA	1924	9	1915	0.235188
Traumatic amputation	872	injuries & poisonings	rs1819040_A	0.0889157	0.0783826	0.935379	1.27203	1.09299	0.256635	245860	440	245420	0.228637	FALSE	0.0620848	0.361874	0.500427	2.09823	1.06405	0.86378	1937	22	1915	0.235411
Broken tooth	873	injuries & poisonings	rs1819040_A	-0.00946666	0.16589	0.708117	1.35901	0.990578	0.954493	247448	104	247344	0.228611	FALSE	NA	NA	NA	NA	NA	NA	NA	NA	NA	NA
Complication of amputation stump	874	injuries & poisonings	rs1819040_A	0.216262	0.1782	0.86633	1.74542	1.24143	0.224905	245500	80	245420	0.22862	FALSE	NA	NA	NA	NA	NA	NA	1933	18	1915	0.235122
Non-healing surgical wound	875	injuries & poisonings	rs1819040_A	NA	NA	NA	NA	NA	NA	245420	NA	NA	NA	NA	0.27829	0.287432	0.734238	2.28315	1.32087	0.332947	1946	31	1915	0.236102
Posttraumatic wound infection not elsewhere classified	876	injuries & poisonings	rs1819040_A	NA	NA	NA	NA	NA	NA	245420	NA	NA	NA	NA	0.234977	0.264797	0.737423	2.09477	1.26488	0.374871	1953	38	1915	0.236029
Late effects of musculoskeletal and connective tissue injuries	905	injuries & poisonings	rs1819040_A	NA	NA	NA	NA	NA	NA	246472	NA	NA	NA	NA	NA	NA	NA	NA	NA	NA	2234	1	2233	0.233363
Injuries to the nervous system	907	injuries & poisonings	rs1819040_A	0.00185565	0.0539857	0.900331	1.11259	1.00186	0.97258	247448	976	246472	0.228611	FALSE	NA	NA	NA	NA	NA	NA	2246	13	2233	0.233006
Superficial injury, infected	910	injuries & poisonings	rs1819040_A	0.547486	0.256479	1.02869	2.82688	1.7289	0.0327917	247448	34	247414	0.228611	FALSE	NA	NA	NA	NA	NA	NA	2247	6	2241	0.232902
Superficial injury without mention of infection	915	injuries & poisonings	rs1819040_A	-0.0255567	0.0280355	0.922397	1.02955	0.974767	0.361987	247448	3716	243732	0.228611	FALSE	0.105902	0.286655	0.616344	1.91088	1.11171	0.711799	2247	34	2213	0.232902
Contusion	916	injuries & poisonings	rs1819040_A	0.0542188	0.0323417	0.990525	1.12442	1.05572	0.0936528	247448	2665	244783	0.228611	FALSE	0.0939886	0.106963	0.888435	1.35174	1.09855	0.379563	2247	284	1963	0.232902
Allergic reaction to food	930	injuries & poisonings	rs1819040_A	-0.105436	0.0653526	0.790442	1.02136	0.899932	0.10667	216856	708	216148	0.228569	FALSE	0.0659098	0.359475	0.505372	2.09901	1.06813	0.854523	1832	22	1810	0.235854
Contact dermatitis and other eczema due to plants [except food]	931	dermatologic	rs1819040_A	0.384213	0.320476	0.759196	2.6958	1.46846	0.230574	216171	23	216148	0.228636	FALSE	-0.369879	0.42283	0.276971	1.49159	0.690818	0.3817	1830	20	1810	0.235022
Dermatitis due to solar radiation	938	dermatologic	rs1819040_A	0.0433746	0.0505219	0.945043	1.15207	1.04433	0.390599	217243	1095	216148	0.228664	FALSE	-0.140092	0.251538	0.518176	1.39645	0.869278	0.577567	1860	50	1810	0.234994
Acute dermatitis due to solar radiation	938.1	dermatologic	rs1819040_A	0.112038	0.0929063	0.929631	1.33843	1.11856	0.227847	216459	311	216148	0.228657	FALSE	NA	NA	NA	NA	NA	NA	1812	2	1810	0.235429
Chronic dermatitis due to solar radiation	938.2	dermatologic	rs1819040_A	0.00331408	0.0931705	0.833226	1.20087	1.00332	0.971625	216476	328	216148	0.228628	FALSE	-0.191854	0.285015	0.456681	1.40691	0.825427	0.50086	1850	40	1810	0.234918
Atopic/contact dermatitis due to other or unspecified	939	dermatologic	rs1819040_A	-0.00232696	0.0113257	0.975737	1.02004	0.997676	0.837214	240847	24699	216148	0.228595	FALSE	0.0249957	0.105399	0.831734	1.25772	1.02531	0.812539	2109	299	1810	0.236069
Contact and allergic dermatitis of eyelid	939.1	dermatologic	rs1819040_A	NA	NA	NA	NA	NA	NA	216148	NA	NA	NA	NA	NA	NA	NA	NA	NA	NA	1810	NA	NA	NA
Adverse reaction to serum or vaccine	941	injuries & poisonings	rs1819040_A	-0.0163947	0.0477976	0.895039	1.07952	0.983739	0.731596	217410	1262	216148	0.228613	FALSE	NA	NA	NA	NA	NA	NA	1816	6	1810	0.234911
Infusion and transfusion reaction	942	injuries & poisonings	rs1819040_A	NA	NA	NA	NA	NA	NA	216152	4	216148	0.22863	NA	NA	NA	NA	NA	NA	NA	1819	9	1810	0.235621
Anaphylactic shock NOS	946	injuries & poisonings	rs1819040_A	-0.0426191	0.0507846	0.866673	1.05762	0.958276	0.401349	217283	1135	216148	0.228587	FALSE	NA	NA	NA	NA	NA	NA	1825	15	1810	0.234575
Urticaria	947	dermatologic	rs1819040_A	-0.00551679	0.0226195	0.951208	1.03941	0.994498	0.807312	221875	5727	216148	0.228605	FALSE	-0.324629	0.279369	0.404885	1.21884	0.722796	0.245233	1856	46	1810	0.234422
Allergies, other	949	injuries & poisonings	rs1819040_A	NA	NA	NA	NA	NA	NA	216148	NA	NA	NA	NA	0.0138624	0.168833	0.722061	1.40175	1.01396	0.934561	1919	109	1810	0.235556
Diaper or napkin rash	949.1	injuries & poisonings	rs1819040_A	NA	NA	NA	NA	NA	NA	216153	5	216148	0.228625	NA	NA	NA	NA	NA	NA	NA	1811	1	1810	0.235835
Spinal cord injury without evidence of spinal bone injury	952	injuries & poisonings	rs1819040_A	NA	NA	NA	NA	NA	NA	247432	10	247422	0.228614	NA	NA	NA	NA	NA	NA	NA	2246	4	2242	0.232783
Injury to other and unspecified nerves	957	injuries & poisonings	rs1819040_A	NA	NA	NA	NA	NA	NA	247438	16	247422	0.228604	NA	NA	NA	NA	NA	NA	NA	2243	1	2242	0.232874
Certain early complications of trauma or procedure	958	injuries & poisonings	rs1819040_A	-0.0341195	0.0955804	0.798614	1.16197	0.966456	0.721113	247448	317	247131	0.228611	FALSE	0.324927	0.268525	0.801643	2.31103	1.38393	0.226261	2247	36	2211	0.232902
Postoperative shock	958.1	injuries & poisonings	rs1819040_A	NA	NA	NA	NA	NA	NA	247131	NA	NA	NA	NA	NA	NA	NA	NA	NA	NA	2223	12	2211	0.233175
Traumatic and surgical subcutaneous emphysema	958.2	injuries & poisonings	rs1819040_A	-0.0798614	0.205899	0.60616	1.36283	0.923244	0.698115	247201	70	247131	0.228615	FALSE	NA	NA	NA	NA	NA	NA	2220	9	2211	0.231693
Poisoning by antibiotics	960	injuries & poisonings	rs1819040_A	0.0179356	0.0127576	0.99291	1.04383	1.0181	0.159761	235773	18938	216835	0.228745	FALSE	-0.196184	0.153486	0.60346	1.10267	0.821861	0.201185	1829	144	1685	0.236219
Adverse effects of antibacterials (not penicillins)	960.1	injuries & poisonings	rs1819040_A	-0.0442925	0.0729609	0.82757	1.10172	0.956674	0.543804	217385	550	216835	0.228469	FALSE	NA	NA	NA	NA	NA	NA	1688	3	1685	0.239089
Allergy/adverse effect of penicillin	960.2	injuries & poisonings	rs1819040_A	0.0260071	0.0137082	0.999084	1.05424	1.02635	0.0578015	232927	16092	216835	0.228814	FALSE	0.055847	0.179477	0.736695	1.49161	1.05744	0.755675	1776	91	1685	0.239319
Poisoning by antifungal antibiotics	960.3	injuries & poisonings	rs1819040_A	-0.669526	0.438465	0.194495	1.11967	0.511951	0.126767	216858	23	216835	0.22848	FALSE	NA	NA	NA	NA	NA	NA	1686	1	1685	0.239078
Poisoning by other anti-infectives	961	injuries & poisonings	rs1819040_A	-0.0676385	0.0806499	0.796003	1.09218	0.934598	0.401656	217291	456	216835	0.228465	FALSE	-0.484994	0.418242	0.248517	1.31357	0.615701	0.246211	1707	22	1685	0.237892
Poisoning/allergy of sulfonamides	961.1	injuries & poisonings	rs1819040_A	-0.0034243	0.0586525	0.887273	1.1167	0.996582	0.953444	217669	834	216835	0.228487	FALSE	0.0364632	0.218577	0.665581	1.57336	1.03714	0.867511	1748	63	1685	0.238862
Poisoning by hormones and synthetic substitutes	962	injuries & poisonings	rs1819040_A	-0.287756	0.179567	0.51999	1.05338	0.749945	0.109046	216940	105	216835	0.228467	FALSE	-0.0281617	0.189856	0.66259	1.39762	0.972231	0.882081	1770	85	1685	0.238718
Adrenal cortical steroids causing adverse effects in therapeutic use	962.1	injuries & poisonings	rs1819040_A	NA	NA	NA	NA	NA	NA	216851	16	216835	0.228483	NA	-0.0668696	0.21174	0.608247	1.39926	0.935317	0.752147	1753	68	1685	0.238469
Insulins and antidiabetic agents causing adverse effects in therapeutic use	962.2	injuries & poisonings	rs1819040_A	0.385146	0.345452	0.719115	2.82405	1.46983	0.264891	216855	20	216835	0.228497	FALSE	NA	NA	NA	NA	NA	NA	1700	15	1685	0.239754
Hormones and synthetic substitutes causing adverse effects in therapeutic use	962.3	injuries & poisonings	rs1819040_A	-0.182038	0.27113	0.474417	1.3829	0.833569	0.501961	216878	43	216835	0.228484	FALSE	NA	NA	NA	NA	NA	NA	1693	8	1685	0.238974
Poisoning by primarily systemic agents	963	injuries & poisonings	rs1819040_A	-0.208102	0.232169	0.503207	1.2558	0.812124	0.370072	216895	60	216835	0.22848	FALSE	-0.317727	0.230485	0.453589	1.12395	0.727802	0.168045	1751	66	1685	0.237029
Antineoplastic and immunosuppressive drugs causing adverse effects	963.1	injuries & poisonings	rs1819040_A	-0.380703	0.330621	0.33879	1.25443	0.683381	0.249536	216868	33	216835	0.228481	FALSE	-0.336381	0.234881	0.440922	1.11182	0.714351	0.152106	1749	64	1685	0.237012
Poisoning by agents primarily affecting blood constituents	964	injuries & poisonings	rs1819040_A	0.0911268	0.203505	0.724092	1.61246	1.09541	0.654307	216901	66	216835	0.228494	FALSE	-0.129578	0.271695	0.502384	1.46641	0.878466	0.633417	1728	43	1685	0.238462
Anticoagulants causing adverse effects	964.1	injuries & poisonings	rs1819040_A	0.128249	0.265481	0.658439	1.87594	1.13684	0.629037	216873	38	216835	0.228494	FALSE	-0.173694	0.302953	0.448534	1.48361	0.840554	0.566418	1720	35	1685	0.238415
Poisoning by analgesics, antipyretics, and antirheumatics	965	injuries & poisonings	rs1819040_A	0.0426408	0.0263628	0.990785	1.09866	1.04356	0.10578	220932	4097	216835	0.22862	FALSE	0.126612	0.203898	0.751753	1.67658	1.13498	0.534627	1753	68	1685	0.239604
Opiates and related narcotics causing adverse effects in therapeutic use	965.1	injuries & poisonings	rs1819040_A	0.0251729	0.042346	0.943235	1.11358	1.02549	0.552206	218417	1582	216835	0.22852	FALSE	-0.0551317	0.176716	0.662665	1.32708	0.94636	0.755056	1786	101	1685	0.238263
Antirheumatics causing adverse effects in therapeutic use	965.2	injuries & poisonings	rs1819040_A	NA	NA	NA	NA	NA	NA	216835	NA	NA	NA	NA	NA	NA	NA	NA	NA	NA	1688	3	1685	0.23909
Salicylates causing adverse effects in therapeutic use	965.3	injuries & poisonings	rs1819040_A	NA	NA	NA	NA	NA	NA	216836	1	216835	0.228491	NA	NA	NA	NA	NA	NA	NA	1695	10	1685	0.238984
Poisoning by anticonvulsants and anti-Parkinsonism drugs	966	injuries & poisonings	rs1819040_A	0.273412	0.304003	0.702043	2.33346	1.31444	0.368455	216862	27	216835	0.228496	FALSE	NA	NA	NA	NA	NA	NA	1691	6	1685	0.238666
Adverse effects of sedatives or other central nervous system depressants and anesthetics	967	injuries & poisonings	rs1819040_A	-0.106547	0.0889439	0.752815	1.06713	0.898933	0.230953	217218	383	216835	0.228457	FALSE	-0.0384579	0.31087	0.504585	1.72414	0.962272	0.901544	1716	31	1685	0.238691
Poisoning by psychotropic agents	969	injuries & poisonings	rs1819040_A	0.0290539	0.155193	0.752731	1.38484	1.02948	0.851495	216952	117	216835	0.228492	FALSE	-0.16972	0.350543	0.404561	1.62102	0.843901	0.62827	1712	27	1685	0.238373
Poisoning by drugs primarily affecting the autonomic nervous system	971	injuries & poisonings	rs1819040_A	NA	NA	NA	NA	NA	NA	216847	12	216835	0.228487	NA	NA	NA	NA	NA	NA	NA	1691	6	1685	0.238962
Poisoning by agents primarily affecting the cardiovascular system	972	injuries & poisonings	rs1819040_A	-0.165316	0.0539084	0.761769	0.941067	0.847626	0.00216501	217926	1091	216835	0.228341	FALSE	-0.559482	0.234013	0.352567	0.886019	0.571505	0.0168109	1759	74	1685	0.235396
Cardiac rhythm regulators causing adverse effects in therapeutic use	972.1	injuries & poisonings	rs1819040_A	-0.21867	0.0861806	0.676619	0.948789	0.803587	0.0111697	217274	439	216835	0.228413	FALSE	-0.172115	0.352466	0.401644	1.62205	0.841882	0.625325	1710	25	1685	0.238639
Antilipemic and antiarteriosclerotic drugs causing adverse effects in therapeutic use	972.2	injuries & poisonings	rs1819040_A	-0.127789	0.0869831	0.7399	1.04077	0.880039	0.141799	217243	408	216835	0.228446	FALSE	NA	NA	NA	NA	NA	NA	1695	10	1685	0.238396
Antihypertensive agents causing adverse effects	972.6	injuries & poisonings	rs1819040_A	-0.13628	0.118209	0.688264	1.09458	0.872599	0.248964	217057	222	216835	0.228464	FALSE	-1.17765	0.539081	0.0899166	0.785798	0.308003	0.0289224	1707	22	1685	0.237015
Poisoning by agents primarily affecting the gastrointestinal system	973	injuries & poisonings	rs1819040_A	0.315012	0.236423	0.846881	2.14898	1.37028	0.182725	216879	44	216835	0.228501	FALSE	NA	NA	NA	NA	NA	NA	1689	4	1685	0.23895
Poisoning by water, mineral, and uric acid metabolism drugs	974	injuries & poisonings	rs1819040_A	-0.313427	0.201575	0.48343	1.06847	0.730937	0.119971	216920	85	216835	0.22847	FALSE	0.37716	0.324035	0.752138	2.70802	1.45814	0.244445	1709	24	1685	0.239934
Poisoning by agents primarily acting on the smooth and skeletal muscles and respiratory system	975	injuries & poisonings	rs1819040_A	-0.613671	0.32525	0.270603	0.98074	0.54136	0.0591917	216875	40	216835	0.228473	FALSE	NA	NA	NA	NA	NA	NA	1688	3	1685	0.238499
Poisoning by agents primarily affecting skin & mucous membrane, ophthalmological, otorhinolaryngological, & dental drugs	976	injuries & poisonings	rs1819040_A	0.0348769	0.183463	0.713772	1.46827	1.03549	0.849228	216918	83	216835	0.228493	FALSE	NA	NA	NA	NA	NA	NA	1687	2	1685	0.239229
Personal history of allergy to medicinal agents	977	injuries & poisonings	rs1819040_A	-0.00150822	0.0183731	0.963072	1.03499	0.998493	0.934576	225651	8816	216835	0.228482	FALSE	-0.0289128	0.152158	0.715853	1.30127	0.971501	0.849295	1818	133	1685	0.238445
Adverse drug events and drug allergies	979	injuries & poisonings	rs1819040_A	-0.0240139	0.0531071	0.878871	1.08233	0.976272	0.651141	217862	1027	216835	0.22847	FALSE	-0.103542	0.146359	0.672421	1.1946	0.901638	0.479285	1843	158	1685	0.237101
Toxic effect of (non-ethyl) alcohol and petroleum and other solvents	981	injuries & poisonings	rs1819040_A	-0.260586	0.150968	0.5676	1.0271	0.7706	0.0843281	246944	145	246799	0.228633	FALSE	NA	NA	NA	NA	NA	NA	2239	2	2237	0.23351
Toxic effect of corrosive aromatics, acids, and caustic alkalis	983	injuries & poisonings	rs1819040_A	NA	NA	NA	NA	NA	NA	246809	10	246799	0.228657	NA	NA	NA	NA	NA	NA	NA	2238	1	2237	0.233838
Toxic effect of lead and its compounds (including fumes)	984	injuries & poisonings	rs1819040_A	NA	NA	NA	NA	NA	NA	246804	5	246799	0.228656	NA	NA	NA	NA	NA	NA	NA	2237	NA	NA	NA
Toxic effect of other metals	985	injuries & poisonings	rs1819040_A	0.197389	0.229068	0.763769	1.88233	1.21822	0.388851	246848	49	246799	0.228666	FALSE	NA	NA	NA	NA	NA	NA	2237	NA	NA	NA
Toxic effect of carbon monoxide	986	injuries & poisonings	rs1819040_A	0.191342	0.216305	0.779856	1.82708	1.21087	0.376376	246854	55	246799	0.228666	FALSE	NA	NA	NA	NA	NA	NA	2239	2	2237	0.233511
Toxic effect of other gases, fumes, or vapors	987	injuries & poisonings	rs1819040_A	-0.30845	0.284651	0.404851	1.24591	0.734585	0.278539	246841	42	246799	0.22865	FALSE	NA	NA	NA	NA	NA	NA	2239	2	2237	0.233511
Toxic effect of noxious substances eaten as food	988	injuries & poisonings	rs1819040_A	-0.122574	0.0966451	0.729293	1.06558	0.88464	0.204695	247126	327	246799	0.22863	FALSE	NA	NA	NA	NA	NA	NA	2237	NA	NA	NA
Toxic effect of other substances, chiefly nonmedicinal as to source	989	injuries & poisonings	rs1819040_A	NA	NA	NA	NA	NA	NA	246817	18	246799	0.22866	NA	NA	NA	NA	NA	NA	NA	2240	3	2237	0.233406
Effects radiation NOS	990	injuries & poisonings	rs1819040_A	-0.0778411	0.0310199	0.870237	0.98277	0.925111	0.0120938	244245	3134	241111	0.228555	FALSE	-0.0974635	0.213905	0.58695	1.36181	0.907135	0.648649	2043	70	1973	0.233676
Sepsis and SIRS	994	injuries & poisonings	rs1819040_A	0.00320914	0.0284553	0.948532	1.06047	1.00321	0.910206	247448	3572	243876	0.228611	FALSE	-0.114322	0.124422	0.695595	1.13353	0.891971	0.358188	2247	218	2029	0.232902
Systemic inflammatory response syndrome (SIRS)	994.1	injuries & poisonings	rs1819040_A	NA	NA	NA	NA	NA	NA	243876	NA	NA	NA	NA	NA	NA	NA	NA	NA	NA	2045	16	2029	0.233929
Sepsis	994.2	injuries & poisonings	rs1819040_A	0.00320914	0.0284553	0.948532	1.06047	1.00321	0.910206	247448	3572	243876	0.228611	FALSE	-0.076309	0.126972	0.718889	1.1833	0.92653	0.547845	2234	205	2029	0.233587
Septic shock	994.21	injuries & poisonings	rs1819040_A	NA	NA	NA	NA	NA	NA	243876	NA	NA	NA	NA	-0.124754	0.222087	0.561175	1.34486	0.882714	0.574298	2094	65	2029	0.234177

### Sheet: Supplemental Table 7
Supplemental Table 7. PheWAS Results for rs77534576 17q21.33 TAC4 in UK Biobank Discovery Cohort and CATHGEN validation Cohort
				UK Biobank											CATHGEN
Phenotype	PheCODE	Category	SNP	beta	SE	Lower CI	Upper CI	OR	p	n_total	n_cases	n_controls	allele_freq	FDR	beta	SE	Lower CI	Upper CI	OR	p	n_total	n_cases	n_controls	allele_freq
Intestinal infection	8	infectious diseases	rs77534576_T	0.0522495	0.0491632	0.955543	1.15869	1.05364	0.287883	247448	7718	239730	0.0275485	FALSE	0.0756361	0.472198	0.371559	2.45946	1.07857	0.87274	2247	78	2169	0.0312555
Bacterial enteritis	8.5	infectious diseases	rs77534576_T	0.100315	0.0625719	0.975701	1.24704	1.10552	0.108892	244227	4497	239730	0.0275556	FALSE	0.411046	0.610176	0.357257	4.25418	1.50839	0.500533	2204	35	2169	0.0314145
Intestinal e.coli	8.51	infectious diseases	rs77534576_T	0.127869	0.202216	0.745054	1.6515	1.1364	0.527165	240143	413	239730	0.0275102	FALSE	NA	NA	NA	NA	NA	NA	2172	3	2169	0.0311901
Intestinal infection due to C. difficile	8.52	infectious diseases	rs77534576_T	-0.127631	0.187138	0.596469	1.24542	0.880178	0.495228	240341	611	239730	0.0274961	FALSE	0.69969	0.617781	0.472165	5.80333	2.01313	0.257388	2196	27	2169	0.0315289
Viral Enteritis	8.6	infectious diseases	rs77534576_T	-0.0085857	0.0871327	0.831987	1.17103	0.991451	0.921507	242272	2542	239730	0.0275017	FALSE	NA	NA	0	Inf	NA	NA	2198	29	2169	0.0308212
Intestinal infection due to protozoa	8.7	infectious diseases	rs77534576_T	0.223187	0.23479	0.761836	1.92228	1.25005	0.341817	240010	280	239730	0.0275117	FALSE	NA	NA	NA	NA	NA	NA	2169	NA	NA	NA
Tuberculosis	10	infectious diseases	rs77534576_T	-0.415477	0.508483	0.201967	1.56396	0.660025	0.413876	237048	108	236940	0.0274698	FALSE	NA	NA	NA	NA	NA	NA	1770	12	1758	0.0323944
Diseases due to other mycobacteria	31	infectious diseases	rs77534576_T	NA	NA	NA	0	NA	NA	236966	26	236940	0.0274709	NA	NA	NA	NA	NA	NA	NA	1773	15	1758	0.0320589
Leprosy	31.1	infectious diseases	rs77534576_T	NA	NA	NA	NA	NA	NA	236940	NA	NA	NA	NA	NA	NA	NA	NA	NA	NA	1758	NA	NA	NA
Septicemia	38	infectious diseases	rs77534576_T	0.012251	0.0707258	0.8787	1.15959	1.01233	0.86248	240764	3824	236940	0.0274788	FALSE	-0.210182	0.31873	0.411189	1.45004	0.810437	0.509615	1975	217	1758	0.0317922
Gram negative septicemia	38.1	infectious diseases	rs77534576_T	0.131975	0.273368	0.636086	1.87262	1.14108	0.629257	237165	225	236940	0.0274774	FALSE	-1.06574	1.06502	0.0173508	1.71019	0.344473	0.316983	1798	40	1758	0.0318849
Gram positive septicemia	38.2	infectious diseases	rs77534576_T	0.0302696	0.20552	0.670689	1.50632	1.03073	0.882909	237378	438	236940	0.0274753	FALSE	0.721618	0.616433	0.481642	5.9064	2.05776	0.241746	1783	25	1758	0.0327123
Bacteremia	38.3	infectious diseases	rs77534576_T	NA	NA	NA	NA	NA	NA	236940	NA	NA	NA	NA	-0.363721	0.442149	0.259648	1.51258	0.695085	0.410723	1881	123	1758	0.0318017
Bacterial infection NOS	41	infectious diseases	rs77534576_T	0.0953177	0.048537	0.998869	1.20825	1.10001	0.0495516	244595	7655	236940	0.0275554	FALSE	-0.149286	0.237994	0.527358	1.34634	0.861323	0.530484	2149	391	1758	0.0317613
Staphylococcus infections	41.1	infectious diseases	rs77534576_T	0.107811	0.0787619	0.951007	1.29525	1.11384	0.171057	239750	2810	236940	0.0275084	FALSE	0.133074	0.386736	0.492374	2.28688	1.14233	0.730776	1861	103	1758	0.0326814
Methicillin sensitive Staphylococcus aureus	41.11	infectious diseases	rs77534576_T	0.089306	0.0988288	0.89558	1.31983	1.09342	0.366184	238745	1805	236940	0.0274923	FALSE	0.353037	0.497653	0.465663	3.40791	1.42338	0.478074	1806	48	1758	0.0328486
Methicillin resistant Staphylococcus aureus	41.12	infectious diseases	rs77534576_T	NA	NA	NA	NA	NA	NA	236940	NA	NA	NA	NA	0.331216	0.530647	0.411737	3.4887	1.39266	0.532513	1804	46	1758	0.0326128
Streptococcus infection	41.2	infectious diseases	rs77534576_T	0.164141	0.10599	0.950876	1.44134	1.17838	0.121466	238401	1461	236940	0.0275025	FALSE	-1.58032	1.08825	0.0103323	1.07612	0.205908	0.146453	1809	51	1758	0.0316957
Rheumatic fever / chorea	41.21	infectious diseases	rs77534576_T	NA	NA	NA	3.62777297288853e-314	NA	NA	236962	22	236940	0.0274714	NA	NA	NA	NA	NA	NA	NA	1759	1	1758	0.0323141
E. coli	41.4	infectious diseases	rs77534576_T	0.100646	0.0854892	0.931217	1.30225	1.10589	0.239077	239338	2398	236940	0.0275011	FALSE	-0.000579976	0.484404	0.335319	2.32918	0.99942	0.999045	1830	72	1758	0.0324172
H. pylori	41.8	infectious diseases	rs77534576_T	NA	NA	NA	NA	NA	NA	236940	NA	NA	NA	NA	NA	NA	NA	NA	NA	NA	1770	12	1758	0.0323958
Infection with drug-resistant microorganisms	41.9	infectious diseases	rs77534576_T	NA	NA	NA	NA	NA	NA	236940	NA	NA	NA	NA	-0.237101	0.571135	0.212531	2.10009	0.788912	0.67804	1816	58	1758	0.032394
Herpes zoster	53	infectious diseases	rs77534576_T	0.0265423	0.0467824	0.935788	1.12418	1.0269	0.570471	229519	8835	220684	0.0274869	FALSE	-1.08687	0.757246	0.0498897	1.14429	0.337272	0.151205	2058	72	1986	0.0322206
Herpes zoster with nervous system complications	53.1	infectious diseases	rs77534576_T	-0.0507655	0.510442	0.29023	2.26533	0.950502	0.920778	220760	76	220684	0.0274608	FALSE	NA	NA	NA	Inf	NA	NA	2007	21	1986	0.0325725
Herpes simplex	54	infectious diseases	rs77534576_T	-0.00667879	0.0818022	0.842822	1.16169	0.993343	0.934929	223582	2898	220684	0.0274587	FALSE	-0.844533	1.06354	0.0223196	2.16204	0.429758	0.427152	2015	29	1986	0.0326896
Viral hepatitis	70	infectious diseases	rs77534576_T	-0.293689	0.14318	0.555837	0.975465	0.745508	0.0402491	221908	1224	220684	0.0274239	FALSE	-0.393604	0.863395	0.0809478	2.74465	0.674621	0.648477	2015	29	1986	0.0329342
Viral hepatitis A	70.1	infectious diseases	rs77534576_T	-0.346055	0.233605	0.431789	1.08444	0.707474	0.138509	221167	483	220684	0.0274441	FALSE	NA	NA	NA	NA	NA	NA	1988	2	1986	0.0328838
Viral hepatitis B	70.2	infectious diseases	rs77534576_T	-0.478441	0.360769	0.279253	1.17066	0.619749	0.184784	220913	229	220684	0.0274507	FALSE	NA	NA	NA	NA	NA	NA	1991	5	1986	0.0328343
Viral hepatitis C	70.3	infectious diseases	rs77534576_T	-0.187954	0.306905	0.42627	1.43625	0.828653	0.540262	220923	239	220684	0.0274564	FALSE	-0.0768329	0.853688	0.112081	3.72165	0.926045	0.928286	2010	24	1986	0.0330162
Chronic hepatitis	70.4	infectious diseases	rs77534576_T	0.397196	0.219748	0.938432	2.23012	1.48765	0.070683	220959	275	220684	0.0274767	FALSE	NA	NA	NA	NA	NA	NA	1996	10	1986	0.032752
Hepatitis NOS	70.9	infectious diseases	rs77534576_T	0.127499	0.213793	0.725744	1.6844	1.13598	0.550931	221053	369	220684	0.0274672	FALSE	NA	NA	NA	NA	NA	NA	2002	16	1986	0.0326538
Human immunodeficiency virus [HIV] disease	71	infectious diseases	rs77534576_T	-0.174625	0.711755	0.140383	2.64832	0.839772	0.80619	220728	44	220684	0.0274604	FALSE	NA	NA	NA	NA	NA	NA	1988	2	1986	0.0328838
HIV infection, symptomatic	71.1	infectious diseases	rs77534576_T	NA	NA	NA	NA	NA	NA	220684	NA	NA	NA	NA	NA	NA	NA	NA	NA	NA	1988	2	1986	0.0328838
Viral warts & HPV	78	infectious diseases	rs77534576_T	0.0539175	0.0997615	0.862758	1.27613	1.0554	0.588877	222514	1830	220684	0.0274733	FALSE	0.218176	0.616771	0.28974	3.53569	1.24381	0.723534	2022	36	1986	0.0330628
Viral infection	79	infectious diseases	rs77534576_T	0.0728541	0.0367757	1.00007	1.15518	1.07557	0.0475869	234784	14100	220684	0.0275784	FALSE	-0.442149	0.472966	0.22002	1.46204	0.642654	0.349869	2104	118	1986	0.0322291
Varicella infection	79.1	infectious diseases	rs77534576_T	0.0448013	0.0951109	0.863269	1.25375	1.04582	0.637611	222725	2041	220684	0.027472	FALSE	NA	NA	NA	NA	NA	NA	1988	2	1986	0.0328838
Infectious mononucleosis	79.2	infectious diseases	rs77534576_T	-0.225905	0.126064	0.616995	1.01214	0.797794	0.0731343	222169	1485	220684	0.0274253	FALSE	NA	NA	NA	NA	NA	NA	1991	5	1986	0.0328343
Viremia, NOS	79.9	infectious diseases	rs77534576_T	0.116774	0.0458899	1.02601	1.22826	1.12387	0.0109383	229145	8461	220684	0.0275796	FALSE	NA	NA	NA	NA	NA	NA	2000	14	1986	0.0326865
Postoperative infection	80	infectious diseases	rs77534576_T	0.0189478	0.0607702	0.902742	1.14568	1.01913	0.755197	245995	5147	240848	0.0275362	FALSE	0.0291588	0.352441	0.48212	1.94731	1.02959	0.934063	2168	142	2026	0.0310212
Infection/inflammation of internal prosthetic device; implant; and graft	81	infectious diseases	rs77534576_T	0.0767207	0.101087	0.880215	1.30876	1.07974	0.447879	242587	1739	240848	0.0275407	FALSE	0.165745	0.381845	0.513549	2.34037	1.18027	0.664242	2132	106	2026	0.0310908
Graft-versus-host disease	81.1	infectious diseases	rs77534576_T	NA	NA	NA	NA	NA	NA	240848	NA	NA	NA	NA	NA	NA	NA	NA	NA	NA	2027	1	2026	0.0307415
Acute graft-versus-host disease	81.11	infectious diseases	rs77534576_T	NA	NA	NA	NA	NA	NA	240848	NA	NA	NA	NA	NA	NA	NA	NA	NA	NA	2026	NA	NA	NA
Chronic graft-versus-host disease	81.12	infectious diseases	rs77534576_T	NA	NA	NA	NA	NA	NA	240848	NA	NA	NA	NA	NA	NA	NA	NA	NA	NA	2027	1	2026	0.0307415
Sexually transmitted infections (not HIV or hepatitis)	90	infectious diseases	rs77534576_T	-0.231239	0.200666	0.521756	1.14948	0.79355	0.249173	247448	583	246865	0.0275485	FALSE	NA	NA	NA	NA	NA	NA	2247	5	2242	0.0312555
Gonococcal infections	90.2	infectious diseases	rs77534576_T	-0.572164	0.581168	0.140218	1.4825	0.564303	0.324867	246961	96	246865	0.0275568	FALSE	NA	NA	NA	NA	NA	NA	2243	1	2242	0.0310883
Venereal diseases due to Chlamydia trachomatis	90.3	infectious diseases	rs77534576_T	NA	NA	0	0	NA	NA	246901	36	246865	0.0275573	NA	NA	NA	NA	NA	NA	NA	2242	NA	NA	NA
Burns	1000	NULL	rs77534576_T	-0.0388919	0.110151	0.769334	1.18541	0.961855	0.72403	247448	1627	245821	0.0275485	FALSE	NA	NA	NA	NA	NA	NA	2247	7	2240	0.0312555
Foreign body injury	1001	NULL	rs77534576_T	0.106853	0.0935184	0.921537	1.33006	1.11277	0.253209	247448	1977	245471	0.0275485	FALSE	NA	NA	NA	NA	NA	NA	2247	17	2230	0.0312555
Symptoms concerning nutrition, metabolism, and development	1002	NULL	rs77534576_T	0.0110481	0.0566729	0.903131	1.12789	1.01111	0.845436	247448	5995	241453	0.0275485	FALSE	0.673652	0.367857	0.888937	3.82788	1.96139	0.0670576	2247	78	2169	0.0312555
Other signs and symptoms involving emotional state	1004	NULL	rs77534576_T	0.201994	0.0687525	1.06662	1.39672	1.22384	0.00330354	247448	3404	244044	0.0275485	FALSE	NA	NA	NA	NA	NA	NA	2247	6	2241	0.0312555
Crushing injury	1006	NULL	rs77534576_T	0.000969342	0.166977	0.709044	1.36693	1.00097	0.995368	247448	679	246769	0.0275485	FALSE	NA	NA	NA	NA	NA	NA	2247	1	2246	0.0312555
Injury to blood vessels	1007	NULL	rs77534576_T	-0.589973	0.716809	0.0907113	1.75283	0.554342	0.410477	247448	64	247384	0.0275485	FALSE	NA	NA	NA	NA	NA	NA	2247	1	2246	0.0312555
Crushing or internal injury to organs	1008	NULL	rs77534576_T	0.0137253	0.182959	0.693472	1.42419	1.01382	0.9402	247448	557	246891	0.0275485	FALSE	NA	NA	NA	NA	NA	NA	2247	2	2245	0.0312555
Injury, NOS	1009	NULL	rs77534576_T	0.115884	0.0405709	1.03611	1.21475	1.12287	0.00428567	247448	10921	236527	0.0275485	FALSE	0.124681	0.738463	0.17999	3.79566	1.13279	0.865923	2247	30	2217	0.0312555
Other tests	1010	NULL	rs77534576_T	-0.0726866	0.0630924	0.819822	1.04996	0.929892	0.249294	247448	5214	242234	0.0275485	FALSE	-0.143229	0.21309	0.561642	1.29871	0.866556	0.501487	2247	551	1696	0.0312555
Complications of surgical and medical procedures	1011	NULL	rs77534576_T	-0.0220252	0.056446	0.874161	1.09073	0.978216	0.696389	247448	6238	241210	0.0275485	FALSE	-0.706886	0.600401	0.118108	1.34948	0.493177	0.239053	2247	93	2154	0.0312555
Late effect	1012	NULL	rs77534576_T	0.0245529	0.510851	0.312776	2.44526	1.02486	0.961666	247448	71	247377	0.0275485	FALSE	NA	NA	NA	NA	NA	NA	2247	2	2245	0.0312555
Asphyxia and hypoxemia	1013	NULL	rs77534576_T	0.101895	0.239105	0.667977	1.71483	1.10727	0.669996	247448	301	247147	0.0275485	FALSE	0.289676	0.44986	0.491384	2.95733	1.33599	0.519625	2247	71	2176	0.0312555
Effects of heat, cold and air pressure	1014	NULL	rs77534576_T	-0.072148	0.182615	0.636834	1.30609	0.930393	0.692782	247448	611	246837	0.0275485	FALSE	NA	NA	NA	NA	NA	NA	NA	NA	NA	NA
Effects of other external causes	1015	NULL	rs77534576_T	0.0175657	0.0807656	0.865338	1.18788	1.01772	0.827826	247448	2884	244564	0.0275485	FALSE	-0.0950823	0.405988	0.372117	1.87162	0.909298	0.81483	2247	120	2127	0.0312555
Other ill-defined and unknown causes of morbidity and mortality	1019	NULL	rs77534576_T	-0.0253271	0.0418199	0.8974	1.05729	0.974991	0.544765	247448	11629	235819	0.0275485	FALSE	0.239739	0.743607	0.2005	4.31643	1.27092	0.747149	2247	27	2220	0.0312555
Dermatophytosis / Dermatomycosis	110	infectious diseases	rs77534576_T	0.0507356	0.031465	0.98864	1.11843	1.05204	0.106866	240552	20128	220424	0.0275092	FALSE	-0.0321688	0.314463	0.496065	1.72047	0.968343	0.918521	2062	197	1865	0.0314549
Dermatophytosis	110.1	infectious diseases	rs77534576_T	0.0325475	0.0332623	0.967339	1.10207	1.03308	0.327822	238555	18131	220424	0.0274615	FALSE	-0.046959	0.327135	0.474133	1.73061	0.954127	0.885859	2048	183	1865	0.031427
Dermatophytosis of nail	110.11	infectious diseases	rs77534576_T	0.034755	0.0457103	0.945544	1.13114	1.03537	0.447056	229624	9200	220424	0.0274332	FALSE	-0.325775	0.474564	0.246986	1.64921	0.721967	0.492415	1971	106	1865	0.0311471
Althete's foot	110.12	infectious diseases	rs77534576_T	0.0479249	0.0683853	0.914978	1.19642	1.04909	0.483424	224389	3965	220424	0.0274187	FALSE	0.91952	0.444478	0.941925	5.56566	2.50809	0.0385682	1907	42	1865	0.0324531
Dermatophytosis of the body	110.13	infectious diseases	rs77534576_T	0.125816	0.0727933	0.980246	1.30415	1.13407	0.0839168	223687	3263	220424	0.0274466	FALSE	-0.5101	0.729458	0.0962714	1.95812	0.600436	0.484373	1918	53	1865	0.0312372
Dermatomycoses	110.2	infectious diseases	rs77534576_T	0.112716	0.076429	0.960276	1.29594	1.11931	0.140273	223407	2983	220424	0.027437	FALSE	-0.352713	1.03989	0.0376753	3.39248	0.702779	0.734472	1887	22	1865	0.0314875
Candidiasis	112	infectious diseases	rs77534576_T	0.0183809	0.0469318	0.927909	1.11537	1.01855	0.695316	229321	8897	220424	0.0274134	FALSE	-0.305446	0.337588	0.357759	1.36041	0.736795	0.365576	2072	207	1865	0.0310278
Candidiasis of skin and nails	112.3	infectious diseases	rs77534576_T	-0.132123	0.147244	0.647706	1.15506	0.876233	0.369556	221423	999	220424	0.0273814	FALSE	-0.145066	0.659851	0.180784	2.61351	0.864965	0.82599	1907	42	1865	0.0316746
Mycoses	117	infectious diseases	rs77534576_T	0.21075	0.240375	0.742871	1.91676	1.2346	0.38062	220695	271	220424	0.0274039	FALSE	-0.879313	1.02495	0.0228253	1.94507	0.415068	0.390943	1902	37	1865	0.0312397
Histoplasmosis	117.1	infectious diseases	rs77534576_T	NA	NA	NA	NA	NA	NA	220431	7	220424	0.0273955	NA	NA	NA	NA	NA	NA	NA	1865	NA	NA	NA
Coccidioidomycosis	117.2	infectious diseases	rs77534576_T	NA	NA	NA	NA	NA	NA	220424	NA	NA	NA	NA	NA	NA	NA	NA	NA	NA	1865	NA	NA	NA
Blastomycotic infection	117.3	infectious diseases	rs77534576_T	NA	NA	NA	NA	NA	NA	220425	1	220424	0.0273963	NA	NA	NA	NA	NA	NA	NA	1865	NA	NA	NA
Aspergillosis	117.4	infectious diseases	rs77534576_T	-0.0827713	0.356709	0.419817	1.73074	0.920562	0.816506	220585	161	220424	0.0273949	FALSE	-0.234878	1.0308	0.043298	3.80061	0.790667	0.819755	1886	21	1865	0.0315048
Spirochetal infection	130	infectious diseases	rs77534576_T	0.101488	0.318237	0.55479	1.95655	1.10682	0.749797	246554	169	246385	0.0275614	FALSE	NA	NA	NA	NA	NA	NA	2173	3	2170	0.0316763
Lyme disease	130.1	infectious diseases	rs77534576_T	0.120429	0.406978	0.454002	2.29933	1.12798	0.767299	246486	101	246385	0.0275609	FALSE	NA	NA	NA	NA	NA	NA	2171	1	2170	0.0317054
Protozoan infection	131	infectious diseases	rs77534576_T	-0.752033	0.585792	0.115467	1.2457	0.471407	0.199216	246498	113	246385	0.0275528	FALSE	NA	NA	NA	NA	NA	NA	2170	NA	NA	NA
Infestation (lice, mites)	132	infectious diseases	rs77534576_T	-0.0545394	0.242932	0.566095	1.47572	0.946921	0.822365	246723	338	246385	0.0275574	FALSE	NA	NA	NA	NA	NA	NA	2175	5	2170	0.0316471
Pediculosis and phthirus infestation	132.1	infectious diseases	rs77534576_T	-0.167704	0.310783	0.431161	1.47558	0.845604	0.589461	246614	229	246385	0.0275556	FALSE	NA	NA	NA	NA	NA	NA	2171	1	2170	0.0317054
Arthropod-borne diseases	133	infectious diseases	rs77534576_T	1.04978	0.316678	1.44742	5.06955	2.85702	0.00091654	246459	74	246385	0.0275734	FALSE	NA	NA	NA	NA	NA	NA	2172	2	2170	0.0316908
Helminthiases	134	infectious diseases	rs77534576_T	-0.391597	0.291326	0.360663	1.14168	0.675977	0.178889	246708	323	246385	0.027548	FALSE	NA	NA	NA	NA	NA	NA	2171	1	2170	0.0317054
Intestinal helminthiases	134.1	infectious diseases	rs77534576_T	-0.148233	0.360534	0.389296	1.63022	0.86223	0.680964	246553	168	246385	0.0275568	FALSE	NA	NA	NA	NA	NA	NA	2170	NA	NA	NA
Other infectious and parasitic diseases	136	infectious diseases	rs77534576_T	-0.51216	0.715634	0.0986452	1.89531	0.5992	0.474193	246445	60	246385	0.0275568	FALSE	-0.549159	0.634181	0.127	1.66549	0.577435	0.386526	2238	68	2170	0.0313811
Cancer of mouth	145	neoplasms	rs77534576_T	0.0207912	0.186796	0.692549	1.44407	1.02101	0.911375	246221	531	245690	0.0275371	FALSE	NA	NA	NA	NA	NA	NA	2226	10	2216	0.0315503
Cancer of lip	145.1	neoplasms	rs77534576_T	0.785541	0.465549	0.764872	4.93401	2.19359	0.0915371	245733	43	245690	0.027541	FALSE	NA	NA	NA	NA	NA	NA	2216	NA	NA	NA
Cancer of tongue	145.2	neoplasms	rs77534576_T	-0.560159	0.359163	0.258347	1.07596	0.571118	0.118849	245938	248	245690	0.0275241	FALSE	NA	NA	NA	NA	NA	NA	2218	2	2216	0.0316641
Cancer of major salivary glands	145.3	neoplasms	rs77534576_T	0.188788	0.419227	0.471239	2.51032	1.20778	0.652477	245780	90	245690	0.0275377	FALSE	NA	NA	NA	NA	NA	NA	2219	3	2216	0.0316498
Cancer of the gums	145.4	neoplasms	rs77534576_T	1.09734	0.52583	0.896788	7.44632	2.99617	0.0369004	245716	26	245690	0.0275409	FALSE	NA	NA	NA	NA	NA	NA	2217	1	2216	0.0316784
Cancer of the mouth floor	145.5	neoplasms	rs77534576_T	-0.968442	1.01325	0.0210842	1.72309	0.379674	0.339182	245736	46	245690	0.0275325	FALSE	NA	NA	NA	NA	NA	NA	2216	NA	NA	NA
Cancer of larynx, pharynx, nasal cavities	149	neoplasms	rs77534576_T	0.144057	0.173265	0.807164	1.59528	1.15495	0.405733	246240	550	245690	0.0275452	FALSE	NA	NA	NA	NA	NA	NA	2233	17	2216	0.0314514
Cancer of oropharynx	149.1	neoplasms	rs77534576_T	0.371898	0.242252	0.869462	2.26003	1.45048	0.124742	245917	227	245690	0.0275468	FALSE	NA	NA	NA	NA	NA	NA	2220	4	2216	0.0316356
Cancer of nasopharynx	149.2	neoplasms	rs77534576_T	NA	NA	0	0	NA	NA	245725	35	245690	0.0275317	NA	NA	NA	NA	NA	NA	NA	2217	1	2216	0.0316784
Cancer of hypopharynx	149.3	neoplasms	rs77534576_T	-0.761738	1.01195	0.0261779	2.12444	0.466854	0.451605	245728	38	245690	0.0275334	FALSE	NA	NA	NA	NA	NA	NA	2216	NA	NA	NA
Cancer of larynx	149.4	neoplasms	rs77534576_T	0.0383531	0.284086	0.564848	1.73599	1.0391	0.892608	245915	225	245690	0.0275368	FALSE	NA	NA	NA	NA	NA	NA	2222	6	2216	0.0316071
Hx of malignant neoplasm of oral cavity and pharynx	149.5	neoplasms	rs77534576_T	NA	NA	NA	NA	NA	NA	245690	NA	NA	NA	NA	NA	NA	NA	NA	NA	NA	2224	8	2216	0.0315787
Cancer of of nasal cavities	149.9	neoplasms	rs77534576_T	0.0980925	0.58837	0.270753	2.9498	1.10306	0.867591	245740	50	245690	0.0275362	FALSE	NA	NA	NA	NA	NA	NA	2220	4	2216	0.0316356
Cancer of esophagus	150	neoplasms	rs77534576_T	0.33209	0.144835	1.03623	1.83041	1.39388	0.0218547	235564	676	234888	0.0274178	FALSE	NA	NA	NA	NA	NA	NA	2068	9	2059	0.0310919
Cancer of stomach	151	neoplasms	rs77534576_T	0.0391998	0.190285	0.70005	1.48008	1.03998	0.836786	235398	510	234888	0.027391	FALSE	NA	NA	NA	NA	NA	NA	2067	8	2059	0.0313476
Colorectal cancer	153	neoplasms	rs77534576_T	0.15996	0.0660033	1.0285	1.33235	1.17346	0.0153714	229733	3865	225868	0.02752	FALSE	-0.00519073	0.532264	0.292108	2.48816	0.994823	0.992219	1831	63	1768	0.0324224
Colon cancer	153.2	neoplasms	rs77534576_T	0.246699	0.0753329	1.10051	1.47882	1.27979	0.00105745	228594	2726	225868	0.0275309	FALSE	-0.180925	0.606818	0.197707	2.31938	0.834498	0.765586	1824	56	1768	0.0322856
Malignant neoplasm of rectum, rectosigmoid junction, and anus	153.3	neoplasms	rs77534576_T	0.0386314	0.102386	0.845038	1.26288	1.03939	0.705941	227639	1771	225868	0.027452	FALSE	-0.287861	1.06209	0.0370136	3.77505	0.749866	0.786366	1788	20	1768	0.0323725
Cancer of liver and intrahepatic bile duct	155	neoplasms	rs77534576_T	0.111265	0.208124	0.723216	1.64113	1.11769	0.59292	235286	398	234888	0.027394	FALSE	NA	NA	NA	NA	NA	NA	2075	16	2059	0.0314571
Malignant neoplasm of liver, primary	155.1	neoplasms	rs77534576_T	-0.269867	0.38498	0.324093	1.49991	0.763481	0.483309	235054	166	234888	0.0273844	FALSE	NA	NA	NA	NA	NA	NA	2063	4	2059	0.0311672
Pancreatic cancer	157	neoplasms	rs77534576_T	-0.179611	0.189756	0.562966	1.18774	0.835595	0.343876	235519	631	234888	0.0273769	FALSE	NA	NA	NA	NA	NA	NA	2072	13	2059	0.0312715
Neoplasm of unspecified nature of digestive system	158	neoplasms	rs77534576_T	-0.0850405	0.161156	0.65887	1.24132	0.918475	0.597714	235687	799	234888	0.0273813	FALSE	0.441633	0.617343	0.362711	4.43884	1.55524	0.474376	2089	30	2059	0.0314945
Malignant neoplasm of other and ill-defined sites within the digestive organs and peritoneum	159	neoplasms	rs77534576_T	0.133059	0.173241	0.79838	1.57776	1.14232	0.442454	235453	565	234888	0.0273975	FALSE	NA	NA	NA	NA	NA	NA	2076	17	2059	0.0309721
Malignant neoplasm of small intestine, including duodenum	159.2	neoplasms	rs77534576_T	-0.392468	0.3843	0.287017	1.3248	0.675388	0.307134	235075	187	234888	0.027382	FALSE	NA	NA	NA	NA	NA	NA	2064	5	2059	0.0311521
Malignant neoplasm of gallbladder and extrahepatic bile ducts	159.3	neoplasms	rs77534576_T	0.440783	0.257591	0.899649	2.48622	1.55392	0.0870492	235081	193	234888	0.0274004	FALSE	NA	NA	NA	NA	NA	NA	2060	1	2059	0.0312126
Malignant neoplasm of retroperitoneum and peritoneum	159.4	neoplasms	rs77534576_T	-0.385647	0.414881	0.267296	1.39921	0.68001	0.352611	235048	160	234888	0.027383	FALSE	NA	NA	NA	NA	NA	NA	2063	4	2059	0.0311672
Cancer of intrathoracic organs	164	neoplasms	rs77534576_T	-0.935638	1.01362	0.021778	1.78292	0.392335	0.355972	245044	45	244999	0.0275222	FALSE	NA	NA	NA	NA	NA	NA	2142	5	2137	0.0314297
Cancer within the respiratory system	165	neoplasms	rs77534576_T	0.0913461	0.0854709	0.922657	1.29019	1.09565	0.285187	247424	2425	244999	0.0275491	FALSE	-0.157216	0.436336	0.322825	1.84142	0.85452	0.718616	2245	108	2137	0.0312833
Cancer of bronchus; lung	165.1	neoplasms	rs77534576_T	0.0990941	0.0946536	0.912313	1.3226	1.10417	0.295139	246957	1958	244999	0.0275462	FALSE	-0.109428	0.436832	0.338373	1.93397	0.896347	0.802199	2240	103	2137	0.0313531
Cancer of bone and connective tissue	170	neoplasms	rs77534576_T	-0.198933	0.239972	0.493141	1.27039	0.819605	0.407114	247448	396	247052	0.0275485	FALSE	NA	NA	NA	NA	NA	NA	2247	16	2231	0.0312555
Bone cancer	170.1	neoplasms	rs77534576_T	0.271442	0.341694	0.621768	2.41133	1.31186	0.426962	247178	126	247052	0.0275603	FALSE	NA	NA	NA	NA	NA	NA	2240	9	2231	0.0313531
Cancer of connective tissue	170.2	neoplasms	rs77534576_T	-0.466178	0.321028	0.311737	1.11205	0.627395	0.146463	247337	285	247052	0.0275446	FALSE	NA	NA	NA	NA	NA	NA	2239	8	2231	0.0313671
Skin cancer	172	neoplasms	rs77534576_T	-0.0182723	0.0445765	0.898769	1.07041	0.981894	0.681873	247321	10184	237137	0.0275525	FALSE	-0.195222	0.259187	0.480122	1.33365	0.822652	0.451323	2157	340	1817	0.0311776
Melanomas of skin, dx or hx	172.1	neoplasms	rs77534576_T	-0.0630562	0.0891243	0.784628	1.11305	0.938891	0.47925	239689	2552	237137	0.0275548	FALSE	-1.38144	1.04299	0.0129409	1.20376	0.251217	0.185338	1873	56	1817	0.0311367
Melanomas of skin	172.11	neoplasms	rs77534576_T	-0.0630562	0.0891243	0.784628	1.11305	0.938891	0.47925	239689	2552	237137	0.0275548	FALSE	-1.15863	1.23296	0.0115012	1.99237	0.313915	0.347361	1844	27	1817	0.0316264
Other non-epithelial cancer of skin	172.2	neoplasms	rs77534576_T	-0.0135063	0.0513513	0.890806	1.0895	0.986585	0.792537	244699	7562	237137	0.0275617	FALSE	-0.151426	0.265771	0.494141	1.40915	0.859481	0.56884	2123	306	1817	0.0314489
Basal cell carcinoma	172.21	neoplasms	rs77534576_T	NA	NA	NA	NA	NA	NA	237137	NA	NA	NA	NA	-0.593569	0.53041	0.162621	1.37038	0.552352	0.263108	1920	103	1817	0.0311607
Squamous cell carcinoma	172.22	neoplasms	rs77534576_T	NA	NA	NA	NA	NA	NA	237137	NA	NA	NA	NA	0.0011279	0.476469	0.342247	2.30344	1.00113	0.998111	1893	76	1817	0.0318627
Carcinoma in situ of skin	172.3	neoplasms	rs77534576_T	-0.176705	0.174544	0.583846	1.15978	0.838027	0.311356	237873	736	237137	0.0275588	FALSE	NA	NA	0	Inf	NA	NA	1860	43	1817	0.0310941
Neoplasm of uncertain behavior of skin	173	neoplasms	rs77534576_T	-0.093472	0.360632	0.411236	1.72271	0.910764	0.795489	237296	159	237137	0.0275706	FALSE	-0.0226978	0.280576	0.543009	1.64294	0.977558	0.935524	2058	241	1817	0.0319594
Breast cancer	174	neoplasms	rs77534576_T	0.0237538	0.0527156	0.922146	1.13388	1.02404	0.652275	233089	7159	225930	0.0275258	FALSE	-0.803767	0.610781	0.105764	1.25879	0.44764	0.188186	2157	94	2063	0.030764
Breast cancer [female]	174.1	neoplasms	rs77534576_T	NA	NA	NA	NA	NA	NA	0	NA	NA	NA	NA	NA	NA	NA	NA	NA	NA	0	NA	NA	NA
Malignant neoplasm of female breast	174.11	neoplasms	rs77534576_T	NA	NA	NA	NA	NA	NA	0	NA	NA	NA	NA	NA	NA	NA	NA	NA	NA	0	NA	NA	NA
Breast cancer [male]	174.2	neoplasms	rs77534576_T	NA	NA	NA	NA	NA	NA	0	NA	NA	NA	NA	NA	NA	NA	NA	NA	NA	0	NA	NA	NA
Neoplasm of uncertain behavior of breast	174.3	neoplasms	rs77534576_T	0.180862	0.418464	0.468565	2.48824	1.19825	0.665592	226022	92	225930	0.0275161	FALSE	NA	NA	NA	NA	NA	NA	2069	6	2063	0.0313507
Acquired absence of breast	175	neoplasms	rs77534576_T	NA	NA	NA	NA	NA	NA	0	NA	NA	NA	NA	NA	NA	NA	NA	NA	NA	0	NA	NA	NA
Cervical cancer and dysplasia	180	neoplasms	rs77534576_T	NA	NA	NA	NA	NA	NA	0	NA	NA	NA	NA	NA	NA	NA	NA	NA	NA	0	NA	NA	NA
Cervical cancer	180.1	neoplasms	rs77534576_T	NA	NA	NA	NA	NA	NA	0	NA	NA	NA	NA	NA	NA	NA	NA	NA	NA	0	NA	NA	NA
Cervical intraepithelial neoplasia [CIN] [Cervical dysplasia]	180.3	neoplasms	rs77534576_T	NA	NA	NA	NA	NA	NA	0	NA	NA	NA	NA	NA	NA	NA	NA	NA	NA	0	NA	NA	NA
Malignant neoplasm of uterus	182	neoplasms	rs77534576_T	NA	NA	NA	NA	NA	NA	0	NA	NA	NA	NA	NA	NA	NA	NA	NA	NA	0	NA	NA	NA
Cancer of other female genital organs	184	neoplasms	rs77534576_T	NA	NA	NA	NA	NA	NA	0	NA	NA	NA	NA	NA	NA	NA	NA	NA	NA	0	NA	NA	NA
Malignant neoplasm of ovary and other uterine adnexa	184.1	neoplasms	rs77534576_T	NA	NA	NA	NA	NA	NA	0	NA	NA	NA	NA	NA	NA	NA	NA	NA	NA	0	NA	NA	NA
Malignant neoplasm of ovary	184.11	neoplasms	rs77534576_T	NA	NA	NA	NA	NA	NA	0	NA	NA	NA	NA	NA	NA	NA	NA	NA	NA	0	NA	NA	NA
Cancer of other female genital organs (excluding uterus and ovary)	184.2	neoplasms	rs77534576_T	NA	NA	NA	NA	NA	NA	0	NA	NA	NA	NA	NA	NA	NA	NA	NA	NA	0	NA	NA	NA
Cancer of prostate	185	neoplasms	rs77534576_T	NA	NA	NA	NA	NA	NA	0	NA	NA	NA	NA	NA	NA	NA	NA	NA	NA	0	NA	NA	NA
Cancer of other male genital organs	187	neoplasms	rs77534576_T	NA	NA	NA	NA	NA	NA	0	NA	NA	NA	NA	NA	NA	NA	NA	NA	NA	0	NA	NA	NA
Malignant neoplasm of unspecified male genital organ	187.1	neoplasms	rs77534576_T	NA	NA	NA	NA	NA	NA	0	NA	NA	NA	NA	NA	NA	NA	NA	NA	NA	0	NA	NA	NA
Malignant neoplasm of testis	187.2	neoplasms	rs77534576_T	NA	NA	NA	NA	NA	NA	0	NA	NA	NA	NA	NA	NA	NA	NA	NA	NA	0	NA	NA	NA
Neoplasm of uncertain behavior of male genital organs	187.8	neoplasms	rs77534576_T	NA	NA	NA	NA	NA	NA	0	NA	NA	NA	NA	NA	NA	NA	NA	NA	NA	0	NA	NA	NA
Cancer of urinary organs (incl. kidney and bladder)	189	neoplasms	rs77534576_T	-0.0791366	0.0852157	0.778427	1.08742	0.923914	0.353064	247448	2849	244599	0.0275485	FALSE	-0.794398	0.733647	0.0716226	1.48179	0.451853	0.278894	2247	67	2180	0.0312555
Cancer of kidney and renal pelvis	189.1	neoplasms	rs77534576_T	-0.0610913	0.149105	0.692665	1.24433	0.940737	0.682011	245501	902	244599	0.0275656	FALSE	-0.563897	1.07327	0.0289278	2.90439	0.568988	0.599304	2203	23	2180	0.0316584
Malignant neoplasm of kidney, except pelvis	189.11	neoplasms	rs77534576_T	-0.0918952	0.154008	0.664572	1.2172	0.912201	0.550714	245469	870	244599	0.027563	FALSE	-0.381502	1.0693	0.0349226	3.47204	0.682835	0.721258	2200	20	2180	0.0317016
Malignant neoplasm of renal pelvis	189.12	neoplasms	rs77534576_T	0.841615	0.394018	0.972172	4.66399	2.32011	0.0326811	244656	57	244599	0.027579	FALSE	NA	NA	NA	NA	NA	NA	2183	3	2180	0.0317208
Cancer of bladder	189.2	neoplasms	rs77534576_T	-0.0982807	0.103349	0.735425	1.10325	0.906394	0.341624	246565	1966	244599	0.0275514	FALSE	-0.298966	0.739549	0.116777	2.47649	0.741585	0.686025	2223	43	2180	0.0315929
Malignant neoplasm of bladder	189.21	neoplasms	rs77534576_T	-0.122906	0.11039	0.707017	1.09045	0.884347	0.265544	246359	1760	244599	0.0275494	FALSE	-0.935308	1.03763	0.0206164	1.87913	0.392465	0.36738	2220	40	2180	0.0314117
Malignant neoplasm of other urinary organs	189.4	neoplasms	rs77534576_T	-0.150625	0.379647	0.370259	1.67642	0.86017	0.691551	244750	151	244599	0.0275688	FALSE	NA	NA	NA	Inf	NA	NA	2205	25	2180	0.0314043
Cancer of eye	190	neoplasms	rs77534576_T	-0.544575	0.454484	0.205273	1.26722	0.580088	0.230829	245717	152	245565	0.0275374	FALSE	NA	NA	NA	NA	NA	NA	2192	1	2191	0.0313873
Manlignant and unknown neoplasms of brain and nervous system	191	neoplasms	rs77534576_T	0.112998	0.167529	0.79227	1.53071	1.11963	0.499997	246173	608	245565	0.0275522	FALSE	-0.020165	0.762056	0.144508	3.39127	0.980037	0.978889	2223	32	2191	0.0313704
Cancer of brain and nervous system	191.1	neoplasms	rs77534576_T	0.196001	0.177497	0.8424	1.69301	1.21653	0.269487	246067	502	245565	0.0275559	FALSE	-0.390138	1.10117	0.0278996	3.53429	0.676964	0.723119	2212	21	2191	0.0313013
Cancer of brain	191.11	neoplasms	rs77534576_T	0.239555	0.180353	0.874472	1.77744	1.27068	0.184093	246032	467	245565	0.0275578	FALSE	NA	NA	NA	NA	NA	NA	2210	19	2191	0.0313296
Thyroid cancer	193	neoplasms	rs77534576_T	-0.217831	0.292259	0.428457	1.36088	0.804261	0.456069	246366	272	246094	0.0275619	FALSE	NA	NA	NA	NA	NA	NA	2214	8	2206	0.0308218
Cancer of other endocrine glands	194	neoplasms	rs77534576_T	-0.511835	0.584598	0.147497	1.58281	0.599395	0.381284	246184	90	246094	0.0275637	FALSE	NA	NA	NA	NA	NA	NA	2210	4	2206	0.0308776
Cancer, suspected or other	195	neoplasms	rs77534576_T	0.0596825	0.0593125	0.943123	1.19008	1.0615	0.314302	235688	5312	230376	0.0274417	FALSE	-1.1104	0.604516	0.0784903	0.909027	0.329428	0.0662341	1946	120	1826	0.0327813
Malignant neoplasm, other	195.1	neoplasms	rs77534576_T	0.068458	0.0599616	0.950183	1.20205	1.07086	0.25358	235531	5155	230376	0.0274458	FALSE	-0.724492	0.60424	0.115625	1.33915	0.484571	0.230523	1911	85	1826	0.0333817
Malignant neoplasm of head, face, and neck	195.3	neoplasms	rs77534576_T	-0.264229	0.53233	0.220033	1.88543	0.767797	0.619638	230462	86	230376	0.0274051	FALSE	NA	NA	NA	NA	NA	NA	1830	4	1826	0.034041
Radiotherapy	196	neoplasms	rs77534576_T	-0.0408327	0.103642	0.7784	1.16906	0.95999	0.693598	232232	1856	230376	0.0273988	FALSE	-1.7518	0.728689	0.0278384	0.563105	0.173462	0.016215	1975	149	1826	0.0320458
Chemotherapy	197	neoplasms	rs77534576_T	0.0508283	0.049212	0.954107	1.15717	1.05214	0.301678	238176	7800	230376	0.0274512	FALSE	-1.67319	0.596946	0.0451995	0.509218	0.187648	0.00506434	2041	215	1826	0.0312533
Secondary malignant neoplasm	198	neoplasms	rs77534576_T	0.0808753	0.047714	0.986194	1.18908	1.08424	0.0900748	238482	8106	230376	0.0274809	FALSE	-1.19015	0.599912	0.0729545	0.831192	0.304175	0.0472691	1957	131	1826	0.032595
Secondary malignancy of lymph nodes	198.1	neoplasms	rs77534576_T	0.0810652	0.0639058	0.954514	1.22637	1.08444	0.204616	234803	4427	230376	0.0274482	FALSE	-1.62878	1.05909	0.0102424	0.973872	0.19617	0.124074	1883	57	1826	0.0333471
Secondary malignancy of respiratory organs	198.2	neoplasms	rs77534576_T	0.110773	0.0907038	0.930614	1.32835	1.11714	0.221989	232487	2111	230376	0.0274352	FALSE	NA	NA	0	Inf	NA	NA	1855	29	1826	0.0335822
Secondary malignant neoplasm of digestive systems	198.3	neoplasms	rs77534576_T	0.160689	0.111963	0.935838	1.45228	1.17432	0.15123	231697	1321	230376	0.027433	FALSE	NA	NA	NA	NA	NA	NA	1845	19	1826	0.0337642
Secondary malignant neoplasm of liver	198.4	neoplasms	rs77534576_T	0.124125	0.0840572	0.956181	1.32966	1.13216	0.139764	232814	2438	230376	0.0274429	FALSE	NA	NA	0	Inf	NA	NA	1857	31	1826	0.033546
Secondary malignancy of brain/spine	198.5	neoplasms	rs77534576_T	NA	NA	NA	NA	NA	NA	230376	NA	NA	NA	NA	-0.393414	1.07224	0.0343414	3.45297	0.67475	0.713686	1846	20	1826	0.0340157
Secondary malignancy of bone	198.6	neoplasms	rs77534576_T	-0.0658438	0.100781	0.763729	1.13419	0.936277	0.513542	232392	2016	230376	0.0273924	FALSE	-1.02387	1.02697	0.0196859	1.69395	0.359202	0.318773	1866	40	1826	0.0336511
Secondary malignant neoplasm of skin	198.7	neoplasms	rs77534576_T	0.109373	0.323639	0.551962	1.98957	1.11558	0.735403	230540	164	230376	0.0274096	FALSE	NA	NA	NA	NA	NA	NA	1832	6	1826	0.0340038
Neoplasm of uncertain behavior	199	neoplasms	rs77534576_T	0.208269	0.104348	0.99722	1.50186	1.23154	0.0459445	231831	1455	230376	0.0274448	FALSE	-0.338779	0.378104	0.312269	1.40161	0.71264	0.370255	1984	158	1826	0.0333896
Neurofibromatosis	199.4	neoplasms	rs77534576_T	0.647845	0.344935	0.901406	3.54083	1.91142	0.0603588	230465	89	230376	0.0274164	FALSE	NA	NA	NA	NA	NA	NA	1827	1	1826	0.0340969
Myeloproliferative disease	200	neoplasms	rs77534576_T	0.0843451	0.134291	0.827003	1.40134	1.088	0.529955	244626	974	243652	0.0275401	FALSE	0.42432	0.477685	0.520736	3.52876	1.52855	0.374387	2169	54	2115	0.0312328
Polycythemia vera	200.1	neoplasms	rs77534576_T	0.00400164	0.233095	0.613917	1.53865	1.00401	0.986303	238660	347	238313	0.0274819	FALSE	NA	NA	NA	NA	NA	NA	1930	18	1912	0.032321
Hodgkin's disease	201	neoplasms	rs77534576_T	0.609913	0.206882	1.19545	2.69922	1.84027	0.00319709	243906	254	243652	0.0275533	FALSE	NA	NA	NA	NA	NA	NA	2124	9	2115	0.0307382
Cancer of other lymphoid, histiocytic tissue	202	neoplasms	rs77534576_T	0.111776	0.106951	0.900546	1.37022	1.11826	0.295968	245153	1501	243652	0.0275502	FALSE	-0.406376	0.731871	0.106622	2.18623	0.66606	0.57872	2162	47	2115	0.0306584
Non-Hodgkins lymphoma	202.2	neoplasms	rs77534576_T	0.112467	0.106952	0.901166	1.37117	1.11904	0.292999	245152	1500	243652	0.0275503	FALSE	-0.352581	0.732306	0.112467	2.31039	0.702872	0.630185	2160	45	2115	0.0306868
Nodular lymphoma	202.21	neoplasms	rs77534576_T	-0.36598	0.306711	0.356783	1.2012	0.693516	0.232774	243936	284	243652	0.0275212	FALSE	NA	NA	NA	NA	NA	NA	2125	10	2115	0.0309579
Reticulosarcoma	202.22	neoplasms	rs77534576_T	NA	NA	NA	NA	NA	NA	243652	NA	NA	NA	NA	NA	NA	NA	NA	NA	NA	2125	10	2115	0.0307238
Lymphosarcoma	202.23	neoplasms	rs77534576_T	NA	NA	NA	NA	NA	NA	243652	NA	NA	NA	NA	NA	NA	NA	NA	NA	NA	2117	2	2115	0.0308399
Large cell lymphoma	202.24	neoplasms	rs77534576_T	0.30873	0.166683	0.965589	1.85934	1.3617	0.0639965	244166	514	243652	0.0275506	FALSE	NA	NA	NA	NA	NA	NA	2116	1	2115	0.0308544
Leukemia	204	neoplasms	rs77534576_T	-0.0869943	0.116174	0.723976	1.14228	0.916682	0.453963	245186	1534	243652	0.0275167	FALSE	-0.0527041	0.602684	0.226819	2.61833	0.948661	0.930315	2166	51	2115	0.0308308
Lymphoid leukemia	204.1	neoplasms	rs77534576_T	0.112207	0.172617	0.782937	1.54344	1.11874	0.515672	244226	574	243652	0.0275381	FALSE	0.355414	0.744117	0.224604	4.85015	1.42677	0.632912	2138	23	2115	0.0310019
Lymphoid leukemia, acute	204.11	neoplasms	rs77534576_T	-0.286342	0.718442	0.122798	2.38852	0.751006	0.690218	243700	48	243652	0.0275294	FALSE	NA	NA	NA	NA	NA	NA	2118	3	2115	0.0308253
Lymphoid leukemia, chronic	204.12	neoplasms	rs77534576_T	0.164396	0.177916	0.815439	1.64162	1.17868	0.355481	244167	515	243652	0.0275407	FALSE	0.508818	0.750653	0.259674	5.75675	1.66332	0.497878	2135	20	2115	0.0310454
Myeloid leukemia	204.2	neoplasms	rs77534576_T	-0.234027	0.240397	0.475639	1.22739	0.79134	0.330302	244061	409	243652	0.0275214	FALSE	NA	NA	NA	NA	NA	NA	2130	15	2115	0.0308852
Myeloid leukemia, acute	204.21	neoplasms	rs77534576_T	-0.497031	0.322334	0.301287	1.08047	0.608334	0.123079	243944	292	243652	0.0275181	FALSE	NA	NA	NA	NA	NA	NA	2120	5	2115	0.0307962
Myeloid leukemia, chronic	204.22	neoplasms	rs77534576_T	NA	NA	NA	NA	NA	NA	243652	NA	NA	NA	NA	NA	NA	NA	NA	NA	NA	2124	9	2115	0.0309725
Monocytic leukemia	204.3	neoplasms	rs77534576_T	0.294394	0.587788	0.33102	3.59543	1.34231	0.616477	243694	42	243652	0.0275322	FALSE	NA	NA	NA	NA	NA	NA	2116	1	2115	0.0308544
Multiple myeloma	204.4	neoplasms	rs77534576_T	-0.228734	0.21546	0.506042	1.18237	0.79554	0.288413	244158	506	243652	0.0275195	FALSE	NA	NA	NA	NA	NA	NA	2129	14	2115	0.030666
Benign neoplasm of colon	208	neoplasms	rs77534576_T	0.0300966	0.0342503	0.963073	1.10148	1.03055	0.379551	245165	17214	227951	0.0274949	FALSE	-0.252467	0.24702	0.465891	1.23295	0.776882	0.306756	2210	407	1803	0.0313324
Benign neoplasm of lip, oral cavity, and pharynx	210	neoplasms	rs77534576_T	0.107428	0.145998	0.82539	1.4647	1.11341	0.461842	246498	808	245690	0.0275452	FALSE	NA	NA	NA	NA	NA	NA	2224	8	2216	0.0315787
Benign neoplasm of other parts of digestive system	211	neoplasms	rs77534576_T	0.120408	0.0601362	1.00047	1.26654	1.12796	0.045258	241359	4845	236514	0.0274634	FALSE	0.163694	0.53483	0.344905	2.9627	1.17785	0.759553	2138	53	2085	0.0310005
Benign neoplasm of respiratory and intrathoracic organs	212	neoplasms	rs77534576_T	-0.260142	0.292311	0.410587	1.30441	0.770942	0.373492	247448	282	247166	0.0275485	FALSE	NA	NA	NA	NA	NA	NA	2247	8	2239	0.0312555
Benign neoplasm of bone and articular cartilage	213	neoplasms	rs77534576_T	-0.149059	0.237666	0.521165	1.33024	0.861518	0.530541	204543	384	204159	0.0276447	FALSE	NA	NA	NA	NA	NA	NA	1875	5	1870	0.0317147
Lipoma	214	neoplasms	rs77534576_T	-0.0598688	0.0500647	0.852633	1.03756	0.941888	0.231764	246981	8229	238752	0.0275452	FALSE	-0.51798	0.76205	0.0877899	2.05094	0.595723	0.496682	2232	48	2184	0.0314655
Lipoma of skin and subcutaneous tissue	214.1	neoplasms	rs77534576_T	-0.0575608	0.0725857	0.816304	1.08515	0.944064	0.427775	242590	3838	238752	0.0275733	FALSE	NA	NA	NA	Inf	NA	NA	2205	21	2184	0.0314256
Other benign neoplasm of connective and other soft tissue	215	neoplasms	rs77534576_T	0.155187	0.180243	0.803836	1.63316	1.16788	0.389246	239257	505	238752	0.027606	FALSE	NA	NA	NA	NA	NA	NA	2200	16	2184	0.031497
Benign neoplasm of skin	216	neoplasms	rs77534576_T	-0.0160571	0.0380993	0.912551	1.05957	0.984071	0.673424	246112	14053	232059	0.0275649	FALSE	-0.289293	0.359793	0.343542	1.43043	0.748793	0.421367	2232	180	2052	0.0312419
Screening for malignant neoplasms of the skin	216.1	neoplasms	rs77534576_T	NA	NA	NA	NA	NA	NA	232059	NA	NA	NA	NA	NA	NA	NA	Inf	NA	NA	2078	26	2052	0.0314167
Vascular hamartomas and non-neoplastic nevi	217	neoplasms	rs77534576_T	-0.10112	0.115348	0.715044	1.12452	0.903824	0.380675	233629	1570	232059	0.0275749	FALSE	0.135283	0.540658	0.33113	2.91051	1.14486	0.802419	2105	53	2052	0.0319563
Nevus, non-neoplastic	217.1	neoplasms	rs77534576_T	-0.133549	0.128132	0.67375	1.11428	0.874985	0.297283	233369	1310	232059	0.0275734	FALSE	0.147295	0.541819	0.334225	2.95155	1.1587	0.785735	2104	52	2052	0.0319715
Benign neoplasm of uterus	218	neoplasms	rs77534576_T	NA	NA	NA	NA	NA	NA	0	NA	NA	NA	NA	NA	NA	NA	NA	NA	NA	0	NA	NA	NA
Uterine leiomyoma	218.1	neoplasms	rs77534576_T	NA	NA	NA	NA	NA	NA	0	NA	NA	NA	NA	NA	NA	NA	NA	NA	NA	0	NA	NA	NA
Other benign neoplasm of uterus	218.2	neoplasms	rs77534576_T	NA	NA	NA	NA	NA	NA	0	NA	NA	NA	NA	NA	NA	NA	NA	NA	NA	0	NA	NA	NA
Benign neoplasm of ovary	220	neoplasms	rs77534576_T	NA	NA	NA	NA	NA	NA	0	NA	NA	NA	NA	NA	NA	NA	NA	NA	NA	0	NA	NA	NA
Benign neoplasm of other female genital organs	221	neoplasms	rs77534576_T	NA	NA	NA	NA	NA	NA	0	NA	NA	NA	NA	NA	NA	NA	NA	NA	NA	0	NA	NA	NA
Benign neoplasm of male genital organs	222	neoplasms	rs77534576_T	NA	NA	NA	NA	NA	NA	0	NA	NA	NA	NA	NA	NA	NA	NA	NA	NA	0	NA	NA	NA
Benign neoplasm of kidney and other urinary organs	223	neoplasms	rs77534576_T	0.137614	0.305788	0.592641	1.98763	1.14753	0.652687	204336	177	204159	0.027655	FALSE	NA	NA	NA	NA	NA	NA	1882	12	1870	0.0315967
Benign neoplasm of eye	224	neoplasms	rs77534576_T	0.169944	0.219139	0.74829	1.77405	1.18524	0.438039	245903	338	245565	0.0275509	FALSE	NA	NA	NA	NA	NA	NA	2210	19	2191	0.0313554
Benign neoplasm of eye, uveal	224.1	neoplasms	rs77534576_T	0.131752	0.249319	0.672478	1.79807	1.14083	0.597188	245835	270	245565	0.0275484	FALSE	NA	NA	NA	NA	NA	NA	2206	15	2191	0.0314123
Benign neoplasm of brain and other parts of nervous system	225	neoplasms	rs77534576_T	-0.0582718	0.15304	0.68873	1.2567	0.943393	0.703379	246422	857	245565	0.027539	FALSE	NA	NA	NA	NA	NA	NA	2205	14	2191	0.0312023
Benign neoplasm of brain, cranial nerves, meninges	225.1	neoplasms	rs77534576_T	-0.0145385	0.15659	0.714071	1.32126	0.985567	0.926028	246351	786	245565	0.027543	FALSE	NA	NA	NA	NA	NA	NA	2202	11	2191	0.0312448
Benign neoplasm of spinal cord, meninges	225.2	neoplasms	rs77534576_T	-0.990636	1.04039	0.0184722	1.73923	0.37134	0.341005	245610	45	245565	0.0275412	FALSE	NA	NA	NA	NA	NA	NA	2192	1	2191	0.0313873
Benign neoplasm of thyroid glands	226	neoplasms	rs77534576_T	0.238837	0.284437	0.690139	2.12401	1.26977	0.401085	246282	188	246094	0.027573	FALSE	NA	NA	NA	NA	NA	NA	2212	6	2206	0.0308497
Benign neoplasm of other endocrine glands and related structures	227	neoplasms	rs77534576_T	-0.210006	0.164706	0.5769	1.10234	0.81058	0.202298	246947	853	246094	0.02755	FALSE	0.983256	0.540818	0.781789	6.91738	2.67315	0.0690501	2233	27	2206	0.0314514
Benign neoplasm of adrenal gland	227.1	neoplasms	rs77534576_T	-0.00554277	0.307886	0.510772	1.72766	0.994473	0.985637	246295	201	246094	0.0275675	FALSE	NA	NA	NA	NA	NA	NA	2212	6	2206	0.0310746
Benign neoplasm of parathyroid gland	227.2	neoplasms	rs77534576_T	-0.696695	0.3383	0.23723	0.907651	0.498229	0.0394561	246416	322	246094	0.0275499	FALSE	NA	NA	NA	NA	NA	NA	2212	6	2206	0.0313002
Benign neoplasm of pituitary gland and craniopharyngeal duct (pouch)	227.3	neoplasms	rs77534576_T	-0.0154316	0.245312	0.585491	1.54073	0.984687	0.949841	246413	319	246094	0.0275671	FALSE	NA	NA	NA	NA	NA	NA	2216	10	2206	0.0310185
Hemangioma and lymphangioma, any site	228	neoplasms	rs77534576_T	-0.0584614	0.0900251	0.786769	1.12004	0.943215	0.516086	247448	2487	244961	0.0275485	FALSE	-0.355408	0.471721	0.241282	1.59301	0.700888	0.451192	2247	109	2138	0.0312555
Hemangioma of skin and subcutaneous tissue	228.1	neoplasms	rs77534576_T	NA	NA	NA	NA	NA	NA	244961	NA	NA	NA	NA	-0.284956	0.536082	0.219229	1.88865	0.752047	0.595036	2214	76	2138	0.0314968
Benign neoplasm of unspecified sites	229	neoplasms	rs77534576_T	0.190158	0.282775	0.659741	2.01692	1.20944	0.501285	247448	199	247249	0.0275485	FALSE	NA	NA	0	Inf	NA	NA	2247	29	2218	0.0312555
Benign neoplasm of lymph nodes	229.1	neoplasms	rs77534576_T	1.14997	0.472383	1.09108	7.23295	3.1581	0.0149162	247280	31	247249	0.0275507	FALSE	NA	NA	NA	NA	NA	NA	2219	1	2218	0.0316498
Kaposi's sarcoma	230	neoplasms	rs77534576_T	NA	NA	NA	NA	NA	NA	247448	6	247442	0.0275485	NA	NA	NA	NA	NA	NA	NA	2247	NA	NA	NA
Simple and unspecified goiter	240	endocrine/metabolic	rs77534576_T	-0.0936876	0.204407	0.593955	1.32808	0.910567	0.646709	227965	497	227468	0.0275175	FALSE	0.746321	0.636111	0.480391	6.32949	2.10923	0.240693	1789	25	1764	0.0326082
Nontoxic nodular goiter	241	endocrine/metabolic	rs77534576_T	0.0823193	0.0903799	0.905147	1.29035	1.0858	0.362393	229653	2185	227468	0.027544	FALSE	0.253069	0.445506	0.481364	2.84442	1.28797	0.570002	1841	77	1764	0.0324861
Nontoxic uninodular goiter	241.1	endocrine/metabolic	rs77534576_T	0.205633	0.139326	0.923837	1.59679	1.2283	0.139967	228282	814	227468	0.0275438	FALSE	0.441276	0.54394	0.450754	4.01761	1.55469	0.417217	1808	44	1764	0.0325398
Nontoxic multinodular goiter	241.2	endocrine/metabolic	rs77534576_T	0.128961	0.140233	0.853968	1.48132	1.13765	0.357773	228329	861	227468	0.0275365	FALSE	-0.22911	0.75085	0.121537	2.70525	0.795241	0.760264	1803	39	1764	0.0320668
Thyrotoxicosis with or without goiter	242	endocrine/metabolic	rs77534576_T	0.0800318	0.0789814	0.924568	1.26032	1.08332	0.310917	230341	2873	227468	0.02755	FALSE	-0.285653	0.604365	0.179064	2.07913	0.751523	0.636463	1824	60	1764	0.0319868
Graves' disease	242.1	endocrine/metabolic	rs77534576_T	0.240146	0.150135	0.934438	1.68548	1.27144	0.109702	228146	678	227468	0.0275438	FALSE	NA	NA	NA	NA	NA	NA	1774	10	1764	0.0323267
Toxic multinodular goiter	242.2	endocrine/metabolic	rs77534576_T	-0.144566	0.45623	0.305809	1.90034	0.865398	0.751341	227572	104	227468	0.0275211	FALSE	NA	NA	NA	NA	NA	NA	1768	4	1764	0.0321555
Exophthalmos	242.3	endocrine/metabolic	rs77534576_T	0.671672	0.599088	0.472398	5.37968	1.95751	0.262221	227497	29	227468	0.0275258	FALSE	NA	NA	NA	NA	NA	NA	1767	3	1764	0.0321737
Thyrotoxic exophthalmos	242.31	endocrine/metabolic	rs77534576_T	NA	NA	NA	NA	NA	NA	227468	NA	NA	NA	NA	NA	NA	NA	NA	NA	NA	1764	NA	NA	NA
Hypothyroidism	244	endocrine/metabolic	rs77534576_T	0.000487003	0.0353818	0.932879	1.07168	1.00049	0.989018	244160	16692	227468	0.027519	FALSE	-0.191949	0.245389	0.497852	1.30884	0.825349	0.434085	2151	387	1764	0.031493
Secondary hypothyroidism	244.1	endocrine/metabolic	rs77534576_T	0.0770751	0.129457	0.829566	1.37915	1.08012	0.551593	228530	1062	227468	0.0275325	FALSE	0.395958	0.535927	0.436037	3.78141	1.48581	0.460012	1805	41	1764	0.0325942
Acquired hypothyroidism	244.2	endocrine/metabolic	rs77534576_T	-0.310098	0.21989	0.461861	1.09831	0.733375	0.158469	227992	524	227468	0.0275065	FALSE	-0.144244	0.603103	0.206888	2.39126	0.865676	0.810974	1819	55	1764	0.0320753
Iodine hypothyroidism	244.3	endocrine/metabolic	rs77534576_T	NA	NA	NA	NA	NA	NA	227468	NA	NA	NA	NA	NA	NA	NA	NA	NA	NA	1766	2	1764	0.0324731
Hypothyroidism NOS	244.4	endocrine/metabolic	rs77534576_T	-0.00356573	0.0360869	0.927794	1.06879	0.996441	0.921289	243507	16039	227468	0.0275128	FALSE	-0.271548	0.255166	0.449558	1.22887	0.762199	0.287239	2141	377	1764	0.0311749
Congenital hypothyroidism	244.5	endocrine/metabolic	rs77534576_T	-0.179755	0.721231	0.136033	2.67699	0.835475	0.80318	227511	43	227468	0.0275219	FALSE	NA	NA	NA	NA	NA	NA	1767	3	1764	0.0321737
Thyroiditis	245	endocrine/metabolic	rs77534576_T	-0.0786404	0.200804	0.607841	1.33983	0.924372	0.695333	227975	507	227468	0.0275183	FALSE	0.857577	0.629119	0.538605	6.95907	2.35744	0.172839	1785	21	1764	0.0326801
Thyroiditis, acute and subacute	245.1	endocrine/metabolic	rs77534576_T	0.509231	0.4612	0.584516	3.70481	1.66401	0.26953	227524	56	227468	0.0275269	FALSE	NA	NA	NA	NA	NA	NA	1766	2	1764	0.0324737
Chronic thyroiditis	245.2	endocrine/metabolic	rs77534576_T	-0.291132	0.273943	0.415732	1.22682	0.747417	0.287897	227800	332	227468	0.027513	FALSE	NA	NA	NA	NA	NA	NA	1780	16	1764	0.0324924
Chronic lymphocytic thyroiditis	245.21	endocrine/metabolic	rs77534576_T	-0.239667	0.274086	0.437595	1.29207	0.78689	0.381889	227784	316	227468	0.0275149	FALSE	NA	NA	NA	NA	NA	NA	1780	16	1764	0.0324924
Other disorders of thyroid	246	endocrine/metabolic	rs77534576_T	0.0236933	0.181057	0.703481	1.4339	1.02398	0.895885	228038	570	227468	0.027524	FALSE	NA	NA	0	Inf	NA	NA	1812	48	1764	0.0313747
Thyroid cyst	246.2	endocrine/metabolic	rs77534576_T	NA	NA	NA	NA	NA	NA	227468	NA	NA	NA	NA	NA	NA	NA	NA	NA	NA	1767	3	1764	0.0321737
Abnormal results of function study of thyroid	246.7	endocrine/metabolic	rs77534576_T	0.0331941	0.223092	0.646704	1.55761	1.03375	0.881718	227839	371	227468	0.027524	FALSE	-1.04326	1.04725	0.0176167	1.68784	0.352306	0.319162	1805	41	1764	0.0317604
Secondary diabetes mellitus	249	endocrine/metabolic	rs77534576_T	NA	NA	NA	NA	NA	NA	225215	NA	NA	NA	NA	-0.621951	0.756491	0.082768	1.86309	0.536896	0.410991	1176	55	1121	0.0322861
Diabetes mellitus	250	endocrine/metabolic	rs77534576_T	-0.0133928	0.0346248	0.921403	1.05536	0.986697	0.698906	242716	17501	225215	0.0275464	FALSE	-0.0929315	0.180312	0.638082	1.29596	0.911256	0.606278	2111	990	1121	0.0316296
Type 1 diabetes	250.1	endocrine/metabolic	rs77534576_T	0.0500945	0.0915282	0.87429	1.25202	1.05137	0.584164	227394	2179	225215	0.0275856	FALSE	-0.153711	0.378437	0.381778	1.71068	0.85752	0.684616	1276	155	1121	0.0324875
Type 1 diabetes with ketoacidosis	250.11	endocrine/metabolic	rs77534576_T	0.482463	0.259339	0.934325	2.60008	1.62006	0.0628347	225395	180	225215	0.027586	FALSE	NA	NA	NA	NA	NA	NA	1140	19	1121	0.0324333
Type 1 diabetes with renal manifestations	250.12	endocrine/metabolic	rs77534576_T	NA	NA	NA	NA	NA	NA	225215	NA	NA	NA	NA	-0.598756	0.833005	0.0718294	2.16522	0.549495	0.47227	1158	37	1121	0.032788
Type 1 diabetes with ophthalmic manifestations	250.13	endocrine/metabolic	rs77534576_T	NA	NA	NA	NA	NA	NA	225215	NA	NA	NA	NA	-0.426819	0.855369	0.0818614	2.70129	0.652581	0.617787	1152	31	1121	0.0329605
Type 1 diabetes with neurological manifestations	250.14	endocrine/metabolic	rs77534576_T	NA	NA	NA	NA	NA	NA	225215	NA	NA	NA	NA	0.364464	0.582647	0.389497	4.03509	1.43974	0.531622	1162	41	1121	0.0335331
Diabetes type 1 with peripheral circulatory disorders	250.15	endocrine/metabolic	rs77534576_T	NA	NA	NA	NA	NA	NA	225215	NA	NA	NA	NA	NA	NA	NA	NA	NA	NA	1131	10	1121	0.0331304
Type 2 diabetes	250.2	endocrine/metabolic	rs77534576_T	-0.021067	0.0354047	0.912935	1.04887	0.979153	0.551821	242051	16836	225215	0.0275334	FALSE	-0.0304675	0.182357	0.676268	1.38465	0.969992	0.86731	2025	904	1121	0.0324807
Type 2 diabetes with ketoacidosis	250.21	endocrine/metabolic	rs77534576_T	NA	NA	NA	NA	NA	NA	225215	NA	NA	NA	NA	-0.846355	1.17733	0.0184012	2.63065	0.428976	0.472219	1144	23	1121	0.0327548
Type 2 diabetes with renal manifestations	250.22	endocrine/metabolic	rs77534576_T	NA	NA	NA	NA	NA	NA	225215	NA	NA	NA	NA	-0.710613	0.425848	0.193522	1.05234	0.491343	0.0951769	1316	195	1121	0.0306938
Type 2 diabetes with ophthalmic manifestations	250.23	endocrine/metabolic	rs77534576_T	-0.0653611	0.150802	0.687204	1.24282	0.936729	0.664708	226106	891	225215	0.027566	FALSE	-1.37037	0.764883	0.0384179	0.887999	0.254012	0.0731953	1222	101	1121	0.0310712
Type 2 diabetes with neurological manifestations	250.24	endocrine/metabolic	rs77534576_T	NA	NA	NA	NA	NA	NA	225215	NA	NA	NA	NA	0.0151243	0.291074	0.556215	1.75253	1.01524	0.95856	1364	243	1121	0.0332599
Diabetes type 2 with peripheral circulatory disorders	250.25	endocrine/metabolic	rs77534576_T	NA	NA	NA	NA	NA	NA	225215	NA	NA	NA	NA	-0.975821	0.646853	0.0812814	1.12115	0.376883	0.131409	1216	95	1121	0.0315498
Insulin pump user	250.3	endocrine/metabolic	rs77534576_T	NA	NA	NA	NA	NA	NA	225215	NA	NA	NA	NA	-0.25007	0.288581	0.428593	1.33733	0.778746	0.386188	1436	315	1121	0.0315581
Abnormal glucose	250.4	endocrine/metabolic	rs77534576_T	0.0401622	0.0549961	0.932997	1.15755	1.04098	0.465223	231454	6239	225215	0.0276	FALSE	-0.0282861	0.262589	0.568159	1.59822	0.97211	0.914218	1463	342	1121	0.0325926
Impaired fasting glucose	250.41	endocrine/metabolic	rs77534576_T	NA	NA	NA	NA	NA	NA	225215	NA	NA	NA	NA	-0.190417	0.535955	0.243204	2.10073	0.826615	0.722376	1198	77	1121	0.0325242
Other abnormal glucose	250.42	endocrine/metabolic	rs77534576_T	0.0908311	0.0808777	0.930937	1.2785	1.09508	0.261409	227916	2701	225215	0.0276019	FALSE	-0.0662182	0.281505	0.523709	1.5889	0.935927	0.814031	1418	297	1121	0.032232
Glycosuria or Acetonuria	250.5	endocrine/metabolic	rs77534576_T	0.094555	0.417023	0.431144	2.27605	1.09917	0.820627	225315	100	225215	0.0275741	FALSE	NA	NA	NA	NA	NA	NA	1126	5	1121	0.0328366
Polyneuropathy in diabetes	250.6	endocrine/metabolic	rs77534576_T	NA	NA	NA	NA	NA	NA	225215	NA	NA	NA	NA	0.107519	0.318494	0.573074	2.0148	1.11351	0.735676	1306	185	1121	0.0336034
Diabetic retinopathy	250.7	endocrine/metabolic	rs77534576_T	NA	NA	NA	NA	NA	NA	233259	NA	NA	NA	NA	-1.18147	0.646148	0.0664503	0.902394	0.306827	0.0674771	1942	109	1833	0.0331254
Other disorders of pancreatic internal secretion	251	endocrine/metabolic	rs77534576_T	0.120936	0.208465	0.72964	1.65802	1.12855	0.56183	243076	391	242685	0.0275596	FALSE	-0.439769	0.749703	0.0989347	2.18675	0.644185	0.557479	2015	48	1967	0.0314432
Hypoglycemia	251.1	endocrine/metabolic	rs77534576_T	0.18864	0.115061	0.95611	1.50193	1.20761	0.101113	223256	1209	222047	0.0276066	FALSE	-1.98257	1.10972	0.00650757	0.741175	0.137715	0.0740104	1117	71	1046	0.0322081
Abnormality of secretion of glucagon or gastrin	251.8	endocrine/metabolic	rs77534576_T	NA	NA	NA	NA	NA	NA	242688	3	242685	0.027554	NA	NA	NA	NA	NA	NA	NA	1968	1	1967	0.0317012
Disorders of parathyroid gland	252	endocrine/metabolic	rs77534576_T	-0.0523799	0.137937	0.715657	1.23028	0.948968	0.70414	243739	1054	242685	0.027548	FALSE	0.230182	0.574017	0.336345	3.37997	1.25883	0.688418	2007	40	1967	0.0320772
Hyperparathyroidism	252.1	endocrine/metabolic	rs77534576_T	-0.059723	0.149165	0.693537	1.24619	0.942025	0.688875	243592	907	242685	0.0275483	FALSE	0.248703	0.645282	0.27999	3.82945	1.28236	0.699928	1998	31	1967	0.0319727
Hypoparathyroidism	252.2	endocrine/metabolic	rs77534576_T	-0.0251031	0.309936	0.498445	1.69996	0.975209	0.935446	242888	203	242685	0.0275537	FALSE	NA	NA	NA	NA	NA	NA	1971	4	1967	0.031653
Disorders of the pituitary gland and its hypothalamic control	253	endocrine/metabolic	rs77534576_T	-0.177042	0.163732	0.597517	1.1373	0.837744	0.279568	243520	835	242685	0.0275395	FALSE	0.812374	0.450313	0.832982	5.03273	2.25325	0.0712279	2013	46	1967	0.032428
Pituitary hyperfunction	253.1	endocrine/metabolic	rs77534576_T	0.125163	0.257114	0.656125	1.80988	1.13333	0.626399	242941	256	242685	0.0275579	FALSE	NA	NA	NA	NA	NA	NA	1969	2	1967	0.0316851
Acromegaly and gigantism	253.11	endocrine/metabolic	rs77534576_T	-0.630006	0.684963	0.0965154	1.61421	0.532589	0.357695	242758	73	242685	0.0275506	FALSE	NA	NA	NA	NA	NA	NA	1967	NA	NA	NA
Pituitary hypofunction	253.2	endocrine/metabolic	rs77534576_T	-0.160701	0.255221	0.49471	1.35452	0.851547	0.528921	243022	337	242685	0.0275489	FALSE	NA	NA	NA	NA	NA	NA	1969	2	1967	0.0316851
Diabetes insipidus	253.3	endocrine/metabolic	rs77534576_T	-3.2599	2.34401	NA	0.550884	0.0383923	0.164306	242767	82	242685	0.0275455	FALSE	NA	NA	NA	NA	NA	NA	1970	3	1967	0.031669
Anterior pituitary disorders	253.4	endocrine/metabolic	rs77534576_T	NA	NA	NA	NA	NA	NA	242685	NA	NA	NA	NA	NA	NA	NA	NA	NA	NA	1986	19	1967	0.0324154
Pituitary dwarfism	253.5	endocrine/metabolic	rs77534576_T	NA	NA	NA	NA	NA	NA	242685	NA	NA	NA	NA	NA	NA	NA	NA	NA	NA	1967	NA	NA	NA
Other disorders of neurohypophysis	253.7	endocrine/metabolic	rs77534576_T	-0.135143	0.360256	0.394835	1.65143	0.873591	0.707563	242851	166	242685	0.027552	FALSE	NA	NA	NA	NA	NA	NA	1985	18	1967	0.0316327
Diseases of thymus gland	254	endocrine/metabolic	rs77534576_T	NA	NA	NA	NA	NA	NA	242697	12	242685	0.0275551	NA	NA	NA	NA	NA	NA	NA	1967	NA	NA	NA
Disorders of adrenal glands	255	endocrine/metabolic	rs77534576_T	-0.262344	0.223249	0.48077	1.15865	0.769246	0.239948	243171	486	242685	0.0275421	FALSE	-0.139941	0.602921	0.207987	2.40135	0.86941	0.816457	2024	57	1967	0.0315625
Adrenal hyperfunction	255.1	endocrine/metabolic	rs77534576_T	-1.52645	0.717102	0.0353017	0.683383	0.217305	0.0332838	242844	159	242685	0.0275404	FALSE	NA	NA	NA	NA	NA	NA	1969	2	1967	0.0316851
Cushing's syndrome	255.11	endocrine/metabolic	rs77534576_T	-0.841019	0.717054	0.0703801	1.3618	0.431271	0.240844	242767	82	242685	0.0275492	FALSE	NA	NA	NA	NA	NA	NA	1968	1	1967	0.0317012
Hyperaldosteronism	255.12	endocrine/metabolic	rs77534576_T	NA	NA	0	0	NA	NA	242759	74	242685	0.027546	NA	NA	NA	NA	NA	NA	NA	1967	NA	NA	NA
Medulloadrenal hyperfunction	255.13	endocrine/metabolic	rs77534576_T	NA	NA	NA	NA	NA	NA	242689	4	242685	0.0275539	NA	NA	NA	NA	NA	NA	NA	1967	NA	NA	NA
Adrenal hypofunction	255.2	endocrine/metabolic	rs77534576_T	0.0265819	0.297192	0.541149	1.75317	1.02694	0.92873	242894	209	242685	0.027555	FALSE	0.0124511	0.759977	0.154081	3.51062	1.01253	0.986928	1997	30	1967	0.0317389
Glucocorticoid deficiency	255.21	endocrine/metabolic	rs77534576_T	0.0265819	0.297192	0.541149	1.75317	1.02694	0.92873	242894	209	242685	0.027555	FALSE	NA	NA	NA	NA	NA	NA	1986	19	1967	0.0319147
Mineralocorticoid deficiency	255.22	endocrine/metabolic	rs77534576_T	NA	NA	NA	NA	NA	NA	242685	NA	NA	NA	NA	NA	NA	NA	NA	NA	NA	1968	1	1967	0.0317012
Adrenogenital disorders	255.3	endocrine/metabolic	rs77534576_T	NA	NA	NA	NA	NA	NA	242701	16	242685	0.0275546	NA	NA	NA	NA	NA	NA	NA	1968	1	1967	0.0317012
Ovarian dysfunction	256	endocrine/metabolic	rs77534576_T	NA	NA	NA	NA	NA	NA	0	NA	NA	NA	NA	NA	NA	NA	NA	NA	NA	0	NA	NA	NA
Hyperestrogenism	256.1	endocrine/metabolic	rs77534576_T	NA	NA	NA	NA	NA	NA	242685	NA	NA	NA	NA	NA	NA	NA	NA	NA	NA	1967	NA	NA	NA
Polycystic ovaries	256.4	endocrine/metabolic	rs77534576_T	NA	NA	NA	NA	NA	NA	0	NA	NA	NA	NA	NA	NA	NA	NA	NA	NA	0	NA	NA	NA
Testicular dysfunction	257	endocrine/metabolic	rs77534576_T	NA	NA	NA	NA	NA	NA	0	NA	NA	NA	NA	NA	NA	NA	NA	NA	NA	0	NA	NA	NA
Testicular hypofunction	257.1	endocrine/metabolic	rs77534576_T	NA	NA	NA	NA	NA	NA	0	NA	NA	NA	NA	NA	NA	NA	NA	NA	NA	0	NA	NA	NA
Iatrogenic endocrine disorders	258	endocrine/metabolic	rs77534576_T	NA	NA	0	0	NA	NA	242762	77	242685	0.0275456	NA	NA	NA	NA	NA	NA	NA	1969	2	1967	0.0319378
Postablative ovarian failure	258.1	endocrine/metabolic	rs77534576_T	NA	NA	NA	NA	NA	NA	0	NA	NA	NA	NA	NA	NA	NA	NA	NA	NA	0	NA	NA	NA
Other endocrine disorders	259	endocrine/metabolic	rs77534576_T	0.455578	0.262724	0.902406	2.54551	1.57709	0.0829077	242866	181	242685	0.0275655	FALSE	NA	NA	NA	NA	NA	NA	1986	19	1967	0.0316644
Nonspecific abnormal results of other endocrine function study	259.1	endocrine/metabolic	rs77534576_T	0.693	0.598968	0.48149	5.48313	1.99971	0.247277	242713	28	242685	0.0275573	FALSE	NA	NA	NA	NA	NA	NA	1969	2	1967	0.0316851
Carcinoid syndrome	259.2	endocrine/metabolic	rs77534576_T	NA	NA	0	0	NA	NA	242726	41	242685	0.0275497	NA	NA	NA	NA	NA	NA	NA	1970	3	1967	0.031669
Delay in sexual development and puberty NEC	259.3	endocrine/metabolic	rs77534576_T	NA	NA	NA	NA	NA	NA	242695	10	242685	0.0275553	NA	NA	NA	NA	NA	NA	NA	1968	1	1967	0.0317012
Precocious sexual development and puberty NEC	259.4	endocrine/metabolic	rs77534576_T	NA	NA	NA	NA	NA	NA	242686	1	242685	0.0275543	NA	NA	NA	NA	NA	NA	NA	1967	NA	NA	NA
Polyglandular activity in multiple endocrine adenomatosis	259.8	endocrine/metabolic	rs77534576_T	NA	NA	NA	NA	NA	NA	242685	NA	NA	NA	NA	NA	NA	NA	NA	NA	NA	1967	NA	NA	NA
Protein-calorie malnutrition	260	endocrine/metabolic	rs77534576_T	0.200784	0.284071	0.664746	2.04283	1.22236	0.479684	240931	195	240736	0.0275349	FALSE	-0.36067	0.342655	0.333933	1.29742	0.697209	0.292536	1931	200	1731	0.032565
Cachexia	260.1	endocrine/metabolic	rs77534576_T	NA	NA	0	0	NA	NA	240782	46	240736	0.0275249	NA	-0.132203	0.758317	0.134373	3.04823	0.876163	0.861601	1766	35	1731	0.0333652
severe protein-calorie malnutrition	260.2	endocrine/metabolic	rs77534576_T	NA	NA	NA	NA	NA	NA	240745	9	240736	0.0275291	NA	-1.7051	1.03538	0.00984239	0.868199	0.181754	0.0995919	1800	69	1731	0.0324597
Kwashiorkor	260.21	endocrine/metabolic	rs77534576_T	NA	NA	NA	NA	NA	NA	240736	NA	NA	NA	NA	NA	NA	NA	NA	NA	NA	1732	1	1731	0.0334469
Nutritional marasmus	260.22	endocrine/metabolic	rs77534576_T	NA	NA	NA	NA	NA	NA	240742	6	240736	0.0275295	NA	NA	NA	NA	NA	NA	NA	1737	6	1731	0.0333506
Adult failure to thrive	260.3	endocrine/metabolic	rs77534576_T	NA	NA	NA	NA	NA	NA	240736	NA	NA	NA	NA	-0.950875	0.739134	0.0602738	1.27847	0.386403	0.198279	1801	70	1731	0.0327063
Anorexia	260.6	endocrine/metabolic	rs77534576_T	0.1271	0.116191	0.896869	1.41515	1.13553	0.274004	241994	1258	240736	0.0275481	FALSE	0.183823	0.538803	0.351058	3.06227	1.2018	0.732976	1781	50	1731	0.0336421
Polyphagia	260.7	endocrine/metabolic	rs77534576_T	0.833187	0.425745	0.89036	4.86723	2.30064	0.0503463	240786	50	240736	0.0275369	FALSE	NA	NA	NA	NA	NA	NA	1733	2	1731	0.0334276
Vitamin deficiency	261	endocrine/metabolic	rs77534576_T	0.0152866	0.064975	0.89178	1.15058	1.0154	0.814	245254	4518	240736	0.0275367	FALSE	-0.387919	0.286742	0.371249	1.15143	0.678468	0.176103	2046	315	1731	0.0318993
Vitamin A deficiency	261.1	endocrine/metabolic	rs77534576_T	NA	NA	NA	NA	NA	NA	240739	3	240736	0.0275298	NA	NA	NA	NA	NA	NA	NA	1731	NA	NA	NA
Vitamin B-complex deficiencies	261.2	endocrine/metabolic	rs77534576_T	-0.0295986	0.100015	0.793173	1.17437	0.970835	0.767274	242696	1960	240736	0.0275241	FALSE	-0.172776	0.362401	0.383805	1.61608	0.841326	0.633537	1886	155	1731	0.0330284
Vitamin C deficiencies	261.3	endocrine/metabolic	rs77534576_T	NA	NA	NA	NA	NA	NA	240744	8	240736	0.0275293	NA	NA	NA	NA	NA	NA	NA	1732	1	1731	0.0334469
Vitamin D deficiency	261.4	endocrine/metabolic	rs77534576_T	0.0401401	0.0841995	0.878861	1.22284	1.04096	0.633557	243350	2614	240736	0.0275407	FALSE	-0.442227	0.347926	0.304213	1.20673	0.642604	0.203715	1943	212	1731	0.0323134
Rickets or osteomalacia	261.41	endocrine/metabolic	rs77534576_T	0.755564	0.471806	0.729428	4.83073	2.12881	0.109282	240779	43	240736	0.0275353	FALSE	NA	NA	NA	NA	NA	NA	1733	2	1731	0.0334276
Mineral deficiency NEC	262	endocrine/metabolic	rs77534576_T	-0.173052	0.157805	0.607694	1.12991	0.841094	0.272808	241634	898	240736	0.0275144	FALSE	-0.977414	1.15527	0.0125681	2.07577	0.376283	0.397525	1761	30	1731	0.0331249
Other nutritional deficiency	263	endocrine/metabolic	rs77534576_T	0.397086	0.724359	0.242278	4.82774	1.48748	0.583562	240761	25	240736	0.0275315	FALSE	-0.397692	0.55428	0.188606	1.74183	0.671869	0.47307	1804	73	1731	0.0332173
Lack of normal physiological development	264	endocrine/metabolic	rs77534576_T	NA	NA	NA	NA	NA	NA	240741	5	240736	0.0275317	NA	NA	NA	NA	NA	NA	NA	1734	3	1731	0.0334083
Short stature	264.1	endocrine/metabolic	rs77534576_T	NA	NA	NA	NA	NA	NA	240736	NA	NA	NA	NA	NA	NA	NA	NA	NA	NA	1731	NA	NA	NA
Failure to thrive (childhood)	264.2	endocrine/metabolic	rs77534576_T	NA	NA	NA	NA	NA	NA	240736	NA	NA	NA	NA	NA	NA	NA	NA	NA	NA	1734	3	1731	0.0334083
Delayed milestones	264.3	endocrine/metabolic	rs77534576_T	NA	NA	NA	NA	NA	NA	240741	5	240736	0.0275317	NA	NA	NA	NA	NA	NA	NA	1731	NA	NA	NA
Lack of normal physiological development, unspecified	264.9	endocrine/metabolic	rs77534576_T	NA	NA	NA	NA	NA	NA	240736	NA	NA	NA	NA	NA	NA	NA	NA	NA	NA	1731	NA	NA	NA
Proteinuria	269	endocrine/metabolic	rs77534576_T	-0.0732113	0.303648	0.482032	1.60287	0.929404	0.809473	246809	220	246589	0.0275363	FALSE	0.0921636	0.532292	0.323303	2.74924	1.09654	0.862537	2157	58	2099	0.0314057
Disorders of protein plasma/amino-acid transport and metabolism	270	endocrine/metabolic	rs77534576_T	0.169491	0.172858	0.828732	1.63525	1.1847	0.326828	247131	542	246589	0.0275488	FALSE	-0.163634	0.471143	0.292772	1.92877	0.849053	0.728356	2191	92	2099	0.0311488
Disturbances of amino-acid transport	270.1	endocrine/metabolic	rs77534576_T	0.770269	0.424445	0.837263	4.55359	2.16035	0.0695596	246641	52	246589	0.0275444	FALSE	NA	NA	NA	NA	NA	NA	2116	17	2099	0.0310766
Disturbances of sulphur-bearing amino-acid metabolism	270.11	endocrine/metabolic	rs77534576_T	NA	NA	NA	NA	NA	NA	246594	5	246589	0.0275395	NA	NA	NA	NA	NA	NA	NA	2113	14	2099	0.0311207
Phenylketonuria [PKU]	270.12	endocrine/metabolic	rs77534576_T	NA	NA	NA	NA	NA	NA	246592	3	246589	0.0275397	NA	NA	NA	NA	NA	NA	NA	2099	NA	NA	NA
Disorders of amino-acid metabolism	270.2	endocrine/metabolic	rs77534576_T	-0.262384	1.0189	0.0427073	3.57738	0.769215	0.796779	246612	23	246589	0.0275375	FALSE	NA	NA	NA	NA	NA	NA	2107	8	2099	0.0312093
Disorders of urea cycle metabolism	270.21	endocrine/metabolic	rs77534576_T	NA	NA	NA	NA	NA	NA	246592	3	246589	0.0275377	NA	NA	NA	NA	NA	NA	NA	2106	7	2099	0.0312241
Disorders of plasma protein metabolism	270.3	endocrine/metabolic	rs77534576_T	0.0942428	0.192809	0.735591	1.57089	1.09883	0.624991	247056	467	246589	0.0275431	FALSE	-0.0301068	0.526359	0.288775	2.39928	0.970342	0.954387	2164	65	2099	0.0313071
Polyclonal hypergammaglobulinemia	270.31	endocrine/metabolic	rs77534576_T	0.171911	0.590737	0.289743	3.18856	1.18757	0.771043	246635	46	246589	0.027539	FALSE	NA	NA	NA	NA	NA	NA	2100	1	2099	0.0313133
Paraproteinemia	270.32	endocrine/metabolic	rs77534576_T	-0.0278289	0.22189	0.609976	1.46205	0.972555	0.900193	246984	395	246589	0.0275369	FALSE	-0.810731	1.06699	0.0229922	2.24184	0.444533	0.447354	2130	31	2099	0.0311068
Amyloidosis	270.33	endocrine/metabolic	rs77534576_T	-0.0277602	0.407255	0.390626	1.98099	0.972622	0.945655	246706	117	246589	0.0275377	FALSE	NA	NA	NA	NA	NA	NA	2110	11	2099	0.0311649
Alpha-1-antitrypsin deficiency	270.34	endocrine/metabolic	rs77534576_T	NA	NA	NA	NA	NA	NA	246589	NA	NA	NA	NA	NA	NA	NA	NA	NA	NA	2104	5	2099	0.0314903
Macroglobulinemia	270.35	endocrine/metabolic	rs77534576_T	0.346813	0.459606	0.497634	3.13428	1.41455	0.450496	246654	65	246589	0.0275409	FALSE	NA	NA	NA	NA	NA	NA	2099	NA	NA	NA
Other specified disorders of plasma protein metabolism	270.38	endocrine/metabolic	rs77534576_T	NA	NA	NA	NA	NA	NA	246590	1	246589	0.0275379	NA	0.506321	0.613838	0.390971	4.72254	1.65918	0.40946	2129	30	2099	0.0315881
Disorders of carbohydrate transport and metabolism	271	endocrine/metabolic	rs77534576_T	0.157238	0.256154	0.679136	1.86615	1.17027	0.53932	247448	250	247198	0.0275485	FALSE	-0.268545	0.482382	0.255609	1.76643	0.764491	0.577728	2247	101	2146	0.0312555
Intestinal disaccharidase deficiencies and disaccharide malabsorption	271.3	endocrine/metabolic	rs77534576_T	0.119754	0.30885	0.578056	1.96276	1.12722	0.698206	247376	178	247198	0.0275464	FALSE	-0.761023	0.626588	0.103303	1.32529	0.467188	0.224538	2239	93	2146	0.0309221
Other disorders of carbohydrate transport and metabolism	271.9	endocrine/metabolic	rs77534576_T	0.227709	0.4581	0.442785	2.77201	1.25572	0.619137	247271	73	247198	0.0275459	FALSE	NA	NA	NA	NA	NA	NA	2156	10	2146	0.0319455
Disorders of lipoid metabolism	272	endocrine/metabolic	rs77534576_T	0.0399067	0.024533	0.991637	1.09174	1.04071	0.103811	247448	38286	209162	0.0275485	FALSE	-0.201908	0.209168	0.548657	1.24921	0.81717	0.3344	2247	1807	440	0.0312555
Hyperlipidemia	272.1	endocrine/metabolic	rs77534576_T	0.0398612	0.0246023	0.991455	1.09184	1.04067	0.105184	247191	38029	209162	0.0275469	FALSE	-0.222668	0.209586	0.536864	1.22441	0.800381	0.288048	2240	1800	440	0.0309089
Hypercholesterolemia	272.11	endocrine/metabolic	rs77534576_T	0.0263294	0.026385	0.974668	1.08088	1.02668	0.318332	241737	32575	209162	0.0274786	FALSE	-0.401114	0.24627	0.413698	1.09081	0.669574	0.103364	1266	826	440	0.0291501
Hyperglyceridemia	272.12	endocrine/metabolic	rs77534576_T	0.0531589	0.283383	0.574131	1.75957	1.0546	0.851201	209387	225	209162	0.0273914	FALSE	-1.60216	0.792288	0.0277721	0.74212	0.20146	0.0431559	550	110	440	0.0312209
Mixed hyperlipidemia	272.13	endocrine/metabolic	rs77534576_T	0.107895	0.128542	0.857128	1.41986	1.11393	0.401256	210211	1049	209162	0.0274044	FALSE	-0.252549	0.260378	0.465406	1.29792	0.776818	0.332079	1029	589	440	0.0320724
Hyperchylomicronemia	272.14	endocrine/metabolic	rs77534576_T	NA	NA	NA	NA	NA	NA	209175	13	209162	0.0273905	NA	NA	NA	NA	NA	NA	NA	449	9	440	0.0362405
Unspecified disorder of lipoid metabolism	272.9	endocrine/metabolic	rs77534576_T	-0.0853112	0.199493	0.605462	1.32769	0.918227	0.668913	209682	520	209162	0.0273844	FALSE	0.201428	0.531404	0.380853	3.19295	1.22315	0.704652	498	58	440	0.0374438
Gout and other crystal arthropathies	274	endocrine/metabolic	rs77534576_T	0.0176929	0.050797	0.920093	1.12287	1.01785	0.72761	247448	7575	239873	0.0275485	FALSE	0.122064	0.258611	0.660175	1.83014	1.12983	0.636928	2247	272	1975	0.0312555
Gout	274.1	endocrine/metabolic	rs77534576_T	0.0331363	0.0517607	0.932597	1.14244	1.03369	0.522054	247053	7180	239873	0.0275601	FALSE	-0.0642241	0.286899	0.513044	1.59246	0.937795	0.822869	2227	252	1975	0.0306417
Gouty arthropathy	274.11	endocrine/metabolic	rs77534576_T	0.0417679	0.204344	0.680314	1.52079	1.04265	0.838041	240309	436	239873	0.0275341	FALSE	-0.0121564	0.406893	0.40339	2.03736	0.987917	0.976166	2087	112	1975	0.0308047
Crystal arthropathies	274.2	endocrine/metabolic	rs77534576_T	-0.190623	0.222408	0.517566	1.24322	0.826444	0.391397	240332	459	239873	0.027523	FALSE	0.969281	0.491447	0.881245	6.32223	2.63605	0.0485755	2007	32	1975	0.0315757
Chondrocalcinosis	274.21	endocrine/metabolic	rs77534576_T	-0.286454	0.262874	0.428546	1.20976	0.750922	0.275846	240232	359	239873	0.027522	FALSE	1.0356	0.49362	0.938336	6.79434	2.81679	0.035908	2005	30	1975	0.0316072
Disorders of mineral metabolism	275	endocrine/metabolic	rs77534576_T	0.128313	0.0843691	0.959551	1.33601	1.13691	0.128297	247448	2390	245058	0.0275485	FALSE	-0.156455	0.268456	0.487979	1.40668	0.85517	0.560031	2247	303	1944	0.0312555
Disorders of iron metabolism	275.1	hematopoietic	rs77534576_T	0.195983	0.15783	0.879209	1.63479	1.21651	0.214332	245690	632	245058	0.0275288	FALSE	NA	NA	NA	NA	NA	NA	1956	12	1944	0.03184
Hereditary hemochromatosis	275.11	hematopoietic	rs77534576_T	NA	NA	NA	NA	NA	NA	245058	NA	NA	NA	NA	NA	NA	NA	NA	NA	NA	1946	2	1944	0.0314938
Disorders of copper metabolism	275.2	endocrine/metabolic	rs77534576_T	NA	NA	NA	NA	NA	NA	245063	5	245058	0.0275152	NA	NA	NA	NA	NA	NA	NA	1949	5	1944	0.0314454
Disorders of magnesium metabolism	275.3	endocrine/metabolic	rs77534576_T	0.307777	0.177203	0.942796	1.8926	1.3604	0.0824117	245514	456	245058	0.0275311	FALSE	-0.502701	0.403469	0.248705	1.23728	0.604895	0.212784	2114	170	1944	0.0306379
Disorders of calcium/phosphorus metabolism	275.5	endocrine/metabolic	rs77534576_T	0.0249992	0.115364	0.811194	1.27582	1.02531	0.828444	246461	1403	245058	0.0275171	FALSE	-0.946151	0.611956	0.0909263	1.08232	0.388232	0.122078	2049	105	1944	0.0306393
Hypocalcemia	275.51	endocrine/metabolic	rs77534576_T	NA	NA	NA	NA	NA	NA	245058	NA	NA	NA	NA	-5051.58	288332	0	Inf	0	0.986022	1998	54	1944	0.0306742
Disorders of phosphorus metabolism	275.53	endocrine/metabolic	rs77534576_T	NA	NA	NA	NA	NA	NA	245058	NA	NA	NA	NA	NA	NA	0	Inf	NA	NA	1977	33	1944	0.031
Hypercalcemia	275.6	endocrine/metabolic	rs77534576_T	NA	NA	NA	NA	NA	NA	245058	NA	NA	NA	NA	0.107335	0.484623	0.374757	2.60247	1.11331	0.824718	2008	64	1944	0.0317612
Disorders of fluid, electrolyte, and acid-base balance	276	endocrine/metabolic	rs77534576_T	0.0960664	0.0495969	0.997499	1.21162	1.10083	0.0527523	246171	7365	238806	0.0275548	FALSE	-0.64353	0.208775	0.343858	0.781486	0.525434	0.00205332	2216	766	1450	0.0314693
Electrolyte imbalance	276.1	endocrine/metabolic	rs77534576_T	0.0753779	0.0596701	0.957329	1.20971	1.07829	0.206502	243927	5121	238806	0.027519	FALSE	-0.539328	0.219316	0.37277	0.883365	0.58314	0.0139274	2062	612	1450	0.0328613
Hyperosmolality and/or hypernatremia	276.11	endocrine/metabolic	rs77534576_T	-0.375531	0.313339	0.347839	1.20284	0.686924	0.23073	239082	276	238806	0.0274668	FALSE	-0.904998	1.03441	0.0218647	1.93558	0.404543	0.381631	1484	34	1450	0.0360667
Hyposmolality and/or hyponatremia	276.12	endocrine/metabolic	rs77534576_T	-0.0719984	0.098227	0.763106	1.12194	0.930532	0.46357	240934	2128	238806	0.0274603	FALSE	-0.283866	0.292406	0.407488	1.29256	0.752868	0.331651	1691	241	1450	0.035702
Hyperpotassemia	276.13	endocrine/metabolic	rs77534576_T	0.0869823	0.123569	0.848307	1.37798	1.09088	0.481485	239962	1156	238806	0.0274878	FALSE	-0.984241	0.357182	0.1731	0.711927	0.373723	0.00585888	1746	296	1450	0.033185
Hypopotassemia	276.14	endocrine/metabolic	rs77534576_T	0.250238	0.0956841	1.05895	1.54141	1.28433	0.00891627	240470	1664	238806	0.0275277	FALSE	-0.62716	0.313602	0.274841	0.948765	0.534106	0.0455155	1730	280	1450	0.0343789
Acid-base balance disorder	276.4	endocrine/metabolic	rs77534576_T	0.0906384	0.123351	0.851796	1.38249	1.09487	0.462462	239962	1156	238806	0.0274883	FALSE	-0.848924	0.393719	0.181117	0.864019	0.427875	0.0310705	1660	210	1450	0.0343434
Acidosis	276.41	endocrine/metabolic	rs77534576_T	0.118954	0.128114	0.867493	1.4346	1.12632	0.353145	239849	1043	238806	0.0274908	FALSE	-0.761211	0.424215	0.18302	0.988896	0.467101	0.0727499	1618	168	1450	0.0349265
Alkalosis	276.42	endocrine/metabolic	rs77534576_T	-0.352829	0.454362	0.249071	1.53611	0.702697	0.437432	238935	129	238806	0.0274721	FALSE	-17.2259	1014.92	5.02244e-148	2.18494e+12	3.30288e-08	0.986458	1495	45	1450	0.0354692
Hypovolemia	276.5	endocrine/metabolic	rs77534576_T	0.121034	0.0801662	0.960915	1.31598	1.12866	0.131098	241488	2682	238806	0.027514	FALSE	-0.82504	0.302028	0.231773	0.763667	0.438217	0.00630148	1809	359	1450	0.0331512
Fluid overload	276.6	endocrine/metabolic	rs77534576_T	0.235761	0.176154	0.879281	1.75781	1.26587	0.180774	239301	495	238806	0.0274907	FALSE	-1.31066	0.585721	0.0697621	0.730235	0.269643	0.025242	1584	134	1450	0.0346989
Polydipsia	276.8	endocrine/metabolic	rs77534576_T	-0.161618	0.179996	0.5856	1.18882	0.850766	0.369242	239488	682	238806	0.0274653	FALSE	NA	NA	NA	NA	NA	NA	1454	4	1450	0.0364694
Other disorders of metabolism	277	endocrine/metabolic	rs77534576_T	0.20952	0.130446	0.94506	1.5773	1.23309	0.108233	246399	923	245476	0.0275282	FALSE	-0.739971	0.54668	0.136161	1.22104	0.477128	0.175872	2097	108	1989	0.0315932
Disorders of porphyrin metabolism	277.1	endocrine/metabolic	rs77534576_T	NA	NA	NA	NA	NA	NA	245495	19	245476	0.0275054	NA	NA	NA	NA	NA	NA	NA	1990	1	1989	0.0322899
Other disorders of purine and pyrimidine metabolism	277.2	endocrine/metabolic	rs77534576_T	NA	NA	NA	NA	NA	NA	245482	6	245476	0.0275049	NA	NA	NA	NA	NA	NA	NA	1990	1	1989	0.0322899
Disorders of bilirubin excretion	277.4	endocrine/metabolic	rs77534576_T	0.13652	0.141044	0.858834	1.49454	1.14628	0.333083	246317	841	245476	0.0275187	FALSE	-0.503491	1.03391	0.0330686	2.92911	0.604417	0.626276	2015	26	1989	0.0321372
Other disorders of lipoid metabolism	277.5	endocrine/metabolic	rs77534576_T	0.259848	0.274095	0.722062	2.13184	1.29673	0.343119	245675	199	245476	0.0275118	FALSE	-0.396212	0.524008	0.200873	1.65314	0.672864	0.449578	2081	92	1989	0.0318347
Lipoprotein disorders	277.51	endocrine/metabolic	rs77534576_T	0.297984	0.387799	0.569781	2.66656	1.34714	0.442251	245572	96	245476	0.027509	FALSE	-0.322443	0.603458	0.172822	1.99768	0.724378	0.593117	2054	65	1989	0.032011
Other deficiencies of circulating enzymes	277.6	endocrine/metabolic	rs77534576_T	NA	NA	NA	NA	NA	NA	245491	15	245476	0.0275059	NA	NA	NA	NA	NA	NA	NA	1995	6	1989	0.0324584
Dysmetabolic syndrome X	277.7	endocrine/metabolic	rs77534576_T	NA	NA	NA	NA	NA	NA	245476	NA	NA	NA	NA	-0.259849	0.607474	0.183208	2.15573	0.771168	0.668831	2051	62	1989	0.0320568
Carnitine deficiencies	277.8	endocrine/metabolic	rs77534576_T	NA	NA	NA	NA	NA	NA	245476	NA	NA	NA	NA	NA	NA	NA	NA	NA	NA	1989	NA	NA	NA
Overweight, obesity and other hyperalimentation	278	endocrine/metabolic	rs77534576_T	0.0178393	0.0319471	0.95572	1.08324	1.018	0.57657	247448	19943	227505	0.0275485	FALSE	-0.317864	0.197621	0.488678	1.06263	0.727702	0.107736	2247	763	1484	0.0312555
Obesity	278.1	endocrine/metabolic	rs77534576_T	0.0242377	0.0321143	0.961534	1.09054	1.02453	0.45041	247106	19601	227505	0.0275616	FALSE	-0.199	0.204141	0.542662	1.21087	0.81955	0.329653	2116	632	1484	0.0324835
Morbid obesity	278.11	endocrine/metabolic	rs77534576_T	NA	NA	NA	NA	NA	NA	227505	NA	NA	NA	NA	-0.237802	0.290774	0.429585	1.35264	0.788359	0.413457	1755	271	1484	0.0333168
Localized adiposity	278.3	endocrine/metabolic	rs77534576_T	-12.528	63.0053	7.14736e-93	3.56152e-05	3.62393e-06	0.842388	227559	54	227505	0.0275087	FALSE	NA	NA	NA	NA	NA	NA	1494	10	1484	0.0345653
Abnormal weight gain	278.4	endocrine/metabolic	rs77534576_T	-0.27637	0.244471	0.451677	1.18471	0.758532	0.258273	227919	414	227505	0.0275033	FALSE	-0.506537	0.607759	0.142625	1.67951	0.602578	0.40459	1557	73	1484	0.0334788
Disorders involving the immune mechanism	279	endocrine/metabolic	rs77534576_T	-0.421674	0.324615	0.323168	1.16966	0.655948	0.193944	246464	266	246198	0.0275402	FALSE	-0.894313	0.791598	0.0580507	1.47961	0.408889	0.258579	2211	56	2155	0.0315398
Immunity deficiency	279.1	endocrine/metabolic	rs77534576_T	-0.371784	0.342663	0.32511	1.26601	0.689503	0.277929	246426	228	246198	0.0275424	FALSE	-1.21795	1.28529	0.010084	2.03894	0.295835	0.343329	2179	24	2155	0.0317751
Deficiency of humoral immunity	279.11	endocrine/metabolic	rs77534576_T	-0.314539	0.415129	0.286857	1.50322	0.730126	0.448638	246345	147	246198	0.0275458	FALSE	NA	NA	NA	NA	NA	NA	2165	10	2155	0.0319806
Autoimmune disease NEC	279.2	endocrine/metabolic	rs77534576_T	NA	NA	NA	NA	NA	NA	246198	NA	NA	NA	NA	NA	NA	NA	NA	NA	NA	2158	3	2155	0.0318543
Other immunological findings	279.7	endocrine/metabolic	rs77534576_T	0.0726078	0.134152	0.817575	1.38462	1.07531	0.588345	247185	987	246198	0.0275579	FALSE	-0.297442	0.735188	0.118193	2.45676	0.742715	0.685786	2196	41	2155	0.0317552
Other specified disorders involving the immune mechanism	279.8	endocrine/metabolic	rs77534576_T	NA	NA	NA	NA	NA	NA	246210	12	246198	0.0275507	NA	NA	NA	NA	NA	NA	NA	2165	10	2155	0.0317513
Iron deficiency anemias	280	hematopoietic	rs77534576_T	0.000294218	0.0460421	0.912902	1.09351	1.00029	0.994901	237003	9299	227704	0.0276164	FALSE	-0.0290672	0.249274	0.582411	1.5549	0.971351	0.907171	1726	335	1391	0.0318352
Iron deficiency anemias, unspecified or not due to blood loss	280.1	hematopoietic	rs77534576_T	-0.00489471	0.0469547	0.906508	1.08974	0.995117	0.916976	236673	8969	227704	0.0276114	FALSE	-0.00852439	0.263398	0.575536	1.62567	0.991512	0.974182	1677	286	1391	0.031876
Iron deficiency anemia secondary to blood loss (chronic)	280.2	hematopoietic	rs77534576_T	0.102266	0.194497	0.738774	1.5882	1.10768	0.599027	228159	455	227704	0.0276234	FALSE	-0.577739	0.545005	0.159888	1.42874	0.561166	0.289117	1483	92	1391	0.0308146
Other deficiency anemia	281	hematopoietic	rs77534576_T	-0.0729072	0.109163	0.74515	1.14369	0.929687	0.504213	229410	1706	227704	0.0276039	FALSE	-1.29559	0.642169	0.0601857	0.804333	0.273737	0.0436415	1512	121	1391	0.0298981
Megaloblastic anemia	281.1	hematopoietic	rs77534576_T	-0.0690239	0.11307	0.741935	1.1564	0.933304	0.541564	229287	1583	227704	0.0276056	FALSE	-1.14585	1.1044	0.0150346	1.6708	0.317953	0.299488	1428	37	1391	0.0309702
Pernicious anemia	281.11	hematopoietic	rs77534576_T	-0.0444178	0.141858	0.71535	1.24888	0.956554	0.754194	228684	980	227704	0.0276129	FALSE	NA	NA	NA	NA	NA	NA	1404	13	1391	0.031146
Other vitamin B12 deficiency anemia	281.12	hematopoietic	rs77534576_T	-0.111824	0.223569	0.558581	1.34787	0.894201	0.616949	228123	419	227704	0.0276126	FALSE	-0.820913	1.18487	0.0171401	2.55725	0.44003	0.488415	1416	25	1391	0.0312327
Folate-deficiency anemia	281.13	hematopoietic	rs77534576_T	-0.170822	0.282497	0.459553	1.40349	0.842971	0.545387	227982	278	227704	0.0276125	FALSE	NA	NA	NA	NA	NA	NA	1394	3	1391	0.0313694
Deficiency anemias	281.9	hematopoietic	rs77534576_T	-0.165796	0.415846	0.332466	1.74727	0.847219	0.690117	227832	128	227704	0.0276153	FALSE	-1.55443	0.826762	0.0273678	0.802449	0.21131	0.060089	1476	85	1391	0.030291
Hereditary hemolytic anemias	282	hematopoietic	rs77534576_T	0.105351	0.281283	0.607977	1.84762	1.1111	0.708003	227921	217	227704	0.0276204	FALSE	0.92959	0.629368	0.582511	7.51818	2.53347	0.13967	1411	20	1391	0.0320514
Sickle cell anemia	282.5	hematopoietic	rs77534576_T	NA	NA	NA	NA	NA	NA	227723	19	227704	0.0276154	NA	NA	NA	NA	NA	NA	NA	1394	3	1391	0.0317263
Other hemoglobinopathies	282.8	hematopoietic	rs77534576_T	0.213791	0.411154	0.493198	2.54122	1.23836	0.603079	227796	92	227704	0.0276202	FALSE	NA	NA	NA	NA	NA	NA	1398	7	1391	0.031637
Other hereditary hemolytic anemias	282.9	hematopoietic	rs77534576_T	0.190593	0.386613	0.512807	2.38862	1.20997	0.622025	227810	106	227704	0.0276202	FALSE	NA	NA	NA	NA	NA	NA	1401	10	1391	0.0315685
Acquired hemolytic anemias	283	hematopoietic	rs77534576_T	-0.187205	0.408602	0.331554	1.69108	0.829274	0.646838	227839	135	227704	0.027615	FALSE	NA	NA	NA	NA	NA	NA	1408	17	1391	0.0310575
Autoimmune hemolytic anemias	283.1	hematopoietic	rs77534576_T	-0.278576	0.495627	0.240091	1.76074	0.756861	0.57407	227804	100	227704	0.0276148	FALSE	NA	NA	NA	NA	NA	NA	1401	10	1391	0.0312127
Non-autoimmune hemolytic anemias	283.2	hematopoietic	rs77534576_T	NA	NA	NA	NA	NA	NA	227716	12	227704	0.0276184	NA	NA	NA	NA	NA	NA	NA	1395	4	1391	0.031347
Hemolytic-uremic syndrome	283.21	hematopoietic	rs77534576_T	NA	NA	NA	NA	NA	NA	227710	6	227704	0.027617	NA	NA	NA	NA	NA	NA	NA	1391	NA	NA	NA
Aplastic anemia	284	hematopoietic	rs77534576_T	0.215444	0.177357	0.859213	1.72585	1.24041	0.224464	228198	494	227704	0.0276311	FALSE	-0.467085	0.64225	0.135235	1.82676	0.626827	0.467065	1455	64	1391	0.0310794
Pancytopenia	284.1	hematopoietic	rs77534576_T	NA	NA	NA	NA	NA	NA	227704	NA	NA	NA	NA	-0.41704	0.764109	0.0966535	2.25547	0.658994	0.585213	1435	44	1391	0.0311659
Constitutional aplastic anemia	284.2	hematopoietic	rs77534576_T	0.134867	0.589815	0.279525	3.06492	1.14438	0.819133	227752	48	227704	0.0276185	FALSE	NA	NA	NA	NA	NA	NA	1394	3	1391	0.0317263
Other anemias	285	hematopoietic	rs77534576_T	-0.0167784	0.0409305	0.906732	1.06456	0.983362	0.681862	239800	12096	227704	0.0275943	FALSE	-0.133835	0.19411	0.593277	1.27228	0.874735	0.490523	2146	755	1391	0.0308726
Acute posthemorrhagic anemia	285.1	hematopoietic	rs77534576_T	-0.294978	0.359868	0.336539	1.40552	0.744548	0.412396	227896	192	227704	0.027612	FALSE	-0.102588	0.314259	0.464361	1.60838	0.902498	0.744087	1597	206	1391	0.0313766
Anemia of chronic disease	285.2	hematopoietic	rs77534576_T	-0.0194976	0.179105	0.676511	1.36831	0.980691	0.913312	228305	601	227704	0.0276163	FALSE	-1.0726	0.46738	0.120784	0.77649	0.342118	0.0217376	1597	206	1391	0.0292539
Anemia in chronic kidney disease	285.21	hematopoietic	rs77534576_T	NA	NA	NA	NA	NA	NA	227704	NA	NA	NA	NA	-1.24778	0.710955	0.0525264	0.926696	0.28714	0.0792456	1495	104	1391	0.0302505
Anemia in neoplastic disease	285.22	hematopoietic	rs77534576_T	-0.00705267	0.231282	0.609642	1.51695	0.992972	0.975673	228060	356	227704	0.0276173	FALSE	-0.402395	1.02941	0.0365674	3.19202	0.668717	0.695872	1416	25	1391	0.0312334
Sideroblastic anemia	285.3	hematopoietic	rs77534576_T	NA	NA	NA	NA	NA	NA	227713	9	227704	0.0276188	NA	NA	NA	NA	NA	NA	NA	1391	NA	NA	NA
Hemoglobinuria	285.8	hematopoietic	rs77534576_T	NA	NA	NA	NA	NA	NA	227720	16	227704	0.027618	NA	NA	NA	NA	NA	NA	NA	1394	3	1391	0.0313694
Coagulation defects	286	hematopoietic	rs77534576_T	-0.17653	0.147316	0.619461	1.10501	0.838174	0.230797	244169	1033	243136	0.0275465	FALSE	-0.150355	0.266497	0.494359	1.4141	0.860402	0.572624	1774	287	1487	0.0332277
Congenital coagulation defects	286.1	hematopoietic	rs77534576_T	-0.303499	0.249368	0.434653	1.16252	0.738231	0.223576	243541	405	243136	0.0275532	FALSE	NA	NA	NA	NA	NA	NA	1498	11	1487	0.0340704
Von willebrand's disease	286.11	hematopoietic	rs77534576_T	-0.377883	0.508635	0.209681	1.62469	0.685311	0.457521	243240	104	243136	0.0275612	FALSE	NA	NA	NA	NA	NA	NA	1492	5	1487	0.0335432
Congenital deficiency of other clotting factors (including factor VII)	286.12	hematopoietic	rs77534576_T	-0.26541	0.31184	0.389868	1.34	0.766891	0.394708	243386	250	243136	0.0275584	FALSE	NA	NA	NA	NA	NA	NA	1488	1	1487	0.0339671
Congenital factor VIII disorder	286.13	hematopoietic	rs77534576_T	-0.237594	0.718332	0.129157	2.51098	0.788523	0.740828	243182	46	243136	0.0275637	FALSE	NA	NA	NA	NA	NA	NA	1487	NA	NA	NA
Encounter for long-term (current) use of anticoagulants	286.2	hematopoietic	rs77534576_T	NA	NA	NA	NA	NA	NA	243136	NA	NA	NA	NA	-0.200044	0.218279	0.524978	1.23913	0.818694	0.359426	1991	504	1487	0.0325492
Coagulation defects complicating pregnancy or postpartum	286.3	hematopoietic	rs77534576_T	NA	NA	NA	NA	NA	NA	0	NA	NA	NA	NA	NA	NA	NA	NA	NA	NA	0	NA	NA	NA
Acquired coagulation factor deficiency	286.4	hematopoietic	rs77534576_T	NA	NA	NA	NA	NA	NA	243146	10	243136	0.0275657	NA	NA	NA	NA	NA	NA	NA	1494	7	1487	0.0338293
Hemorrhagic disorder due to intrinsic circulating anticoagulants	286.5	hematopoietic	rs77534576_T	-1.17688	0.904862	0.0260742	1.23014	0.30824	0.19339	243207	71	243136	0.0275593	FALSE	NA	NA	NA	NA	NA	NA	1505	18	1487	0.0345771
Defibrination syndrome	286.6	hematopoietic	rs77534576_T	0.0965464	0.724197	0.178312	3.55459	1.10136	0.893944	243169	33	243136	0.0275651	FALSE	NA	NA	NA	NA	NA	NA	1498	11	1487	0.0337427
Other and unspecified coagulation defects	286.7	hematopoietic	rs77534576_T	-0.104489	0.240481	0.54151	1.39778	0.900785	0.663926	243498	362	243136	0.0275608	FALSE	-0.241079	0.330803	0.387795	1.43617	0.78578	0.466144	1674	187	1487	0.0331332
Hypercoagulable state	286.8	hematopoietic	rs77534576_T	0.0179706	0.249884	0.599171	1.60581	1.01813	0.942669	243435	299	243136	0.0275653	FALSE	NA	NA	NA	NA	NA	NA	1503	16	1487	0.0336281
Primary hypercoagulable state	286.81	hematopoietic	rs77534576_T	0.0179706	0.249884	0.599171	1.60581	1.01813	0.942669	243435	299	243136	0.0275653	FALSE	NA	NA	NA	NA	NA	NA	1502	15	1487	0.0336505
Abnormal coagulation profile	286.9	hematopoietic	rs77534576_T	NA	NA	NA	NA	NA	NA	243136	NA	NA	NA	NA	-0.608563	0.469016	0.188327	1.23077	0.544132	0.194449	1615	128	1487	0.0325303
Purpura and other hemorrhagic conditions	287	hematopoietic	rs77534576_T	0.0486623	0.0922665	0.871691	1.25195	1.04987	0.597909	245284	2148	243136	0.0275757	FALSE	-0.229236	0.269056	0.454113	1.31218	0.795141	0.394214	1801	314	1487	0.0326918
Spontaneous ecchymoses	287.1	hematopoietic	rs77534576_T	-0.0762654	0.126064	0.716652	1.17562	0.92657	0.545195	244426	1290	243136	0.027554	FALSE	-0.144917	0.738385	0.136554	2.88837	0.865094	0.844405	1522	35	1487	0.0335302
Allergic purpura	287.2	hematopoietic	rs77534576_T	-0.0847501	0.416266	0.360382	1.89722	0.918742	0.838669	243254	118	243136	0.0275638	FALSE	NA	NA	NA	NA	NA	NA	1487	NA	NA	NA
Thrombocytopenia	287.3	hematopoietic	rs77534576_T	0.0302174	0.104259	0.834657	1.25659	1.03068	0.771947	244843	1707	243136	0.0275701	FALSE	-0.357093	0.291706	0.378953	1.19882	0.699707	0.220894	1779	292	1487	0.0322566
Primary thrombocytopenia	287.31	hematopoietic	rs77534576_T	0.170294	0.184271	0.808898	1.66987	1.18565	0.355408	243614	478	243136	0.0275742	FALSE	NA	NA	NA	NA	NA	NA	1498	11	1487	0.0334089
Secondary thrombocytopenia	287.32	hematopoietic	rs77534576_T	NA	NA	0	0	NA	NA	243217	81	243136	0.0275556	NA	-0.0745569	0.530746	0.273623	2.31516	0.928155	0.888284	1546	59	1487	0.0336488
Qualitative platelet defects	287.4	hematopoietic	rs77534576_T	NA	NA	NA	NA	NA	NA	243148	12	243136	0.0275655	NA	NA	NA	NA	NA	NA	NA	1492	5	1487	0.033878
Diseases of white blood cells	288	hematopoietic	rs77534576_T	-0.0643936	0.163522	0.669133	1.27258	0.937636	0.693734	239099	755	238344	0.0275097	FALSE	-0.522265	0.333097	0.29059	1.08554	0.593176	0.116903	2045	247	1798	0.0321535
Decreased white blood cell count	288.1	hematopoietic	rs77534576_T	0.0252678	0.084544	0.865269	1.20555	1.02559	0.765038	240961	2617	238344	0.0275228	FALSE	-0.401199	0.586215	0.172192	1.8147	0.669517	0.49373	1864	66	1798	0.0334764
Neutropenia	288.11	hematopoietic	rs77534576_T	0.0252678	0.084544	0.865269	1.20555	1.02559	0.765038	240961	2617	238344	0.0275228	FALSE	-0.67864	0.764265	0.0755589	1.74827	0.507306	0.374559	1849	51	1798	0.0332104
Elevated white blood cell count	288.2	hematopoietic	rs77534576_T	NA	NA	NA	NA	NA	NA	238344	NA	NA	NA	NA	-0.502517	0.383261	0.261735	1.19937	0.605006	0.189803	1982	184	1798	0.0324253
Eosinophilia	288.3	hematopoietic	rs77534576_T	-0.0391038	0.416345	0.37713	1.98618	0.961651	0.925171	238457	113	238344	0.0275146	FALSE	NA	NA	NA	NA	NA	NA	1804	6	1798	0.0334878
Other diseases of blood and blood-forming organs	289	hematopoietic	rs77534576_T	-0.0029949	0.113153	0.792467	1.23556	0.99701	0.978884	239839	1495	238344	0.0275144	FALSE	-0.640561	0.521169	0.15819	1.28754	0.526997	0.21904	1909	111	1798	0.0326894
Myelofibrosis	289.1	hematopoietic	rs77534576_T	0.250854	0.458101	0.453027	2.83673	1.28512	0.58397	238416	72	238344	0.0275172	FALSE	NA	NA	NA	NA	NA	NA	1799	1	1798	0.0335809
Personal history of diseases of blood and blood-forming organs	289.3	hematopoietic	rs77534576_T	0.0655768	0.190087	0.719095	1.5191	1.06777	0.730107	238840	496	238344	0.0275186	FALSE	-5067.34	276421	0	Inf	0	0.985374	1848	50	1798	0.0326905
Lymphadenitis	289.4	hematopoietic	rs77534576_T	0.0860332	0.0658544	0.955448	1.23699	1.08984	0.191411	242461	4117	238344	0.0275539	FALSE	-0.660889	0.448975	0.189868	1.13668	0.516392	0.141022	1944	146	1798	0.0325615
Diseases of spleen	289.5	hematopoietic	rs77534576_T	0.184087	0.192902	0.804663	1.71893	1.20212	0.33993	238774	430	238344	0.0275246	FALSE	NA	NA	NA	NA	NA	NA	1813	15	1798	0.0333216
Polycythemia, secondary	289.8	hematopoietic	rs77534576_T	-0.213268	0.261188	0.462924	1.29802	0.80794	0.414198	238142	339	237803	0.0274968	FALSE	NA	NA	NA	NA	NA	NA	1792	13	1779	0.032899
Abnormality of red blood cells	289.9	hematopoietic	rs77534576_T	-0.197392	0.5882	0.200698	2.18635	0.820869	0.737183	238410	66	238344	0.0275137	FALSE	NA	NA	NA	Inf	NA	NA	1818	20	1798	0.0332299
Delirium dementia and amnestic and other cognitive disorders	290	mental disorders	rs77534576_T	0.0253981	0.106467	0.826902	1.25577	1.02572	0.811452	242329	1651	240678	0.0275713	FALSE	-0.269753	0.332943	0.375413	1.40229	0.763568	0.417821	1890	219	1671	0.0308624
Dementias	290.1	mental disorders	rs77534576_T	0.0198139	0.121468	0.796762	1.28359	1.02001	0.870424	241951	1273	240678	0.0275693	FALSE	-0.17261	0.385514	0.364038	1.6842	0.841466	0.654341	1815	144	1671	0.03133
Alzheimer's disease	290.11	mental disorders	rs77534576_T	-0.20575	0.180141	0.56022	1.13776	0.814036	0.253388	241388	710	240678	0.0275519	FALSE	-0.860806	1.02729	0.0230568	1.98856	0.422821	0.402066	1705	34	1671	0.0313434
Dementia with cerebral degenerations	290.12	mental disorders	rs77534576_T	0.312231	0.459369	0.480873	3.0258	1.36647	0.496698	240745	67	240678	0.0275691	FALSE	NA	NA	NA	NA	NA	NA	1683	12	1671	0.0317537
Senile dementia	290.13	mental disorders	rs77534576_T	0.0827997	0.159469	0.782389	1.46421	1.08632	0.603606	241372	694	240678	0.027573	FALSE	NA	NA	NA	NA	NA	NA	1681	10	1671	0.0320886
Vascular dementia	290.16	mental disorders	rs77534576_T	0.0608045	0.578411	0.268502	2.80157	1.06269	0.916278	240731	53	240678	0.0275668	FALSE	-1.18211	1.02626	0.016729	1.43854	0.30663	0.249377	1724	53	1671	0.0309974
Delirium due to conditions classified elsewhere	290.2	mental disorders	rs77534576_T	0.329003	0.513172	0.422874	3.3375	1.38958	0.521447	240731	53	240678	0.0275686	FALSE	-1.04096	0.73211	0.0563553	1.15489	0.353116	0.155067	1753	82	1671	0.0307687
Other persistent mental disorders due to conditions classified elsewhere	290.3	mental disorders	rs77534576_T	0.113623	0.457513	0.395244	2.46867	1.12033	0.803864	240759	81	240678	0.0275675	FALSE	0.0448907	0.365612	0.476149	2.03184	1.04591	0.902279	1799	128	1671	0.0318983
Other specified nonpsychotic and/or transient mental disorders	291	mental disorders	rs77534576_T	-0.203344	0.203542	0.533108	1.18797	0.815997	0.31778	241231	553	240678	0.0275551	FALSE	-0.213541	0.319079	0.410068	1.44827	0.807719	0.503343	1889	218	1671	0.0311474
Transient mental disorders due to conditions classified elsewhere	291.1	mental disorders	rs77534576_T	NA	NA	0	0	NA	NA	240705	27	240678	0.0275633	NA	NA	NA	NA	NA	NA	NA	1676	5	1671	0.0318869
Specific nonpsychotic mental disorders due to brain damage	291.4	mental disorders	rs77534576_T	-0.159869	0.58818	0.208393	2.26997	0.852256	0.785774	240741	63	240678	0.0275654	FALSE	-0.697104	1.12203	0.0235918	2.74212	0.498026	0.53441	1693	22	1671	0.031567
Alteration of consciousness	291.8	mental disorders	rs77534576_T	-0.145454	0.217054	0.548063	1.28865	0.86463	0.502776	241139	461	240678	0.0275594	FALSE	-0.23843	0.380245	0.343593	1.55631	0.787864	0.530631	1829	158	1671	0.0310864
Neurological disorders	292	mental disorders	rs77534576_T	-0.0324826	0.0623734	0.854708	1.09155	0.968039	0.602522	245812	5134	240678	0.0275487	FALSE	0.0259188	0.220747	0.654657	1.56047	1.02626	0.906532	2094	423	1671	0.0321213
Aphasia/speech disturbance	292.1	mental disorders	rs77534576_T	-0.0613865	0.134905	0.713827	1.21251	0.94046	0.649084	241783	1105	240678	0.0275591	FALSE	-0.302943	0.401816	0.305088	1.50926	0.738641	0.450888	1821	150	1671	0.0309833
Aphasia	292.11	mental disorders	rs77534576_T	NA	NA	NA	NA	NA	NA	240678	NA	NA	NA	NA	0.134757	0.52786	0.33979	2.84572	1.14426	0.798499	1728	57	1671	0.0317867
Symbolic dysfunction	292.12	mental disorders	rs77534576_T	-0.17827	0.562487	0.220287	2.14755	0.836716	0.751295	240749	71	240678	0.0275651	FALSE	NA	NA	0	Inf	NA	NA	1701	30	1671	0.0311246
Mild cognitive impairment	292.2	mental disorders	rs77534576_T	NA	NA	NA	NA	NA	NA	240678	NA	NA	NA	NA	-0.467985	0.734533	0.0997375	2.06556	0.626263	0.524048	1721	50	1671	0.0313408
Memory loss	292.3	mental disorders	rs77534576_T	0.00712831	0.0983029	0.825815	1.2145	1.00715	0.942193	242642	1964	240678	0.0275678	FALSE	0.371058	0.308873	0.755468	2.5631	1.44927	0.229624	1814	143	1671	0.0327026
Altered mental status	292.4	mental disorders	rs77534576_T	-0.0520104	0.0970836	0.780367	1.14217	0.949319	0.592147	242804	2126	240678	0.0275551	FALSE	-0.0636357	0.284904	0.517488	1.59284	0.938347	0.823257	1913	242	1671	0.0318045
Transient alteration of awareness	292.5	mental disorders	rs77534576_T	NA	NA	NA	NA	NA	NA	240678	NA	NA	NA	NA	0.0152857	0.625051	0.232065	2.91481	1.0154	0.98049	1712	41	1671	0.0317964
Hallucinations	292.6	mental disorders	rs77534576_T	-0.0395988	0.22263	0.601768	1.44666	0.961175	0.858827	241074	396	240678	0.0275647	FALSE	-0.0679045	0.769953	0.137113	3.26409	0.93435	0.929723	1701	30	1671	0.0317025
Symptoms involving head and neck	293	mental disorders	rs77534576_T	-0.0492842	0.0764339	0.816619	1.10209	0.951911	0.51906	245661	3440	242221	0.0275162	FALSE	-0.0169016	0.28128	0.54541	1.65486	0.98324	0.952085	2194	254	1940	0.0308792
Swelling, mass, or lump in head and neck [Space-occupying lesion, intracranial NOS]	293.1	mental disorders	rs77534576_T	0.171391	0.0941576	0.981707	1.42046	1.18696	0.0687194	244060	1839	242221	0.0275709	FALSE	0.274588	0.454928	0.478877	2.93892	1.31599	0.546119	2007	67	1940	0.0313154
Schizophrenia and other psychotic disorders	295	mental disorders	rs77534576_T	-0.0666461	0.158412	0.675133	1.25825	0.935526	0.673964	197903	808	197095	0.0274215	FALSE	-0.122928	0.487723	0.293841	2.07133	0.884328	0.801007	1296	79	1217	0.0318368
Schizophrenia	295.1	mental disorders	rs77534576_T	-0.293872	0.21453	0.475096	1.10594	0.745372	0.170736	197640	545	197095	0.0274097	FALSE	NA	NA	NA	NA	NA	NA	1228	11	1217	0.03202
Paranoid disorders	295.2	mental disorders	rs77534576_T	0.155184	0.590986	0.28468	3.13653	1.16787	0.792871	197142	47	197095	0.0274293	FALSE	NA	NA	NA	NA	NA	NA	1230	13	1217	0.0315638
Psychosis	295.3	mental disorders	rs77534576_T	0.259169	0.234949	0.789664	1.99373	1.29585	0.269991	197366	271	197095	0.027439	FALSE	-0.12783	0.541206	0.252409	2.23094	0.880003	0.813281	1280	63	1217	0.0318465
Mood disorders	296	mental disorders	rs77534576_T	0.0287715	0.0284923	0.972935	1.08791	1.02919	0.312591	223261	26166	197095	0.0275131	FALSE	0.0715463	0.19595	0.726671	1.5699	1.07417	0.715018	1875	658	1217	0.0327736
Bipolar	296.1	mental disorders	rs77534576_T	0.0497088	0.0891308	0.878344	1.24602	1.05097	0.577045	199402	2307	197095	0.0274452	FALSE	-0.179363	0.50124	0.270793	2.0081	0.835803	0.720464	1303	86	1217	0.0316635
Depression	296.2	mental disorders	rs77534576_T	0.0197159	0.0291811	0.962841	1.07953	1.01991	0.499268	222097	25002	197095	0.0274814	FALSE	0.0715773	0.198867	0.72208	1.57809	1.0742	0.718904	1849	632	1217	0.0326947
Major depressive disorder	296.22	mental disorders	rs77534576_T	0.0180266	0.0310411	0.957653	1.08158	1.01819	0.561419	218887	21792	197095	0.0274695	FALSE	-0.0550486	0.269573	0.542584	1.57039	0.946439	0.838192	1533	316	1217	0.0314798
Suicidal ideation or attempt	297	mental disorders	rs77534576_T	0.0607575	0.183986	0.725379	1.49577	1.06264	0.741227	197625	530	197095	0.0274331	FALSE	0.335754	0.410531	0.570185	2.9255	1.399	0.41344	1302	85	1217	0.0324781
Suicidal ideation	297.1	mental disorders	rs77534576_T	NA	NA	NA	NA	NA	NA	197095	NA	NA	NA	NA	0.663355	0.618893	0.453549	5.60884	1.9413	0.283791	1244	27	1217	0.0324088
Suicide or self-inflicted injury	297.2	mental disorders	rs77534576_T	-0.00761029	0.196886	0.65834	1.42875	0.992419	0.969167	197588	493	197095	0.0274281	FALSE	NA	NA	NA	NA	NA	NA	1224	7	1217	0.0325323
Anxiety disorders	300	mental disorders	rs77534576_T	0.025483	0.0280801	0.970538	1.08348	1.02581	0.364137	224193	27098	197095	0.0275078	FALSE	0.0491561	0.200176	0.704191	1.54689	1.05038	0.806019	1865	648	1217	0.0324359
Anxiety disorder	300.1	mental disorders	rs77534576_T	0.0603268	0.0333957	0.994341	1.13343	1.06218	0.070852	214850	17755	197095	0.0275614	FALSE	0.0800456	0.218883	0.696974	1.64872	1.08334	0.714589	1703	486	1217	0.0326186
Generalized anxiety disorder	300.11	mental disorders	rs77534576_T	-0.271237	0.190615	0.512617	1.08534	0.762436	0.15475	197773	678	197095	0.0274065	FALSE	0.348444	0.397041	0.60011	2.90764	1.41686	0.380159	1310	93	1217	0.032671
Agorophobia, social phobia, and panic disorder	300.12	mental disorders	rs77534576_T	0.0318306	0.0897845	0.86161	1.22542	1.03234	0.722947	199420	2325	197095	0.0274377	FALSE	0.0411761	0.50757	0.335513	2.54792	1.04204	0.935343	1290	73	1217	0.0319829
Phobia	300.13	mental disorders	rs77534576_T	-0.0294068	0.117466	0.764872	1.21295	0.971021	0.802322	198526	1431	197095	0.0274226	FALSE	-0.946112	1.06497	0.0198545	1.93539	0.388247	0.374329	1255	38	1217	0.0313307
Generalized anxiety & phobic disorders	300.2	mental disorders	rs77534576_T	0.052926	0.18732	0.714487	1.49289	1.05435	0.777527	197609	514	197095	0.0274326	FALSE	NA	NA	NA	NA	NA	NA	1217	NA	NA	NA
Obsessive-compulsive disorders	300.3	mental disorders	rs77534576_T	0.0901128	0.228851	0.675784	1.6653	1.0943	0.693757	197430	335	197095	0.0274324	FALSE	NA	NA	NA	NA	NA	NA	1220	3	1217	0.0318225
Dysthymic disorder	300.4	mental disorders	rs77534576_T	-0.0348496	0.0804498	0.821741	1.12663	0.965751	0.664881	200161	3066	197095	0.0274192	FALSE	0.222945	0.282507	0.69645	2.1231	1.24975	0.430015	1435	218	1217	0.0332648
Acute reaction to stress	300.8	mental disorders	rs77534576_T	0.0998128	0.0824655	0.936298	1.2939	1.10496	0.226142	199689	2594	197095	0.0274636	FALSE	-0.550695	1.09458	0.024865	2.99391	0.576549	0.614887	1242	25	1217	0.0316196
Posttraumatic stress disorder	300.9	mental disorders	rs77534576_T	0.115564	0.218301	0.709956	1.67756	1.12251	0.596542	197455	360	197095	0.027434	FALSE	-0.911876	1.06917	0.0205807	2.04261	0.40177	0.393724	1251	34	1217	0.0314313
Personality disorders	301	mental disorders	rs77534576_T	0.235116	0.151506	0.926966	1.68111	1.26506	0.120696	197764	669	197095	0.0274518	FALSE	0.271635	0.797318	0.182223	4.85914	1.31211	0.73334	1238	21	1217	0.0321624
Schizoid personality disorder	301.1	mental disorders	rs77534576_T	-0.286187	0.455207	0.265743	1.64473	0.751122	0.529549	197215	120	197095	0.0274242	FALSE	NA	NA	NA	NA	NA	NA	1219	2	1217	0.0318486
Antisocial/borderline personality disorder	301.2	mental disorders	rs77534576_T	0.492993	0.267256	0.927629	2.66446	1.63721	0.0650888	197265	170	197095	0.0274426	FALSE	NA	NA	NA	NA	NA	NA	1224	7	1217	0.0321246
Sexual and gender identity disorders	302	mental disorders	rs77534576_T	0.0466037	0.0706786	0.909551	1.20009	1.04771	0.509655	200842	3747	197095	0.0274516	FALSE	NA	NA	NA	NA	NA	NA	1235	18	1217	0.0318397
Decreased libido	302.1	mental disorders	rs77534576_T	0.0669508	0.164751	0.761214	1.45469	1.06924	0.684465	197758	663	197095	0.0274341	FALSE	NA	NA	NA	NA	NA	NA	1229	12	1217	0.0315895
Psychogenic and somatoform disorders	303	mental disorders	rs77534576_T	0.0427735	0.0873717	0.875453	1.23336	1.0437	0.624446	199521	2426	197095	0.0274425	FALSE	0.468043	0.614521	0.375403	4.55772	1.59687	0.446276	1252	35	1217	0.0321993
Dissociative disorder	303.1	mental disorders	rs77534576_T	-1.00588	0.716754	0.0596687	1.15294	0.365722	0.160503	197191	96	197095	0.02742	FALSE	NA	NA	NA	NA	NA	NA	1218	1	1217	0.0322828
Psychogenic disorder	303.3	mental disorders	rs77534576_T	0.0450537	0.113777	0.830442	1.29795	1.04608	0.692119	198518	1423	197095	0.0274367	FALSE	-0.132853	1.03604	0.0470502	4.22603	0.875594	0.897966	1238	21	1217	0.0317597
Gastrointestinal malfunction arising from mental factors	303.31	mental disorders	rs77534576_T	-0.745238	1.0149	0.0263741	2.17079	0.474621	0.462768	197132	37	197095	0.0274256	FALSE	NA	NA	NA	NA	NA	NA	1232	15	1217	0.0319144
Somatoform disorder	303.4	mental disorders	rs77534576_T	0.0971078	0.139445	0.828519	1.43273	1.10198	0.486187	197991	896	197095	0.0274408	FALSE	NA	NA	NA	NA	NA	NA	1233	16	1217	0.032294
Adjustment reaction	304	mental disorders	rs77534576_T	0.0368065	0.05485	0.930173	1.15337	1.03749	0.502195	203465	6370	197095	0.0274564	FALSE	-0.103125	0.412569	0.364782	1.88371	0.902014	0.80262	1336	119	1217	0.0316654
Eating disorder	305.2	mental disorders	rs77534576_T	0.171031	0.192436	0.795313	1.69578	1.18653	0.374128	197535	440	197095	0.0274394	FALSE	NA	NA	NA	NA	NA	NA	1227	10	1217	0.031641
Anorexia nervosa	305.21	mental disorders	rs77534576_T	0.437041	0.253921	0.904331	2.46262	1.54812	0.0852207	197294	199	197095	0.0274425	FALSE	NA	NA	NA	NA	NA	NA	1217	NA	NA	NA
Other mental disorder	306	mental disorders	rs77534576_T	0.150028	0.0820169	0.985439	1.35941	1.16187	0.0673645	199603	2508	197095	0.0274804	FALSE	-0.264171	0.352908	0.360509	1.45898	0.767842	0.454125	1405	188	1217	0.031106
Mental disorders durring/after pregnancy	306.1	mental disorders	rs77534576_T	NA	NA	NA	NA	NA	NA	0	NA	NA	NA	NA	NA	NA	NA	NA	NA	NA	0	NA	NA	NA
Tension headache	306.9	mental disorders	rs77534576_T	0.137135	0.0883134	0.960251	1.35785	1.14698	0.120466	199281	2186	197095	0.0274695	FALSE	0.209856	0.667078	0.252162	3.79786	1.2335	0.753073	1251	34	1217	0.0321539
Conduct disorders	312	mental disorders	rs77534576_T	0.168812	0.310512	0.604608	2.06685	1.1839	0.586678	246262	168	246094	0.0275584	FALSE	NA	NA	NA	NA	NA	NA	2193	6	2187	0.0302175
Impulse control disorder	312.3	mental disorders	rs77534576_T	NA	NA	NA	NA	NA	NA	246112	18	246094	0.0275571	NA	NA	NA	NA	NA	NA	NA	2188	1	2187	0.030058
Pervasive developmental disorders	313	mental disorders	rs77534576_T	-0.120283	0.233862	0.541062	1.36028	0.88667	0.607021	246481	387	246094	0.0275504	FALSE	1.45627	0.503762	1.4161	10.7257	4.28993	0.00384274	2210	23	2187	0.030876
Attention deficit hyperactivity disorder	313.1	mental disorders	rs77534576_T	0.517597	0.596509	0.406192	4.57745	1.67799	0.385553	246127	33	246094	0.0275575	FALSE	NA	NA	NA	NA	NA	NA	2200	13	2187	0.0303377
Tics and stuttering	313.2	mental disorders	rs77534576_T	-0.596916	0.414104	0.216538	1.13013	0.550507	0.149454	246288	194	246094	0.0275456	FALSE	NA	NA	NA	NA	NA	NA	2188	1	2187	0.0302863
Autism	313.3	mental disorders	rs77534576_T	0.24627	0.387249	0.5415	2.52871	1.27925	0.52481	246194	100	246094	0.0275581	FALSE	NA	NA	NA	NA	NA	NA	2189	2	2187	0.0300443
Develomental delays and disorders	315	mental disorders	rs77534576_T	-0.0627012	0.156726	0.680225	1.25936	0.939224	0.689106	246913	819	246094	0.0275497	FALSE	0.411308	0.612596	0.355756	4.29681	1.50879	0.501954	2218	31	2187	0.0303255
Learning disorder	315.1	mental disorders	rs77534576_T	-0.119806	0.360197	0.400855	1.67643	0.887092	0.739426	246256	162	246094	0.0275532	FALSE	NA	NA	NA	NA	NA	NA	2191	4	2187	0.0300169
Speech and language disorder	315.2	mental disorders	rs77534576_T	-0.528696	0.504967	0.181811	1.38741	0.589373	0.295104	246217	123	246094	0.0275495	FALSE	NA	NA	NA	NA	NA	NA	2192	5	2187	0.0300032
Mental retardation	315.3	mental disorders	rs77534576_T	NA	NA	NA	NA	NA	NA	246103	9	246094	0.0275541	NA	NA	NA	NA	NA	NA	NA	2190	3	2187	0.0302589
Substance addiction and disorders	316	mental disorders	rs77534576_T	-0.0545377	0.204191	0.617896	1.38045	0.946923	0.789398	235520	480	235040	0.0274513	FALSE	0.291889	0.316987	0.691165	2.41796	1.33895	0.357143	1484	144	1340	0.0364414
Polyneuropathy due to drugs	316.1	mental disorders	rs77534576_T	-0.17927	0.588005	0.204425	2.22505	0.83588	0.760459	235105	65	235040	0.027453	FALSE	NA	NA	NA	NA	NA	NA	1352	12	1340	0.0348887
Alcohol-related disorders	317	mental disorders	rs77534576_T	0.0476669	0.0603755	0.929827	1.17821	1.04882	0.429815	240157	5117	235040	0.0274826	FALSE	-0.921608	0.611252	0.0935544	1.11402	0.397879	0.131622	1439	99	1340	0.0338179
Alcoholism	317.1	mental disorders	rs77534576_T	-0.0258391	0.0746032	0.839165	1.12442	0.974492	0.729077	238598	3558	235040	0.0274445	FALSE	-0.768297	0.614888	0.108318	1.30904	0.463802	0.211485	1424	84	1340	0.0341742
Alcoholic liver damage	317.11	mental disorders	rs77534576_T	-0.0894041	0.159485	0.658369	1.23221	0.914476	0.575083	235855	815	235040	0.0274463	FALSE	NA	NA	NA	NA	NA	NA	1356	16	1340	0.0347858
Tobacco use disorder	318	mental disorders	rs77534576_T	0.0885108	0.0482613	0.992649	1.19943	1.09255	0.0666552	242851	7811	235040	0.0275318	FALSE	-0.341534	0.196042	0.479873	1.03685	0.710679	0.0814823	2187	847	1340	0.0314323
Meningitis	320	neurological	rs77534576_T	0.0908653	0.162606	0.783242	1.4841	1.09512	0.576295	246741	659	246082	0.0275484	FALSE	NA	NA	NA	NA	NA	NA	2224	8	2216	0.0313559
Encephalitis	323	neurological	rs77534576_T	-0.115716	0.240294	0.53563	1.38159	0.890728	0.630117	246447	365	246082	0.0275374	FALSE	NA	NA	NA	NA	NA	NA	2221	5	2216	0.0313982
Acute (transverse) myelitis	323.2	neurological	rs77534576_T	-0.189891	0.509506	0.252812	1.96577	0.827049	0.709374	246169	87	246082	0.0275401	FALSE	NA	NA	NA	NA	NA	NA	2217	1	2216	0.0314549
Encephalitis, non-infectious	323.8	neurological	rs77534576_T	NA	NA	NA	NA	NA	NA	246083	1	246082	0.0275416	NA	NA	NA	NA	NA	NA	NA	2221	5	2216	0.0313982
Other CNS infection and poliomyelitis	324	neurological	rs77534576_T	-0.0213363	0.234164	0.597057	1.50292	0.97889	0.9274	246435	353	246082	0.0275408	FALSE	-0.369324	1.05794	0.0360538	3.45497	0.691201	0.727015	2236	20	2216	0.0314092
Jakob-Creutzfeldt disease	324.1	neurological	rs77534576_T	-0.188393	1.01644	0.0464126	3.83853	0.828289	0.852958	246104	22	246082	0.0275413	FALSE	NA	NA	NA	NA	NA	NA	2216	NA	NA	NA
Phlebitis and thrombophlebitis of intracranial venous sinuses	325	neurological	rs77534576_T	1.06763	0.472303	1.00106	6.63808	2.90847	0.0237924	246115	33	246082	0.027548	FALSE	NA	NA	NA	NA	NA	NA	2218	2	2216	0.0314407
Sleep disorders	327	neurological	rs77534576_T	0.0400459	0.0501786	0.94202	1.14685	1.04086	0.424831	243667	7495	236172	0.0275718	FALSE	-0.118227	0.224772	0.561329	1.35964	0.888494	0.598896	2013	467	1546	0.0319764
Hypersomnia	327.1	neurological	rs77534576_T	0.282993	0.324173	0.656245	2.37046	1.3271	0.382679	236311	139	236172	0.0275449	FALSE	-0.56005	0.602768	0.136467	1.57463	0.571181	0.352822	1628	82	1546	0.0322162
Sleep apnea	327.3	neurological	rs77534576_T	-0.0404269	0.0668712	0.840198	1.09213	0.960379	0.545479	240649	4477	236172	0.0275216	FALSE	-0.240911	0.238081	0.482235	1.2314	0.785911	0.311592	2009	463	1546	0.0312501
Central/nonobstroctive sleep apnea	327.31	neurological	rs77534576_T	NA	NA	NA	NA	NA	NA	236172	NA	NA	NA	NA	0.320841	0.784067	0.19457	4.95831	1.37829	0.682392	1566	20	1546	0.0331571
Obstructive sleep apnea	327.32	neurological	rs77534576_T	NA	NA	NA	NA	NA	NA	236172	NA	NA	NA	NA	-0.247406	0.274898	0.44046	1.30282	0.780823	0.368124	1876	330	1546	0.0316306
Insomnia	327.4	neurological	rs77534576_T	-0.0256909	0.0650064	0.855919	1.10445	0.974636	0.692691	240867	4695	236172	0.0275254	FALSE	-0.178597	0.272077	0.474312	1.38719	0.836443	0.511552	1850	304	1546	0.0321024
Organic or persistent insomnia	327.41	neurological	rs77534576_T	NA	NA	NA	NA	NA	NA	236172	NA	NA	NA	NA	0.702279	0.411492	0.822407	4.2368	2.01835	0.0878843	1604	58	1546	0.0339383
Parasomnia	327.5	neurological	rs77534576_T	0.560035	0.298166	0.922685	3.00045	1.75073	0.0603446	236300	128	236172	0.0275504	FALSE	NA	NA	NA	Inf	NA	NA	1567	21	1546	0.0325182
Circadian rhythm sleep disorder	327.6	neurological	rs77534576_T	0.399109	0.342651	0.705397	2.74583	1.4905	0.244113	236285	113	236172	0.0275458	FALSE	0.298912	0.741889	0.213267	4.56575	1.34839	0.687017	1570	24	1546	0.0330904
Sleep related movement disorders	327.7	neurological	rs77534576_T	NA	NA	NA	NA	NA	NA	236172	NA	NA	NA	NA	-0.826257	0.521559	0.131061	1.06959	0.437685	0.113147	1682	136	1546	0.0314765
Restless legs syndrome	327.71	neurological	rs77534576_T	NA	NA	NA	NA	NA	NA	236172	NA	NA	NA	NA	-1.13018	0.729699	0.0516815	1.05057	0.322975	0.121422	1637	91	1546	0.0317343
Sleep related leg cramps	327.72	neurological	rs77534576_T	NA	NA	NA	NA	NA	NA	236172	NA	NA	NA	NA	NA	NA	NA	NA	NA	NA	1551	5	1546	0.0328536
Other cerebral degenerations	331	neurological	rs77534576_T	0.162602	0.137117	0.888974	1.52329	1.17657	0.235675	234980	870	234110	0.0274675	FALSE	-0.0949228	0.526202	0.27117	2.25712	0.909443	0.856845	1815	68	1747	0.0308678
Hydrocephalus	331.1	neurological	rs77534576_T	0.104269	0.208292	0.717823	1.63	1.1099	0.616658	234508	398	234110	0.027455	FALSE	NA	NA	NA	NA	NA	NA	1761	14	1747	0.0309656
Cerebral degeneration, unspecified	331.9	neurological	rs77534576_T	0.198159	0.19051	0.820461	1.73612	1.21916	0.29827	234545	435	234110	0.027461	FALSE	-0.66432	1.02428	0.0282619	2.41434	0.514623	0.516617	1777	30	1747	0.0306874
Parkinson's disease	332	neurological	rs77534576_T	-0.0935411	0.136178	0.689403	1.17691	0.910701	0.492145	235236	1126	234110	0.0274388	FALSE	0.280117	0.611716	0.312093	3.74202	1.32328	0.64701	1784	37	1747	0.0311219
Extrapyramidal disease and abnormal movement disorders	333	neurological	rs77534576_T	0.0511465	0.102608	0.855263	1.27928	1.05248	0.618156	235844	1734	234110	0.0274602	FALSE	-0.165661	0.410776	0.342458	1.75722	0.847333	0.686736	1877	130	1747	0.0305639
Essential tremor	333.1	neurological	rs77534576_T	0.209984	0.139651	0.927154	1.60459	1.23366	0.132676	234916	806	234110	0.027471	FALSE	-0.238083	0.635254	0.171374	2.27863	0.788137	0.707821	1804	57	1747	0.0306968
Myoclonus	333.2	neurological	rs77534576_T	0.294544	0.324418	0.663657	2.39952	1.34251	0.363923	234247	137	234110	0.0274555	FALSE	NA	NA	NA	NA	NA	NA	1762	15	1747	0.0315145
Tics and choreas	333.3	neurological	rs77534576_T	-0.0858889	0.720341	0.149804	2.9362	0.917696	0.90509	234150	40	234110	0.0274497	FALSE	NA	NA	NA	NA	NA	NA	1747	NA	NA	NA
Torsion dystonia	333.4	neurological	rs77534576_T	-0.0381852	0.180945	0.661279	1.34729	0.962535	0.832862	234713	603	234110	0.0274475	FALSE	NA	NA	NA	NA	NA	NA	1766	19	1747	0.0308785
Other degenerative diseases of the basal ganglia	333.8	neurological	rs77534576_T	-0.392272	0.508011	0.206932	1.5993	0.67552	0.440012	234216	106	234110	0.0274463	FALSE	NA	NA	NA	NA	NA	NA	1752	5	1747	0.0308413
Degenerative disease of the spinal cord	334	neurological	rs77534576_T	0.103473	0.108148	0.89084	1.36185	1.10902	0.338683	235593	1483	234110	0.0274683	FALSE	0.257126	0.608289	0.306852	3.62516	1.29321	0.672512	1788	41	1747	0.031054
Spinocerebellar disease	334.1	neurological	rs77534576_T	0.0534486	0.323081	0.522479	1.8791	1.0549	0.868602	234282	172	234110	0.0274513	FALSE	NA	NA	NA	NA	NA	NA	1750	3	1747	0.0308766
Anterior horn cell disease	334.2	neurological	rs77534576_T	-0.0228998	0.272744	0.545372	1.60161	0.97736	0.933088	234371	261	234110	0.0274495	FALSE	NA	NA	NA	NA	NA	NA	1752	5	1747	0.0314087
Amyotrophic Lateral Sclerosis	334.21	neurological	rs77534576_T	NA	NA	NA	NA	NA	NA	234110	NA	NA	NA	NA	NA	NA	NA	NA	NA	NA	1750	3	1747	0.0311597
Multiple sclerosis	335	neurological	rs77534576_T	0.122338	0.132125	0.863018	1.44996	1.13014	0.354483	235088	978	234110	0.0274641	FALSE	NA	NA	NA	NA	NA	NA	1753	6	1747	0.0308237
Disorders of the autonomic nervous system	337	neurological	rs77534576_T	0.126917	0.218101	0.718304	1.69597	1.13532	0.560622	234465	355	234110	0.0274555	FALSE	-0.037354	0.761821	0.145505	3.34215	0.963335	0.960893	1779	32	1747	0.0309334
Peripheral autonomic neuropathy	337.1	neurological	rs77534576_T	0.549587	0.27578	0.962074	2.8596	1.73254	0.0462778	234261	151	234110	0.0274623	FALSE	0.498384	0.760529	0.252821	5.81382	1.64606	0.512267	1768	21	1747	0.0311258
Other headache syndromes	339	neurological	rs77534576_T	-0.00510446	0.0569729	0.888121	1.11044	0.994909	0.928609	236736	6013	230723	0.0275341	FALSE	-0.0952368	0.386113	0.392064	1.81655	0.909158	0.805175	2164	132	2032	0.0317685
Migraine	340	neurological	rs77534576_T	0.00597685	0.0415285	0.926498	1.09032	1.00599	0.885562	242306	11583	230723	0.0275448	FALSE	-0.480502	0.484155	0.206875	1.43741	0.618473	0.320976	2151	119	2032	0.031265
Migrain with aura	340.1	neurological	rs77534576_T	-0.10638	0.139973	0.67507	1.16985	0.899083	0.447253	231798	1075	230723	0.0275249	FALSE	NA	NA	NA	NA	NA	NA	2041	9	2032	0.0317817
Other demyelinating diseases of central nervous system	341	neurological	rs77534576_T	0.356428	0.22651	0.887212	2.16592	1.42822	0.115588	234378	268	234110	0.0274627	FALSE	NA	NA	NA	NA	NA	NA	1751	4	1747	0.0308589
Hemiplegia	342	neurological	rs77534576_T	0.0437594	0.111095	0.834009	1.28984	1.04473	0.693662	235596	1486	234110	0.0274576	FALSE	-0.294804	0.73284	0.11867	2.44984	0.744677	0.687481	1789	42	1747	0.0307568
Infantile cerebral palsy	343	neurological	rs77534576_T	-0.335956	0.454301	0.253194	1.5618	0.714655	0.459603	234236	126	234110	0.0274461	FALSE	NA	NA	NA	NA	NA	NA	1748	1	1747	0.0309119
Other paralytic syndromes	344	neurological	rs77534576_T	0.101286	0.147157	0.818277	1.45875	1.10659	0.491274	234908	798	234110	0.0274599	FALSE	-0.379354	1.03803	0.0368113	3.30356	0.684304	0.714772	1770	23	1747	0.0308082
Epilepsy, recurrent seizures, convulsions	345	neurological	rs77534576_T	0.0976405	0.0705774	0.957317	1.2626	1.10257	0.166526	237640	3530	234110	0.0274909	FALSE	0.141729	0.345697	0.548903	2.15925	1.15226	0.681821	1885	138	1747	0.031279
Epilepsy	345.1	neurological	rs77534576_T	0.409775	0.134159	1.14571	1.94036	1.50648	0.00225514	234837	727	234110	0.0274907	FALSE	0.257509	0.611038	0.305061	3.64503	1.2937	0.673442	1787	40	1747	0.0310686
Generalized convulsive epilepsy	345.11	neurological	rs77534576_T	0.412923	0.148626	1.11435	1.99805	1.51123	0.00546495	234700	590	234110	0.0274834	FALSE	NA	NA	NA	NA	NA	NA	1765	18	1747	0.0311734
Partial epilepsy	345.12	neurological	rs77534576_T	NA	NA	NA	NA	NA	NA	234111	1	234110	0.02745	NA	0.331231	0.745198	0.219279	4.75806	1.39268	0.656691	1773	26	1747	0.0310369
Convulsions	345.3	neurological	rs77534576_T	0.380022	0.319247	0.732219	2.59259	1.46232	0.233901	234241	131	234110	0.0274569	FALSE	0.172856	0.363179	0.542731	2.29201	1.1887	0.634108	1868	121	1747	0.0312979
Abnormal findings on study of brain and/or nervous system	346	neurological	rs77534576_T	0.101056	0.177235	0.766431	1.53875	1.10634	0.568556	234662	552	234110	0.0274566	FALSE	NA	NA	NA	NA	NA	NA	1761	14	1747	0.0309659
Nonspecific abnormal findings on radiological and other examination of skull and head	346.1	neurological	rs77534576_T	0.0455446	0.233543	0.639357	1.60536	1.0466	0.845381	234444	334	234110	0.0274519	FALSE	NA	NA	NA	NA	NA	NA	1766	19	1747	0.0305968
Nonspecific abnormal results of function study of brain and central nervous system	346.2	neurological	rs77534576_T	-0.416707	0.454408	0.233452	1.44042	0.659214	0.359126	234246	136	234110	0.0274449	FALSE	NA	NA	NA	NA	NA	NA	1754	7	1747	0.0308062
Nonspecific abnormal findings in cerebrospinal fluid	346.3	neurological	rs77534576_T	0.453106	0.726772	0.254806	5.13123	1.57319	0.532989	234134	24	234110	0.0274516	FALSE	NA	NA	NA	NA	NA	NA	1747	NA	NA	NA
Cataplexy and narcolepsy	347	neurological	rs77534576_T	0.561717	0.390543	0.738771	3.49533	1.75368	0.150349	234184	74	234110	0.0274564	FALSE	NA	NA	NA	NA	NA	NA	1753	6	1747	0.0308237
Other conditions of brain	348	neurological	rs77534576_T	-0.232287	0.154763	0.57648	1.05903	0.792718	0.133375	235098	988	234110	0.027427	FALSE	-0.333958	0.400613	0.296299	1.45885	0.716084	0.404495	1902	155	1747	0.0302342
Cerebral edema and compression of brain	348.2	neurological	rs77534576_T	-0.286932	0.319215	0.374596	1.32723	0.750563	0.368723	234355	245	234110	0.0274431	FALSE	0.0122617	0.737125	0.161199	3.38055	1.01234	0.986728	1782	35	1747	0.0308808
Cerebral cysts	348.4	neurological	rs77534576_T	-0.808884	0.507406	0.136212	1.05109	0.445355	0.110901	234269	159	234110	0.02744	FALSE	NA	NA	NA	NA	NA	NA	1749	2	1747	0.0308942
Coma	348.7	neurological	rs77534576_T	0.14578	0.174576	0.806199	1.60164	1.15694	0.403691	234655	545	234110	0.0274597	FALSE	NA	NA	NA	NA	NA	NA	1761	14	1747	0.0306837
Encephalopathy, not elsewhere classified	348.8	neurological	rs77534576_T	-0.0472219	0.211723	0.612008	1.40882	0.953876	0.823508	234551	441	234110	0.0274481	FALSE	-0.234021	0.432386	0.302183	1.6955	0.791345	0.588349	1865	118	1747	0.0305673
Other conditions of brain, NOS	348.9	neurological	rs77534576_T	-1.17173	0.584184	0.0758491	0.815722	0.309831	0.0448827	234280	170	234110	0.0274366	FALSE	-0.604076	0.728827	0.087892	1.78081	0.546579	0.407199	1807	60	1747	0.0304535
Other and unspecified disorders of the nervous system	349	neurological	rs77534576_T	0.304238	0.246431	0.804691	2.12695	1.35559	0.216989	234346	236	234110	0.0274595	FALSE	-0.513759	0.759068	0.0910575	2.05688	0.598242	0.498514	1792	45	1747	0.0307076
Abnormal movement	350	neurological	rs77534576_T	0.0300426	0.0503218	0.932377	1.13575	1.0305	0.5505	246830	7539	239291	0.0275444	FALSE	-0.121581	0.269004	0.504558	1.45806	0.885519	0.651292	2241	299	1942	0.0313391
Abnormal involuntary movements	350.1	neurological	rs77534576_T	0.0255158	0.0533328	0.922526	1.13711	1.02584	0.632347	246007	6716	239291	0.0275385	FALSE	-0.349321	0.522237	0.211227	1.72703	0.705166	0.503563	2030	88	1942	0.0314579
Abnormality of gait	350.2	neurological	rs77534576_T	-0.477107	0.524526	0.181282	1.50492	0.620576	0.363035	239399	108	239291	0.0275161	FALSE	-0.0376945	0.295237	0.516712	1.65858	0.963007	0.898406	2166	224	1942	0.0317359
Lack of coordination	350.3	neurological	rs77534576_T	0.131293	0.149275	0.839424	1.509	1.1403	0.379108	240046	755	239291	0.0275323	FALSE	-0.653507	0.729416	0.0835061	1.69633	0.520218	0.370289	2003	61	1942	0.0313852
Abnormal reflex	350.5	neurological	rs77534576_T	0.0789937	0.439619	0.40004	2.31922	1.0822	0.857399	239382	91	239291	0.0275215	FALSE	NA	NA	NA	NA	NA	NA	1948	6	1942	0.0320167
Disturbances of sensation of smell and taste	350.6	neurological	rs77534576_T	0.120067	0.157893	0.814734	1.51537	1.12757	0.446995	239975	684	239291	0.0275299	FALSE	NA	NA	NA	NA	NA	NA	1954	12	1942	0.0316633
Other peripheral nerve disorders	351	neurological	rs77534576_T	-0.0468476	0.0378106	0.885397	1.02688	0.954233	0.215343	242892	14735	228157	0.0275603	FALSE	-0.518127	0.319231	0.301674	1.06578	0.595635	0.10458	2154	283	1871	0.0312184
Disorders of other cranial nerves	352	neurological	rs77534576_T	-0.0579997	0.0802059	0.80328	1.10027	0.94365	0.469597	231296	3139	228157	0.0276174	FALSE	0.0145293	0.627878	0.226608	2.91421	1.01464	0.981538	1913	42	1871	0.0328301
Trigeminal nerve disorders [CN5]	352.1	neurological	rs77534576_T	-0.124965	0.116785	0.696097	1.10094	0.882528	0.284602	229724	1567	228157	0.0276164	FALSE	NA	NA	NA	NA	NA	NA	1887	16	1871	0.0328103
Facial nerve disorders [CN7]	352.2	neurological	rs77534576_T	-0.00807571	0.11149	0.791209	1.22555	0.991957	0.942256	229696	1539	228157	0.0276365	FALSE	0.26475	0.795869	0.17756	4.83159	1.30311	0.739395	1894	23	1871	0.0328963
Nerve root and plexus disorders	353	neurological	rs77534576_T	0.0284827	0.0949458	0.849544	1.23303	1.02889	0.764185	230215	2058	228157	0.0276445	FALSE	-1.24671	1.03406	0.0155748	1.36786	0.287449	0.227952	1919	48	1871	0.0322626
Nerve plexus lesions	353.1	neurological	rs77534576_T	-0.135545	0.322194	0.433201	1.55249	0.873239	0.673978	228363	206	228157	0.0276349	FALSE	NA	NA	NA	NA	NA	NA	1888	17	1871	0.0325289
Nerve root lesions	353.2	neurological	rs77534576_T	0.0775638	0.361694	0.487158	2.04939	1.08065	0.830199	228291	134	228157	0.0276392	FALSE	-0.666855	1.03491	0.0278315	2.46548	0.513321	0.519343	1899	28	1871	0.0326024
Complex regional/central pain syndrome	355	neurological	rs77534576_T	-0.315642	0.3067	0.375276	1.26339	0.72932	0.303406	228429	272	228157	0.0276291	FALSE	NA	NA	NA	NA	NA	NA	1878	7	1871	0.032967
Chronic pain syndrome	355.1	neurological	rs77534576_T	NA	NA	NA	NA	NA	NA	228157	NA	NA	NA	NA	0.497379	0.376103	0.734131	3.26092	1.6444	0.186018	1955	84	1871	0.0337069
Hereditary and idiopathic peripheral neuropathy	356	neurological	rs77534576_T	-0.670301	0.383563	0.217572	1.00129	0.511555	0.0805395	245096	243	244853	0.0275114	FALSE	-0.228104	0.328181	0.394252	1.44478	0.796041	0.48702	2177	208	1969	0.0315769
Inflammatory and toxic neuropathy	357	neurological	rs77534576_T	0.105958	0.093956	0.9199	1.32995	1.11178	0.259427	246814	1961	244853	0.027548	FALSE	-0.968707	0.59579	0.0917186	1.02855	0.379573	0.103967	2090	121	1969	0.0310294
Myoneural disorders	358	neurological	rs77534576_T	0.33112	0.255755	0.809257	2.22008	1.39253	0.195432	245066	213	244853	0.0275334	FALSE	NA	NA	NA	NA	NA	NA	1978	9	1969	0.0322813
Myasthenia gravis	358.1	neurological	rs77534576_T	0.32352	0.273125	0.771485	2.26888	1.38198	0.23621	245041	188	244853	0.0275322	FALSE	NA	NA	NA	NA	NA	NA	1971	2	1969	0.0321436
Muscular dystrophies and other myopathies	359	neurological	rs77534576_T	-0.0392099	0.25499	0.559121	1.52939	0.961549	0.877791	245155	302	244853	0.0275232	FALSE	0.849913	0.537497	0.686443	5.99191	2.33944	0.113823	1998	29	1969	0.0327027
Muscular dystrophies	359.1	neurological	rs77534576_T	0.0330544	0.385254	0.439109	2.03428	1.03361	0.931626	244977	124	244853	0.0275248	FALSE	NA	NA	NA	NA	NA	NA	1973	4	1969	0.032111
Myopathy	359.2	neurological	rs77534576_T	0.0341253	0.308269	0.53105	1.79899	1.03471	0.911855	245046	193	244853	0.0275252	FALSE	0.9338	0.540649	0.743401	6.57449	2.54416	0.0841351	1996	27	1969	0.0327355
Disorders of the globe	360	sense organs	rs77534576_T	-0.797762	0.383266	0.19161	0.88076	0.450336	0.0373894	233535	276	233259	0.0275498	FALSE	NA	NA	NA	NA	NA	NA	1898	13	1885	0.0331056
Progressive myopia	360.2	sense organs	rs77534576_T	-0.692346	0.453534	0.177385	1.09078	0.500401	0.126871	233437	178	233259	0.027557	FALSE	NA	NA	NA	NA	NA	NA	1890	5	1885	0.0332458
Hypotony of eye	360.3	sense organs	rs77534576_T	-7.34624	27.2906	NA	0.0148649	0.00064501	0.787787	233286	27	233259	0.0275642	FALSE	NA	NA	NA	NA	NA	NA	1887	2	1885	0.0332986
Retinal detachments and defects	361	sense organs	rs77534576_T	-0.0118319	0.111626	0.788015	1.22126	0.988238	0.915586	234804	1545	233259	0.0275653	FALSE	0.0623695	0.755314	0.163135	3.66037	1.06436	0.93419	1911	26	1885	0.0334003
Retinal detachment with retinal defect	361.1	sense organs	rs77534576_T	NA	NA	NA	NA	NA	NA	233259	NA	NA	NA	NA	NA	NA	NA	NA	NA	NA	1898	13	1885	0.0333675
Retinoschisis and retinal cysts	361.2	sense organs	rs77534576_T	0.230728	0.264547	0.716932	2.03729	1.25952	0.383121	233478	219	233259	0.0275736	FALSE	NA	NA	NA	NA	NA	NA	1885	NA	NA	NA
Other retinal disorders	362	sense organs	rs77534576_T	0.102155	0.0544157	0.993863	1.23024	1.10756	0.0604753	239295	6036	233259	0.0276378	FALSE	-0.838624	0.405031	0.176969	0.886422	0.432305	0.0384037	2042	209	1833	0.0324471
Retinopathy of prematurity	362.1	sense organs	rs77534576_T	NA	NA	NA	NA	NA	NA	233269	10	233259	0.0275662	NA	NA	NA	NA	NA	NA	NA	1833	NA	NA	NA
Degeneration of macula and posterior pole of retina	362.2	sense organs	rs77534576_T	0.121101	0.071275	0.978716	1.29436	1.12874	0.0893074	236690	3431	233259	0.0276147	FALSE	-0.815758	0.469695	0.152899	1.00146	0.442304	0.0824256	1985	152	1833	0.0329081
Macular degeneration, dry	362.21	sense organs	rs77534576_T	NA	NA	NA	NA	NA	NA	233259	NA	NA	NA	NA	-0.552023	0.740305	0.09112	1.93211	0.575784	0.455867	1875	42	1833	0.0340432
Macular degeneration, wet	362.22	sense organs	rs77534576_T	NA	NA	NA	NA	NA	NA	233259	NA	NA	NA	NA	-0.633655	1.0327	0.0287945	2.54987	0.530649	0.539484	1857	24	1833	0.0341042
Cystoid macular degeneration of retina	362.23	sense organs	rs77534576_T	NA	NA	NA	NA	NA	NA	233259	NA	NA	NA	NA	-0.3128	0.734378	0.116692	2.41927	0.731396	0.670152	1873	40	1833	0.0340788
Macular puckering of retina	362.26	sense organs	rs77534576_T	NA	NA	NA	NA	NA	NA	233259	NA	NA	NA	NA	-0.675741	0.7337	0.0810543	1.67597	0.508779	0.357048	1887	54	1833	0.0338249
Drusen (degenerative) of retina	362.27	sense organs	rs77534576_T	NA	NA	NA	NA	NA	NA	233259	NA	NA	NA	NA	-16.3356	941.69	1.1743e-115	126285278633699	8.04537e-08	0.98616	1864	31	1833	0.0337095
Macular degeneration (senile) of retina NOS	362.29	sense organs	rs77534576_T	0.121101	0.071275	0.978716	1.29436	1.12874	0.0893074	236690	3431	233259	0.0276147	FALSE	-1.46414	1.03839	0.0124547	1.11483	0.231277	0.158539	1882	49	1833	0.0336512
Other nondiabetic retinopathy	362.3	sense organs	rs77534576_T	0.0639288	0.105781	0.860545	1.30335	1.06602	0.54561	234862	1603	233259	0.0275794	FALSE	-1.57319	1.11103	0.00998632	1.1216	0.207382	0.156781	1877	44	1833	0.0337408
Separation of retinal layers	362.31	sense organs	rs77534576_T	0.0693541	0.107505	0.862111	1.3146	1.07182	0.518846	234803	1544	233259	0.0275799	FALSE	NA	NA	NA	NA	NA	NA	1842	9	1833	0.0343819
Retinal vascular changes and abnomalities	362.4	sense organs	rs77534576_T	-0.0645837	0.204087	0.611868	1.36651	0.937458	0.75166	233743	484	233259	0.0275638	FALSE	-0.637813	0.7558	0.0787185	1.79204	0.528447	0.39873	1881	48	1833	0.0339056
Toxic maculopathy of retina	362.5	sense organs	rs77534576_T	NA	NA	NA	NA	NA	NA	233259	NA	NA	NA	NA	NA	NA	NA	NA	NA	NA	1834	1	1833	0.0342609
Peripheral retinal degenerations	362.6	sense organs	rs77534576_T	0.165657	0.248619	0.696773	1.85784	1.18017	0.505214	233522	263	233259	0.0275726	FALSE	NA	NA	NA	NA	NA	NA	1843	10	1833	0.0340936
Hereditary retinal dystrophies	362.7	sense organs	rs77534576_T	0.447255	0.250703	0.919977	2.47329	1.56401	0.0744233	233459	200	233259	0.0275799	FALSE	NA	NA	NA	NA	NA	NA	1836	3	1833	0.0342236
Retinal hemorrhage/ischemia	362.8	sense organs	rs77534576_T	0.259583	0.22945	0.79981	1.97556	1.29639	0.257916	233543	284	233259	0.0275767	FALSE	0.227204	0.796762	0.176888	4.66001	1.25509	0.775522	1853	20	1833	0.0344428
Retinal edema	362.9	sense organs	rs77534576_T	NA	NA	NA	NA	NA	NA	233259	NA	NA	NA	NA	NA	NA	NA	NA	NA	NA	1848	15	1833	0.0340014
Chorioretinal inflammations, scars, and other disorders of choroid	363	sense organs	rs77534576_T	0.184661	0.218581	0.760341	1.79859	1.20281	0.398214	233594	335	233259	0.0275749	FALSE	NA	NA	NA	NA	NA	NA	1904	19	1885	0.0335247
Chorioretinal scars	363.3	sense organs	rs77534576_T	0.176663	0.341481	0.565497	2.19125	1.19323	0.604917	233397	138	233259	0.0275703	FALSE	NA	NA	NA	NA	NA	NA	1898	13	1885	0.0336307
Choroidal degenerations	363.4	sense organs	rs77534576_T	0.302624	0.514242	0.411089	3.25815	1.35341	0.556206	233313	54	233259	0.0275695	FALSE	NA	NA	NA	NA	NA	NA	1885	NA	NA	NA
Corneal opacity and other disorders of cornea	364	sense organs	rs77534576_T	-0.336838	0.157224	0.516473	0.958074	0.714024	0.0321607	234314	1055	233259	0.0275328	FALSE	-0.890474	0.759374	0.0624724	1.41155	0.410461	0.240939	1941	56	1885	0.0328828
Corneal opacity	364.1	sense organs	rs77534576_T	-0.0800711	0.34081	0.43766	1.69136	0.923051	0.814252	233434	175	233259	0.0275659	FALSE	NA	NA	NA	NA	NA	NA	1891	6	1885	0.0332282
Corneal edema	364.2	sense organs	rs77534576_T	NA	NA	NA	5.6835e-299	NA	NA	233280	21	233259	0.0275649	NA	NA	NA	NA	NA	NA	NA	1898	13	1885	0.0331056
Corneal degenerations	364.4	sense organs	rs77534576_T	-0.104238	0.217589	0.57048	1.34421	0.901011	0.631897	233700	441	233259	0.0275623	FALSE	NA	NA	NA	NA	NA	NA	1899	14	1885	0.0330882
Keratoconus	364.41	sense organs	rs77534576_T	-0.247036	0.384992	0.331526	1.53453	0.781112	0.52109	233419	160	233259	0.0275634	FALSE	NA	NA	NA	NA	NA	NA	1887	2	1885	0.0332986
Corneal dystrophy	364.5	sense organs	rs77534576_T	-1.10621	0.38314	0.140714	0.646505	0.330812	0.00388672	233631	372	233259	0.0275384	FALSE	-0.416639	0.777911	0.0963635	2.34198	0.659259	0.592244	1921	36	1885	0.0332251
Fuchs' dystrophy	364.51	sense organs	rs77534576_T	NA	NA	NA	NA	NA	NA	233259	NA	NA	NA	NA	-0.0752962	0.796247	0.129703	3.40238	0.927469	0.924661	1910	25	1885	0.0334165
Cornea replaced by transplant	364.9	sense organs	rs77534576_T	0.385592	0.36347	0.661273	2.80175	1.47048	0.288752	233360	101	233259	0.0275726	FALSE	NA	NA	NA	NA	NA	NA	1900	15	1885	0.0330708
Glaucoma	365	sense organs	rs77534576_T	-0.0502751	0.0528362	0.856067	1.05313	0.950968	0.341337	240653	7394	233259	0.0275258	FALSE	-0.0752175	0.327222	0.46113	1.68383	0.927542	0.818195	2062	177	1885	0.0331188
Open-angle glaucoma	365.1	sense organs	rs77534576_T	-0.172815	0.114032	0.667437	1.04424	0.841293	0.129646	234989	1730	233259	0.0275359	FALSE	0.50359	0.386567	0.716514	3.33022	1.65465	0.192669	1958	73	1885	0.0341159
Primary open angle glaucoma	365.11	sense organs	rs77534576_T	NA	NA	NA	NA	NA	NA	233259	NA	NA	NA	NA	1.0321	0.457434	1.03514	6.44549	2.80695	0.0240532	1919	34	1885	0.0342913
Primary angle-closure glaucoma	365.2	sense organs	rs77534576_T	-0.254497	0.188434	0.52383	1.0994	0.775306	0.176827	233941	682	233259	0.0275496	FALSE	-0.333233	1.03602	0.0384595	3.447	0.716603	0.747721	1906	21	1885	0.0332261
Pseudoexfoliation glaucoma	365.5	sense organs	rs77534576_T	NA	NA	NA	NA	NA	NA	233259	NA	NA	NA	NA	NA	NA	NA	NA	NA	NA	1891	6	1885	0.0332282
Cataract	366	sense organs	rs77534576_T	0.0786481	0.0328735	1.01382	1.15327	1.08182	0.0167364	247448	18846	228602	0.0275485	FALSE	-0.0972048	0.22078	0.57809	1.37822	0.90737	0.659736	2247	477	1770	0.0312555
Nonsenile Cataract	366.1	sense organs	rs77534576_T	NA	NA	NA	NA	NA	NA	228602	NA	NA	NA	NA	NA	NA	NA	NA	NA	NA	1778	8	1770	0.0322556
Senile cataract	366.2	sense organs	rs77534576_T	0.0654676	0.0574806	0.952166	1.1929	1.06766	0.254724	234307	5705	228602	0.0274355	FALSE	-0.217707	0.26265	0.465379	1.31106	0.804361	0.40717	2117	347	1770	0.0308366
Traumatic cataract	366.3	sense organs	rs77534576_T	-0.530849	0.58557	0.144241	1.55448	0.588106	0.364644	228694	92	228602	0.0273903	FALSE	NA	NA	NA	NA	NA	NA	1770	NA	NA	NA
Disorders of refraction and accommodation; blindness and low vision	367	sense organs	rs77534576_T	0.0495128	0.072317	0.909086	1.20721	1.05076	0.493557	247448	3513	243935	0.0275485	FALSE	-0.348213	0.312209	0.363127	1.24783	0.705948	0.264713	2247	256	1991	0.0312555
Myopia	367.1	sense organs	rs77534576_T	-0.0373231	0.101785	0.78417	1.16915	0.963365	0.713853	245844	1909	243935	0.0275219	FALSE	-0.00652908	0.529006	0.294705	2.47473	0.993492	0.990153	2054	63	1991	0.032258
Astigmatism	367.2	sense organs	rs77534576_T	0.00396079	0.220851	0.631145	1.50656	1.00397	0.985691	244322	387	243935	0.0275297	FALSE	-0.624335	0.525659	0.159499	1.32174	0.535617	0.234944	2101	110	1991	0.0315328
Presbyopia	367.4	sense organs	rs77534576_T	-0.153769	0.574347	0.218451	2.24077	0.85747	0.788909	247448	66	247382	0.0275485	FALSE	NA	NA	0	Inf	NA	NA	2247	30	2217	0.0312555
Hypermetropia	367.8	sense organs	rs77534576_T	0.143124	0.20475	0.752272	1.68439	1.15387	0.48454	244331	396	243935	0.0275361	FALSE	-0.0459351	0.741091	0.151377	3.22557	0.955104	0.950576	2023	32	1991	0.0322603
Blindness and low vision	367.9	sense organs	rs77534576_T	0.285608	0.135125	1.00974	1.71662	1.33057	0.0345447	244735	800	243935	0.0275578	FALSE	-0.221641	0.529718	0.237238	1.99622	0.801203	0.675645	2063	72	1991	0.0321175
Visual disturbances	368	sense organs	rs77534576_T	0.0571074	0.0560868	0.946832	1.17975	1.05877	0.308584	246580	5874	240706	0.0275285	FALSE	0.24091	0.29575	0.681728	2.19345	1.27241	0.415317	2209	188	2021	0.0304459
Amblyopia	368.1	sense organs	rs77534576_T	0.273201	0.134977	0.997574	1.69494	1.31416	0.0429644	241520	814	240706	0.02752	FALSE	NA	NA	NA	NA	NA	NA	2025	4	2021	0.0298496
Diplopia and disorders of binocular vision	368.2	sense organs	rs77534576_T	0.190378	0.119101	0.949645	1.51569	1.20971	0.10994	241833	1127	240706	0.0275182	FALSE	-0.779841	1.02518	0.0253007	2.158	0.458479	0.446846	2056	35	2021	0.0296425
Anisometropia	368.3	sense organs	rs77534576_T	-0.256749	0.361855	0.347972	1.46515	0.773563	0.477992	240890	184	240706	0.0274882	FALSE	NA	NA	NA	NA	NA	NA	2026	5	2021	0.0298349
Visual field defects	368.4	sense organs	rs77534576_T	0.235337	0.127678	0.975484	1.61044	1.26533	0.0652994	241646	940	240706	0.0275197	FALSE	0.774732	0.38432	0.943986	4.35197	2.17001	0.0438155	2086	65	2021	0.0308814
Color vision deficiencies	368.5	sense organs	rs77534576_T	-0.231931	0.586789	0.194197	2.10348	0.793001	0.692655	240774	68	240706	0.0274912	FALSE	NA	NA	NA	NA	NA	NA	2021	NA	NA	NA
Disorders of accommodation	368.7	sense organs	rs77534576_T	NA	NA	NA	NA	NA	NA	240713	7	240706	0.027492	NA	NA	NA	NA	NA	NA	NA	2021	NA	NA	NA
Subjective visual disturbances	368.9	sense organs	rs77534576_T	-0.105137	0.163548	0.642355	1.22175	0.900201	0.520322	241490	784	240706	0.0274841	FALSE	0.621473	0.438216	0.705059	4.05519	1.86167	0.156136	2081	60	2021	0.0304721
Psychophysical visual disturbances	368.91	sense organs	rs77534576_T	-0.0546923	0.304574	0.489996	1.63545	0.946776	0.85749	240921	215	240706	0.0274915	FALSE	NA	NA	NA	NA	NA	NA	2038	17	2021	0.0296592
Infection of the eye	369	sense organs	rs77534576_T	0.0108107	0.0352647	0.942755	1.08253	1.01087	0.759179	231488	16257	215231	0.0276254	FALSE	-0.579784	0.60178	0.134044	1.54004	0.560019	0.335323	2037	83	1954	0.0310785
Eye infection, viral	369.2	sense organs	rs77534576_T	-0.0940468	0.241259	0.546213	1.41431	0.91024	0.696672	215586	355	215231	0.0276053	FALSE	NA	NA	NA	NA	NA	NA	1965	11	1954	0.031458
Conjunctivitis, infectious	369.5	sense organs	rs77534576_T	0.0162361	0.035864	0.946747	1.08968	1.01637	0.650754	230834	15603	215231	0.0276346	FALSE	-0.43262	0.604644	0.154647	1.7964	0.648807	0.474303	2025	71	1954	0.0312627
Keratitis	370	sense organs	rs77534576_T	-0.133979	0.121842	0.682505	1.10115	0.874609	0.271504	216682	1451	215231	0.0275868	FALSE	-0.030718	0.605144	0.230547	2.68916	0.969749	0.959516	2003	49	1954	0.0316023
Corneal ulcer	370.1	sense organs	rs77534576_T	0.104309	0.162441	0.794138	1.5038	1.10994	0.520785	215883	652	215231	0.0276179	FALSE	NA	NA	NA	NA	NA	NA	1961	7	1954	0.0315222
Superficial keratitis	370.2	sense organs	rs77534576_T	NA	NA	NA	NA	NA	NA	215231	NA	NA	NA	NA	NA	NA	NA	NA	NA	NA	1967	13	1954	0.0316787
Keratoconjunctivitis	370.3	sense organs	rs77534576_T	-0.0314622	0.416069	0.380413	2.00081	0.969028	0.939723	215344	113	215231	0.0276088	FALSE	NA	NA	NA	NA	NA	NA	1972	18	1954	0.0313463
Keratoconjunctivitis sicca	370.31	sense organs	rs77534576_T	NA	NA	NA	NA	NA	NA	215231	NA	NA	NA	NA	NA	NA	NA	NA	NA	NA	1963	9	1954	0.0314901
Inflammation of the eye	371	sense organs	rs77534576_T	-0.0129972	0.0400849	0.911713	1.06687	0.987087	0.745756	227843	12612	215231	0.027589	FALSE	0.21854	0.315638	0.636285	2.21773	1.24426	0.488702	2110	156	1954	0.0321076
Uveitis, noninfectious or NOS	371.1	sense organs	rs77534576_T	-0.0347547	0.109792	0.773101	1.1896	0.965842	0.751585	216859	1628	215231	0.0276026	FALSE	NA	NA	NA	NA	NA	NA	1972	18	1954	0.0321032
Conjunctivitis, noninfectious	371.2	sense organs	rs77534576_T	0.117937	0.113056	0.89459	1.39425	1.12517	0.296869	216566	1335	215231	0.0276295	FALSE	0.170146	0.787359	0.167995	4.27677	1.18548	0.828912	1977	23	1954	0.0317688
Allergic conjunctivitis	371.21	sense organs	rs77534576_T	NA	NA	NA	NA	NA	NA	215231	NA	NA	NA	NA	-0.672327	1.15665	0.0217927	2.90422	0.510519	0.561059	1975	21	1954	0.0315501
Inflammation of eyelids	371.3	sense organs	rs77534576_T	-0.028005	0.0457742	0.887911	1.06246	0.972384	0.540666	224908	9677	215231	0.0275767	FALSE	0.181943	0.360299	0.550619	2.29934	1.19955	0.613574	2076	122	1954	0.031915
Noninfectious dermatoses of eyelid	371.33	sense organs	rs77534576_T	0.0798603	0.181109	0.744089	1.517	1.08314	0.659248	215769	538	215231	0.0276147	FALSE	NA	NA	NA	NA	NA	NA	1959	5	1954	0.0315544
Chronic inflammatory disorders of orbit	371.9	sense organs	rs77534576_T	NA	NA	NA	NA	NA	NA	215250	19	215231	0.0276068	NA	NA	NA	NA	NA	NA	NA	1954	NA	NA	NA
Disorders of conjunctiva	372	sense organs	rs77534576_T	-0.0279132	0.0668456	0.850832	1.10584	0.972473	0.676256	219672	4441	215231	0.0275938	FALSE	-1.04013	1.02217	0.0195419	1.6471	0.353409	0.308882	1998	44	1954	0.0311884
Other disorders of eyelids	374	sense organs	rs77534576_T	-0.125799	0.0714226	0.764294	1.01138	0.881792	0.0781807	219484	4253	215231	0.0275479	FALSE	0.373371	0.342876	0.696216	2.70991	1.45262	0.276181	2065	111	1954	0.0323354
Ectropion or entropion	374.1	sense organs	rs77534576_T	-0.0535081	0.133846	0.72116	1.21985	0.947898	0.689322	216348	1117	215231	0.027602	FALSE	-0.686318	1.02993	0.0273951	2.3934	0.503426	0.505174	1985	31	1954	0.0313912
Lagophthalmos	374.2	sense organs	rs77534576_T	-0.390687	0.718785	0.110393	2.15056	0.676592	0.58676	215284	53	215231	0.0276071	FALSE	NA	NA	NA	NA	NA	NA	1960	6	1954	0.0315383
Ptosis of eyelid	374.3	sense organs	rs77534576_T	-0.178447	0.116595	0.660105	1.04323	0.836568	0.125894	216886	1655	215231	0.027576	FALSE	0.128672	0.527397	0.337522	2.81988	1.13732	0.80725	2010	56	1954	0.0317388
Dermatochalasis	374.6	sense organs	rs77534576_T	NA	NA	NA	NA	NA	NA	215231	NA	NA	NA	NA	0.887181	0.387619	1.05096	4.91082	2.42827	0.0220911	2010	56	1954	0.0327289
Disorders of lacrimal system	375	sense organs	rs77534576_T	0.0474793	0.0518663	0.945845	1.15915	1.04862	0.359973	238252	7031	231221	0.0276128	FALSE	0.0251859	0.750881	0.158956	3.50112	1.02551	0.973243	1956	27	1929	0.0331628
Dry eyes	375.1	sense organs	rs77534576_T	NA	NA	NA	NA	NA	NA	231221	NA	NA	NA	NA	-0.246797	0.408182	0.31784	1.6137	0.781299	0.545428	2056	127	1929	0.0327108
Epiphora	375.2	sense organs	rs77534576_T	0.0940503	0.103487	0.89116	1.33759	1.09861	0.363449	232862	1641	231221	0.0275953	FALSE	-0.390394	1.0319	0.0367522	3.23642	0.67679	0.70519	1951	22	1929	0.0329931
Disorders of the orbit	376	sense organs	rs77534576_T	-1.05742	0.715175	0.0569133	1.09199	0.34735	0.13926	231322	101	231221	0.0275704	FALSE	NA	NA	NA	NA	NA	NA	1930	1	1929	0.0330948
Disorders of optic nerve and visual pathways	377	sense organs	rs77534576_T	-0.160892	0.179943	0.58613	1.18945	0.851384	0.371252	231903	682	231221	0.0275662	FALSE	NA	NA	NA	Inf	NA	NA	1955	26	1929	0.0326716
Optic atrophy	377.1	sense organs	rs77534576_T	0.0516969	0.358927	0.477749	1.98741	1.05306	0.885475	231360	139	231221	0.027579	FALSE	NA	NA	NA	NA	NA	NA	1944	15	1929	0.0328565
Optic neuritis/neuropathy	377.3	sense organs	rs77534576_T	0.0437433	0.323565	0.516921	1.86272	1.04471	0.89246	231395	174	231221	0.0275789	FALSE	NA	NA	NA	NA	NA	NA	1944	15	1929	0.0328565
Strabismus and other disorders of binocular eye movements	378	sense organs	rs77534576_T	0.0230629	0.0980517	0.839503	1.23343	1.02333	0.814045	233162	1941	231221	0.0275831	FALSE	-0.227015	0.732265	0.1277	2.62516	0.796909	0.756548	1967	38	1929	0.0329792
Strabismus (not specified as paralytic)	378.1	sense organs	rs77534576_T	0.06965	0.126803	0.827999	1.36223	1.07213	0.582814	232328	1107	231221	0.0275872	FALSE	NA	NA	NA	NA	NA	NA	1948	19	1929	0.032789
Nystagmus and other irregular eye movements	378.2	sense organs	rs77534576_T	0.382498	0.28602	0.794324	2.46005	1.46594	0.181121	231384	163	231221	0.0275866	FALSE	NA	NA	NA	NA	NA	NA	1936	7	1929	0.0329923
Paralytic strabismus	378.5	sense organs	rs77534576_T	-0.103774	0.255104	0.523939	1.43384	0.901429	0.684163	231542	321	231221	0.0275744	FALSE	NA	NA	NA	NA	NA	NA	1940	11	1929	0.0334381
Other disorders of eye	379	sense organs	rs77534576_T	-0.0291789	0.0537609	0.872663	1.07745	0.971243	0.587299	238161	6940	231221	0.0275544	FALSE	-0.577502	0.400419	0.232157	1.1417	0.561299	0.149233	2106	177	1929	0.0319758
Scleritis and episcleritis	379.1	sense organs	rs77534576_T	0.0079592	0.175566	0.70079	1.3977	1.00799	0.963841	231835	614	231221	0.0275782	FALSE	NA	NA	NA	NA	NA	NA	1930	1	1929	0.0330948
Disorders of vitreous body	379.2	sense organs	rs77534576_T	-0.133664	0.0981705	0.717525	1.05469	0.874884	0.173341	233469	2248	231221	0.0275458	FALSE	-0.399505	0.432107	0.256025	1.43457	0.670652	0.3552	2056	127	1929	0.0325131
Aphakia and other disorders of lens	379.3	sense organs	rs77534576_T	0.104398	0.273224	0.618974	1.8212	1.11004	0.702389	231451	230	231221	0.0275809	FALSE	NA	NA	NA	NA	NA	NA	1942	13	1929	0.0331447
Anomalies of pupillary function	379.4	sense organs	rs77534576_T	-0.146783	0.283725	0.469393	1.44084	0.863481	0.604917	231492	271	231221	0.0275737	FALSE	NA	NA	NA	NA	NA	NA	1946	17	1929	0.0328227
Disorders of iris and ciliary body	379.5	sense organs	rs77534576_T	0.136529	0.19631	0.761468	1.64879	1.14629	0.486758	231653	432	231221	0.0275854	FALSE	NA	NA	NA	NA	NA	NA	1941	12	1929	0.0331631
Pigmentary iris degeneration	379.51	sense organs	rs77534576_T	NA	NA	NA	NA	NA	NA	231221	NA	NA	NA	NA	NA	NA	NA	NA	NA	NA	1929	NA	NA	NA
Pain, swelling or discharge of eye	379.9	sense organs	rs77534576_T	-0.0979172	0.128785	0.697246	1.15612	0.906724	0.447066	232480	1259	231221	0.0275643	FALSE	-5021.07	305147	0	Inf	0	0.986872	1976	47	1929	0.0323244
Disorders of external ear	380	sense organs	rs77534576_T	-0.183648	0.13883	0.62638	1.08057	0.832229	0.185894	223304	1175	222129	0.0274696	FALSE	NA	NA	NA	NA	NA	NA	2078	10	2068	0.0306932
Otitis externa	380.1	sense organs	rs77534576_T	0.0778754	0.0404079	0.997796	1.16909	1.08099	0.0539509	233552	11423	222129	0.0275942	FALSE	-0.01851	0.481478	0.331772	2.27437	0.98166	0.969334	2145	77	2068	0.030662
Impacted cerumen	380.4	sense organs	rs77534576_T	-0.00326911	0.0356983	0.928767	1.06829	0.996736	0.927035	238239	16110	222129	0.0274849	FALSE	0.299734	0.342891	0.646686	2.5163	1.3495	0.382043	2192	124	2068	0.0311321
Otitis media and Eustachian tube disorders	381	sense organs	rs77534576_T	-0.0168142	0.0371167	0.913663	1.05678	0.983326	0.650542	240601	14871	225730	0.0275734	FALSE	0.0427714	0.379588	0.456289	2.06067	1.0437	0.910286	2201	126	2075	0.0307762
Otitis media	381.1	sense organs	rs77534576_T	-0.0485576	0.0468863	0.867893	1.04304	0.952602	0.300367	235098	9368	225730	0.0275517	FALSE	0.152957	0.435659	0.442678	2.51653	1.16528	0.725518	2162	87	2075	0.0308786
Suppurative and unspecified otitis media	381.11	sense organs	rs77534576_T	-0.0397556	0.0518597	0.866812	1.06227	0.961024	0.443319	233267	7537	225730	0.0275689	FALSE	0.0604319	0.530674	0.313371	2.64985	1.0623	0.909335	2137	62	2075	0.0307745
Eustachian tube disorders	381.2	sense organs	rs77534576_T	0.0247779	0.0573448	0.914379	1.14495	1.02509	0.665679	231508	5778	225730	0.0276188	FALSE	-0.537209	0.752924	0.0894489	1.98553	0.584377	0.475538	2123	48	2075	0.0305075
Mastoiditis & related conditions	381.3	sense organs	rs77534576_T	-0.192241	0.360201	0.372829	1.55912	0.825108	0.593547	225904	174	225730	0.0276001	FALSE	NA	NA	NA	NA	NA	NA	2079	4	2075	0.0306823
Otorrhea	381.9	sense organs	rs77534576_T	0.148502	0.12316	0.902904	1.46431	1.16009	0.22791	226821	1091	225730	0.0276238	FALSE	NA	NA	NA	NA	NA	NA	2083	8	2075	0.0306234
Otalgia	382	sense organs	rs77534576_T	-0.058362	0.05054	0.853108	1.04008	0.943308	0.248185	233835	8105	225730	0.0275492	FALSE	0.229474	0.479754	0.427964	2.91759	1.25794	0.632425	2140	65	2075	0.0309675
Otosclerosis	383	sense organs	rs77534576_T	0.181225	0.184506	0.817396	1.68898	1.19868	0.325993	226201	471	225730	0.0276145	FALSE	NA	NA	NA	NA	NA	NA	2078	3	2075	0.0306971
Other disorders of tympanic membrane	384	sense organs	rs77534576_T	-0.0771627	0.101031	0.754709	1.12192	0.925739	0.445013	227733	2003	225730	0.0275864	FALSE	NA	NA	NA	NA	NA	NA	2091	16	2075	0.030983
Myringitis	384.1	sense organs	rs77534576_T	0.865207	0.396988	0.988567	4.80042	2.3755	0.0292998	225785	55	225730	0.0276123	FALSE	NA	NA	NA	NA	NA	NA	2077	2	2075	0.0307118
Perforation of tympanic membrane	384.4	sense organs	rs77534576_T	-0.196862	0.115771	0.649115	1.02266	0.821304	0.0890491	227433	1703	225730	0.027568	FALSE	NA	NA	NA	NA	NA	NA	2088	13	2075	0.0310275
Other disorders of middle ear and mastoid	385	sense organs	rs77534576_T	0.225674	0.149372	0.922414	1.65881	1.25317	0.130835	226419	689	225730	0.027624	FALSE	NA	NA	NA	NA	NA	NA	2083	8	2075	0.0306234
Cholesteatoma	385.3	sense organs	rs77534576_T	0.272935	0.183407	0.898196	1.84786	1.31381	0.136714	226167	437	225730	0.0276197	FALSE	NA	NA	NA	NA	NA	NA	2079	4	2075	0.0306823
Tympanosclerosis and middle ear disease related to otitis media	385.5	sense organs	rs77534576_T	0.042722	0.282824	0.568899	1.73983	1.04365	0.879932	225957	227	225730	0.0276049	FALSE	NA	NA	NA	NA	NA	NA	2078	3	2075	0.0306971
Vertiginous syndromes and other disorders of vestibular system	386	sense organs	rs77534576_T	0.0840455	0.0406735	1.00344	1.17692	1.08768	0.0387959	244214	11266	232948	0.0275287	FALSE	-0.346854	0.483818	0.23782	1.64667	0.706908	0.473429	1769	99	1670	0.032188
Meniere's disease	386.1	sense organs	rs77534576_T	-0.100556	0.142603	0.675194	1.18224	0.904335	0.480718	233979	1031	232948	0.027415	FALSE	NA	NA	NA	NA	NA	NA	1680	10	1670	0.032422
Peripheral or central vertigo	386.2	sense organs	rs77534576_T	0.0294039	0.0604983	0.912759	1.15714	1.02984	0.626948	238143	5195	232948	0.0274421	FALSE	-0.0707556	0.480507	0.316318	2.16339	0.93169	0.882933	1751	81	1670	0.0325188
Central origin vertigo	386.21	sense organs	rs77534576_T	0.122871	0.341052	0.536377	2.07477	1.13074	0.718644	233094	146	232948	0.0274283	FALSE	NA	NA	NA	NA	NA	NA	1677	7	1670	0.0327767
Labyrinthitis	386.3	sense organs	rs77534576_T	0.134295	0.0535295	1.02815	1.26828	1.14373	0.0121141	239014	6066	232948	0.0275191	FALSE	NA	NA	NA	NA	NA	NA	1682	12	1670	0.0323835
Dizziness and giddiness (Light-headedness and vertigo)	386.9	sense organs	rs77534576_T	0.129288	0.0678309	0.99368	1.29651	1.13802	0.0566459	236686	3738	232948	0.0274826	FALSE	-0.202004	0.212187	0.530442	1.2222	0.817091	0.341091	2233	563	1670	0.0312304
Other disorders of ear	388	sense organs	rs77534576_T	0.0159263	0.140418	0.762214	1.32314	1.01605	0.909697	226762	953	225809	0.0274943	FALSE	NA	NA	NA	NA	NA	NA	1924	11	1913	0.0303552
Hearing loss	389	sense organs	rs77534576_T	0.0192385	0.0312622	0.958377	1.08333	1.01942	0.538296	246844	21035	225809	0.0275352	FALSE	0.194489	0.235218	0.749191	1.89188	1.21469	0.408324	2242	329	1913	0.0313252
Sensorineural hearing loss	389.1	sense organs	rs77534576_T	0.012023	0.0770488	0.867178	1.17316	1.0121	0.875998	229020	3211	225809	0.027497	FALSE	0.0882229	0.314069	0.560223	1.94025	1.09223	0.778785	2099	186	1913	0.0306589
Conductive hearing loss	389.2	sense organs	rs77534576_T	-0.0221596	0.155939	0.709624	1.30968	0.978084	0.886997	226606	797	225809	0.0274909	FALSE	NA	NA	NA	NA	NA	NA	1928	15	1913	0.0302923
Degenerative and vascular disorders of ear	389.3	sense organs	rs77534576_T	-0.0623145	0.162734	0.671756	1.27351	0.939587	0.701778	226572	763	225809	0.0274874	FALSE	NA	NA	NA	NA	NA	NA	1916	3	1913	0.030482
Tinnitus	389.4	sense organs	rs77534576_T	0.0096468	0.0545808	0.905709	1.12185	1.00969	0.85971	232306	6497	225809	0.0274998	FALSE	0.414766	0.436014	0.575737	3.28056	1.51402	0.341468	1982	69	1913	0.0309715
Disorders of acoustic nerve	389.5	sense organs	rs77534576_T	0.355204	0.171613	1.00079	1.96503	1.42647	0.0384718	226275	466	225809	0.0275155	FALSE	NA	NA	NA	NA	NA	NA	1915	2	1913	0.0304979
Rheumatic disease of the heart valves	394	circulatory system	rs77534576_T	-0.00341022	0.0896626	0.831974	1.1827	0.996596	0.969661	240024	2393	237631	0.0275667	FALSE	-0.152113	0.24386	0.522239	1.36397	0.858891	0.532777	1780	386	1394	0.0322756
Mitral valve stenosis and aortic valve stenosis	394.1	circulatory system	rs77534576_T	-0.109856	0.187089	0.607258	1.26775	0.895963	0.557081	238232	601	237631	0.0275606	FALSE	-0.237894	0.415999	0.317306	1.66169	0.788286	0.567415	1507	113	1394	0.0322926
Mitral valve disease	394.2	circulatory system	rs77534576_T	0.00928882	0.228373	0.623867	1.53444	1.00933	0.967556	237992	361	237631	0.0275679	FALSE	0.282704	0.363933	0.612428	2.593	1.32671	0.437275	1490	96	1394	0.0335685
Aortic valve disease	394.3	circulatory system	rs77534576_T	-10.6513	53.0132	1.70031e-45	0.000286242	2.36711e-05	0.840763	237677	46	237631	0.0275623	FALSE	-0.387301	0.609304	0.160338	1.9051	0.678887	0.525008	1452	58	1394	0.032145
Acute rheumatic heart disease	394.4	circulatory system	rs77534576_T	-0.4708	0.717951	0.101981	1.97994	0.624503	0.511982	237689	58	237631	0.0275651	FALSE	NA	NA	NA	NA	NA	NA	1409	15	1394	0.0324233
Disease of tricuspid valve	394.7	circulatory system	rs77534576_T	-0.0823531	0.207288	0.596811	1.34989	0.920947	0.691155	238107	476	237631	0.0275635	FALSE	0.299764	0.301415	0.720765	2.3703	1.34954	0.319968	1551	157	1394	0.0338549
Heart valve disorders	395	circulatory system	rs77534576_T	0.022419	0.0575481	0.911874	1.14271	1.02267	0.696855	243414	5783	237631	0.027582	FALSE	-0.313699	0.200626	0.488439	1.07473	0.730739	0.117911	2156	762	1394	0.030295
Nonrheumatic mitral valve disorders	395.1	circulatory system	rs77534576_T	0.00603729	0.0822376	0.852855	1.17753	1.00606	0.941478	240457	2826	237631	0.0275693	FALSE	-0.161614	0.232198	0.530037	1.32202	0.85077	0.486419	1840	446	1394	0.0317541
Nonrheumatic aortic valve disorders	395.2	circulatory system	rs77534576_T	-0.00344094	0.0823749	0.844586	1.16674	0.996565	0.966681	240478	2847	237631	0.0275666	FALSE	-0.455321	0.281506	0.353366	1.07249	0.634245	0.105783	1729	335	1394	0.0309763
Nonrheumatic tricuspid valve disorders	395.3	circulatory system	rs77534576_T	0.370666	0.342078	0.686487	2.66605	1.4487	0.278554	237746	115	237631	0.0275733	FALSE	-0.219028	0.388038	0.345654	1.61499	0.8033	0.572449	1524	130	1394	0.0322185
Nonrheumatic pulmonary valve disorders	395.4	circulatory system	rs77534576_T	0.387665	0.272033	0.824821	2.41511	1.47354	0.154138	237810	179	237631	0.0275769	FALSE	-0.586342	0.608352	0.131497	1.54672	0.556359	0.335136	1472	78	1394	0.0317103
Heart valve replaced	395.6	circulatory system	rs77534576_T	0.169299	0.114737	0.938479	1.47235	1.18447	0.140068	238869	1238	237631	0.027593	FALSE	-0.544003	0.417195	0.23233	1.22134	0.58042	0.192249	1539	145	1394	0.0315812
Abnormal heart sounds	396	circulatory system	rs77534576_T	-0.0220212	0.0769627	0.838287	1.13369	0.978219	0.77478	240949	3318	237631	0.0275584	FALSE	-0.24444	0.408023	0.319638	1.62124	0.783143	0.549116	1518	124	1394	0.0320464
Hypertension	401	circulatory system	rs77534576_T	0.0307643	0.0210535	0.989445	1.07457	1.03124	0.143948	247448	60749	186699	0.0275485	FALSE	-0.0409597	0.252344	0.598969	1.61922	0.959868	0.871056	2247	1933	314	0.0312555
Essential hypertension	401.1	circulatory system	rs77534576_T	0.0301155	0.021087	0.988737	1.07394	1.03057	0.153248	247216	60517	186699	0.027546	FALSE	-0.0436553	0.252593	0.59702	1.61555	0.957284	0.862786	2227	1913	314	0.0310914
Hypertensive heart and/or renal disease	401.2	circulatory system	rs77534576_T	-0.100838	0.124118	0.702223	1.14316	0.904079	0.416539	188088	1389	186699	0.0273466	FALSE	-0.215504	0.301146	0.450927	1.47743	0.806135	0.47423	996	682	314	0.0282641
Hypertensive heart disease	401.21	circulatory system	rs77534576_T	-0.0388478	0.234399	0.586547	1.47768	0.961897	0.868366	187064	365	186699	0.0273645	FALSE	-0.466257	0.369933	0.297853	1.28563	0.627346	0.207531	645	331	314	0.025976
Hypertensive chronic kidney disease	401.22	circulatory system	rs77534576_T	-0.0975921	0.143097	0.676599	1.18698	0.907019	0.495239	187738	1039	186699	0.0273522	FALSE	-0.169186	0.338077	0.435443	1.65085	0.844352	0.616768	736	422	314	0.0301671
Other hypertensive complications	401.3	circulatory system	rs77534576_T	0.817601	0.231983	1.39275	3.47451	2.26506	0.00042444	186870	171	186699	0.0273961	FALSE	-0.171005	0.512076	0.28266	2.17528	0.842817	0.738421	414	100	314	0.0308031
Elevated blood pressure reading without diagnosis of hypertension	402	circulatory system	rs77534576_T	-0.000580871	0.0488623	0.906922	1.09843	0.999419	0.990515	247448	8223	239225	0.0275485	FALSE	NA	NA	NA	NA	NA	NA	2247	12	2235	0.0312555
Ischemic Heart Disease	411	circulatory system	rs77534576_T	-0.00231947	0.030067	0.940221	1.05784	0.997683	0.938509	246676	24636	222040	0.0275437	FALSE	-0.426916	0.224968	0.425076	1.02991	0.652518	0.0577385	2234	1883	351	0.0312151
Unstable angina (intermediate coronary syndrome)	411.1	circulatory system	rs77534576_T	0.063442	0.069791	0.926692	1.21846	1.0655	0.363335	225826	3786	222040	0.027574	FALSE	-0.399689	0.26052	0.404658	1.12743	0.670529	0.124982	1246	895	351	0.031429
Myocardial infarction	411.2	circulatory system	rs77534576_T	-0.0327433	0.0526383	0.871617	1.07142	0.967787	0.533913	229542	7502	222040	0.0275163	FALSE	-0.377948	0.258972	0.415332	1.15006	0.685266	0.14445	1272	921	351	0.0334988
Angina pectoris	411.3	circulatory system	rs77534576_T	0.006451	0.0395648	0.930648	1.0868	1.00647	0.87048	235254	13214	222040	0.0275583	FALSE	-0.261671	0.261208	0.463872	1.29602	0.769765	0.316455	1080	729	351	0.0372722
Coronary atherosclerosis	411.4	circulatory system	rs77534576_T	0.0273331	0.0365607	0.956043	1.10338	1.02771	0.454696	237658	15618	222040	0.0275949	FALSE	-0.434768	0.226441	0.420385	1.0245	0.647415	0.0548578	2138	1787	351	0.0316927
Aneurysm and dissection of heart	411.41	circulatory system	rs77534576_T	-1.07375	0.582723	0.0843086	0.897663	0.341726	0.0653823	222195	155	222040	0.0275334	FALSE	-0.182496	0.513817	0.279059	2.14991	0.833188	0.722458	433	82	351	0.0425993
Other chronic ischemic heart disease, unspecified	411.8	circulatory system	rs77534576_T	0.0467769	0.0386166	0.970811	1.1295	1.04789	0.225774	235712	13672	222040	0.0276154	FALSE	-0.410205	0.239861	0.418633	1.07576	0.663514	0.0872332	1607	1256	351	0.0323992
Other acute and subacute forms of ischemic heart disease	411.9	circulatory system	rs77534576_T	0.187061	0.104797	0.975465	1.4717	1.2057	0.0742645	223514	1474	222040	0.027581	FALSE	-1.29102	1.08724	0.0139169	1.49516	0.274989	0.235057	389	38	351	0.0401517
Other forms of chronic heart disease	414	circulatory system	rs77534576_T	-0.148553	0.0978134	0.707505	1.0385	0.861954	0.128828	224359	2319	222040	0.0275073	FALSE	-0.461451	0.365388	0.300875	1.27194	0.630368	0.206623	624	273	351	0.0360441
ASCVD	414.2	circulatory system	rs77534576_T	NA	NA	NA	NA	NA	NA	222040	NA	NA	NA	NA	-0.813025	0.817716	0.060155	1.74945	0.443515	0.320095	399	48	351	0.0402619
Pulmonary heart disease	415	circulatory system	rs77534576_T	0.0266806	0.14676	0.760109	1.3529	1.02704	0.855742	244376	864	243512	0.0275388	FALSE	0.147838	0.225091	0.733399	1.77833	1.15932	0.511315	1922	366	1556	0.0337008
Acute pulmonary heart disease	415.1	circulatory system	rs77534576_T	NA	NA	NA	NA	NA	NA	243513	1	243512	0.0275364	NA	-0.410882	0.543157	0.190715	1.68931	0.663065	0.449368	1636	80	1556	0.0320871
Pulmonary embolism and infarction, acute	415.11	circulatory system	rs77534576_T	NA	NA	NA	NA	NA	NA	243513	1	243512	0.0275364	NA	-0.711869	0.624068	0.112395	1.4036	0.490726	0.253998	1634	78	1556	0.0318225
Chronic pulmonary heart disease	415.2	circulatory system	rs77534576_T	0.0082815	0.151446	0.738756	1.33945	1.00832	0.956391	244337	825	243512	0.027537	FALSE	0.256378	0.233786	0.802035	2.01323	1.29224	0.272799	1861	305	1556	0.0340089
Primary pulmonary hypertension	415.21	circulatory system	rs77534576_T	-0.0569234	0.236052	0.573706	1.45493	0.944666	0.809441	243872	360	243512	0.0275342	FALSE	-0.147893	0.609381	0.204165	2.41935	0.862524	0.808243	1607	51	1556	0.0323647
Cardiomegaly	416	circulatory system	rs77534576_T	0.0292482	0.0754077	0.885235	1.18991	1.02968	0.698114	246811	3299	243512	0.0275473	FALSE	-0.283295	0.238697	0.460727	1.17963	0.753298	0.235291	2012	456	1556	0.0307319
Nonspecific chest pain	418	circulatory system	rs77534576_T	NA	NA	NA	NA	NA	NA	244487	5	244482	0.0275157	NA	-0.210788	0.183383	0.567076	1.1658	0.809946	0.250374	2204	1436	768	0.0305431
Precordial pain	418.1	circulatory system	rs77534576_T	0.0997311	0.0768851	0.94699	1.2803	1.10487	0.194581	247443	2961	244482	0.027549	FALSE	-0.163218	0.259485	0.50321	1.39777	0.849406	0.529344	1199	431	768	0.0322848
Carditis	420	circulatory system	rs77534576_T	0.128852	0.0918989	0.945245	1.35559	1.13752	0.160885	246259	2015	244244	0.0275598	FALSE	-0.638709	0.428554	0.202875	1.12106	0.527974	0.136124	1914	177	1737	0.03025
Myocarditis	420.1	circulatory system	rs77534576_T	0.299298	0.29633	0.713043	2.30188	1.34891	0.312489	244407	163	244244	0.0275369	FALSE	NA	NA	NA	NA	NA	NA	1743	6	1737	0.0315072
Pericarditis	420.2	circulatory system	rs77534576_T	0.104575	0.112436	0.883852	1.37416	1.11024	0.352325	245616	1372	244244	0.0275465	FALSE	-0.621736	0.520866	0.160942	1.30906	0.537011	0.232612	1853	116	1737	0.0307067
Acute pericarditis	420.21	circulatory system	rs77534576_T	0.333463	0.179777	0.961953	1.95083	1.39579	0.0636149	244676	432	244244	0.027549	FALSE	-16.1541	1039.73	NA	3.43978e+18	9.64589e-08	0.987604	1762	25	1737	0.0311674
Chronic pericarditis	420.22	circulatory system	rs77534576_T	0.43093	0.325214	0.759792	2.75577	1.53869	0.18515	244365	121	244244	0.0275376	FALSE	0.385484	0.744749	0.230456	5.00674	1.47033	0.604736	1761	24	1737	0.0317459
Endocarditis	420.3	circulatory system	rs77534576_T	0.0521233	0.183927	0.71916	1.48262	1.05351	0.776877	244780	536	244244	0.0275336	FALSE	-0.756753	0.726799	0.0757299	1.52003	0.469188	0.297776	1802	65	1737	0.03103
Cardiomyopathy	425	circulatory system	rs77534576_T	-0.0708751	0.125926	0.720727	1.18168	0.931578	0.573551	245528	1284	244244	0.0275211	FALSE	0.181255	0.216088	0.772095	1.80697	1.19872	0.40158	2138	401	1737	0.0326162
Primary/intrinsic cardiomyopathies	425.1	circulatory system	rs77534576_T	-0.0737697	0.127848	0.715717	1.18238	0.928886	0.563931	245493	1249	244244	0.027521	FALSE	0.251426	0.216655	0.82743	1.94086	1.28586	0.24585	2114	377	1737	0.032986
Hypertrophic obstructive cardiomyopathy	425.11	circulatory system	rs77534576_T	-0.467109	0.453859	0.222265	1.36849	0.626812	0.303388	244387	143	244244	0.0275249	FALSE	-0.618864	1.05101	0.0278038	2.63445	0.538556	0.555977	1762	25	1737	0.0314447
Other hypertrophic cardiomyopathy	425.12	circulatory system	rs77534576_T	-0.0783093	0.339606	0.43972	1.69106	0.924678	0.817634	244421	177	244244	0.0275292	FALSE	NA	NA	NA	NA	NA	NA	1747	10	1737	0.0317204
Secondary/extrinsic cardiomyopathies	425.2	circulatory system	rs77534576_T	NA	NA	NA	NA	NA	NA	244263	19	244244	0.0275306	NA	-0.108575	0.475217	0.305986	2.05233	0.897112	0.819278	1826	89	1737	0.0314102
Other cardiomyopathy	425.8	circulatory system	rs77534576_T	-1.13806	1.01937	0.0173155	1.46136	0.32044	0.264236	244298	54	244244	0.0275267	FALSE	NA	NA	NA	NA	NA	NA	1743	6	1737	0.0315072
Cardiac conduction disorders	426	circulatory system	rs77534576_T	0.015662	0.060041	0.901193	1.14043	1.01579	0.794204	223554	5422	218132	0.0275054	FALSE	-0.265333	0.209626	0.507772	1.15785	0.766951	0.205605	1660	919	741	0.030097
Atrioventricular [AV] block	426.2	circulatory system	rs77534576_T	-0.199475	0.104513	0.663033	0.999208	0.819161	0.0563126	220260	2128	218132	0.0274513	FALSE	-0.362648	0.304438	0.372739	1.23913	0.695831	0.233573	1044	303	741	0.031558
First degree AV block	426.21	circulatory system	rs77534576_T	-0.220064	0.146105	0.594695	1.05576	0.802468	0.132015	219234	1102	218132	0.0274714	FALSE	-0.531129	0.403865	0.246739	1.2262	0.587941	0.188472	920	179	741	0.0310207
Mobitz II AV block	426.22	circulatory system	rs77534576_T	NA	NA	NA	NA	NA	NA	218132	NA	NA	NA	NA	NA	NA	NA	NA	NA	NA	755	14	741	0.0325536
Second degree AV block	426.23	circulatory system	rs77534576_T	-0.277104	0.237201	0.458999	1.16939	0.757976	0.242716	218571	439	218132	0.0274848	FALSE	-0.968185	1.02167	0.0209142	1.7791	0.379772	0.34331	782	41	741	0.0320659
Atrioventricular block, complete	426.24	circulatory system	rs77534576_T	-0.221134	0.208342	0.518234	1.17703	0.80161	0.288509	218673	541	218132	0.0274846	FALSE	-0.313948	0.463104	0.265635	1.6899	0.730557	0.497822	843	102	741	0.0326957
Other heart block	426.25	circulatory system	rs77534576_T	-0.519026	0.507762	0.182321	1.40768	0.5951	0.306694	218253	121	218132	0.0274917	FALSE	NA	NA	NA	NA	NA	NA	758	17	741	0.0343015
Bundle branch block	426.3	circulatory system	rs77534576_T	-0.0774252	0.105404	0.747722	1.13079	0.925496	0.462608	220001	1869	218132	0.0274801	FALSE	-0.224685	0.282606	0.447938	1.36568	0.798767	0.426585	1082	341	741	0.0313281
Right bundle branch block	426.31	circulatory system	rs77534576_T	NA	NA	NA	NA	NA	NA	218140	8	218132	0.027499	NA	-0.0370528	0.34245	0.467389	1.81543	0.963625	0.913838	909	168	741	0.0330226
Left bundle branch block	426.32	circulatory system	rs77534576_T	-0.0880104	0.112178	0.729403	1.13289	0.915751	0.432713	219794	1662	218132	0.0274802	FALSE	-0.538877	0.426056	0.230753	1.25805	0.583403	0.205942	913	172	741	0.0306249
Anomalous atrioventricular excitation	426.4	circulatory system	rs77534576_T	-0.649023	0.413373	0.205917	1.07143	0.522556	0.1164	218337	205	218132	0.0274858	FALSE	NA	NA	NA	NA	NA	NA	751	10	741	0.0333895
Abnormal electrocardiogram [ECG] [EKG]	426.7	circulatory system	rs77534576_T	NA	NA	NA	NA	NA	NA	218132	NA	NA	NA	NA	-0.452686	0.270929	0.366168	1.0654	0.635918	0.0947479	1211	470	741	0.0287651
Other cardiac conduction disorders	426.8	circulatory system	rs77534576_T	0.464556	0.476952	0.535226	3.62447	1.59131	0.330052	218187	55	218132	0.0275015	FALSE	-0.336798	0.397361	0.303191	1.47269	0.714053	0.396669	896	155	741	0.0317835
Cardiac pacemaker/device in situ	426.9	circulatory system	rs77534576_T	0.173915	0.0855182	1.00207	1.4015	1.18995	0.0419857	220401	2269	218132	0.0275477	FALSE	-0.229424	0.275486	0.454965	1.34744	0.794991	0.404959	1129	388	741	0.031264
Cardiac pacemaker in situ	426.91	circulatory system	rs77534576_T	0.0836521	0.0924876	0.902447	1.29721	1.08725	0.365747	220234	2102	218132	0.0275186	FALSE	-0.444821	0.326264	0.325831	1.18293	0.640939	0.172764	1033	292	741	0.0303388
Cardiac defibrillator in situ	426.92	circulatory system	rs77534576_T	NA	NA	NA	NA	NA	NA	218132	NA	NA	NA	NA	-0.0421525	0.312876	0.502413	1.72923	0.958724	0.892829	978	237	741	0.0326109
Cardiac dysrhythmias	427	circulatory system	rs77534576_T	0.0177823	0.0281629	0.962932	1.07533	1.01794	0.527775	245129	26997	218132	0.0275485	FALSE	-0.158385	0.190169	0.589944	1.24564	0.853521	0.404922	2074	1333	741	0.0310571
Paroxysmal tachycardia, unspecified	427.1	circulatory system	rs77534576_T	0.12997	0.0719498	0.986036	1.30751	1.13879	0.070857	221452	3320	218132	0.0275513	FALSE	-0.615839	0.298974	0.291333	0.948333	0.540188	0.0394137	1160	419	741	0.0279522
Paroxysmal supraventricular tachycardia	427.11	circulatory system	rs77534576_T	0.156372	0.0816716	0.9924	1.36716	1.16926	0.0555378	220634	2502	218132	0.0275473	FALSE	-0.499359	0.415768	0.245236	1.28298	0.606919	0.229731	906	165	741	0.0309514
Paroxysmal ventricular tachycardia	427.12	circulatory system	rs77534576_T	-0.106556	0.158228	0.648983	1.20862	0.898925	0.500672	218975	843	218132	0.0274873	FALSE	-0.582058	0.326541	0.282554	1.0274	0.558747	0.0746684	1071	330	741	0.0288791
Atrial fibrillation and flutter	427.2	circulatory system	rs77534576_T	0.0655145	0.0391915	0.988021	1.15212	1.06771	0.0945931	231043	12911	218132	0.0275926	FALSE	-0.218458	0.216165	0.525095	1.22838	0.803757	0.312204	1554	813	741	0.0313285
Atrial fibrillation	427.21	circulatory system	rs77534576_T	0.15257	0.0888363	0.974156	1.38033	1.16482	0.0859017	220261	2129	218132	0.0275385	FALSE	-0.206572	0.216332	0.53121	1.24349	0.813368	0.339637	1545	804	741	0.031511
Atrial flutter	427.22	circulatory system	rs77534576_T	0.440094	0.255617	0.903221	2.47642	1.55285	0.0851244	218327	195	218132	0.0275105	FALSE	-0.324074	0.309857	0.381092	1.29592	0.723196	0.295614	1031	290	741	0.0309864
Other specified cardiac dysrhythmias	427.3	circulatory system	rs77534576_T	0.0324702	0.0757849	0.887429	1.19461	1.033	0.668322	221411	3279	218132	0.0275101	FALSE	-0.409624	0.248801	0.40288	1.07312	0.6639	0.0996839	1326	585	741	0.0288971
Cardiac arrest and ventricular fibrillation	427.4	circulatory system	rs77534576_T	-0.156369	0.170143	0.601632	1.17447	0.855243	0.358071	218897	765	218132	0.027484	FALSE	-0.323412	0.421942	0.288144	1.54643	0.723676	0.443388	884	143	741	0.0316143
Ventricular fibrillation and flutter	427.41	circulatory system	rs77534576_T	-0.50771	0.306509	0.30972	1.04192	0.601872	0.0976351	218459	327	218132	0.0274818	FALSE	0.0709926	0.49426	0.355656	2.57624	1.07357	0.885789	816	75	741	0.0330876
Cardiac arrest	427.42	circulatory system	rs77534576_T	0.0286118	0.193257	0.68817	1.47218	1.02903	0.882303	218631	499	218132	0.0274992	FALSE	-0.915466	0.617002	0.092551	1.13464	0.40033	0.13788	851	110	741	0.0305817
Arrhythmia (cardiac) NOS	427.5	circulatory system	rs77534576_T	-0.0416522	0.129284	0.736875	1.22424	0.959203	0.74732	219325	1193	218132	0.0274913	FALSE	-0.410085	0.37712	0.295878	1.32166	0.663594	0.276854	927	186	741	0.031246
Premature beats	427.6	circulatory system	rs77534576_T	-0.219934	0.156282	0.581784	1.07522	0.802572	0.159342	219092	960	218132	0.0274746	FALSE	-0.569473	0.376247	0.252587	1.12401	0.565824	0.130137	967	226	741	0.0299271
Supraventricular premature beats	427.61	circulatory system	rs77534576_T	-0.50859	0.508101	0.184091	1.42336	0.601343	0.316845	218251	119	218132	0.0274919	FALSE	-17.2389	953.518	2.03393e-153	4.06133e+08	3.2603e-08	0.985576	806	65	741	0.0304938
Tachycardia NOS	427.7	circulatory system	rs77534576_T	0.0458064	0.0825965	0.8868	1.22613	1.04687	0.579182	220838	2706	218132	0.0275123	FALSE	-0.799833	0.48339	0.151975	1.0519	0.449404	0.0979988	888	147	741	0.0304673
Sinoatrial node dysfunction (Bradycardia)	427.8	circulatory system	rs77534576_T	-0.331346	0.246773	0.425289	1.12571	0.717956	0.179364	218561	429	218132	0.0274828	FALSE	-0.482449	0.405072	0.258778	1.29626	0.61727	0.233645	920	179	741	0.0309543
Palpitations	427.9	circulatory system	rs77534576_T	-0.043286	0.047875	0.87075	1.05054	0.957637	0.365918	227134	9002	218132	0.0274511	FALSE	-0.08615	0.255475	0.547599	1.49855	0.917457	0.735955	1137	396	741	0.03254
Congestive heart failure; nonhypertensive	428	circulatory system	rs77534576_T	-0.0399369	0.0657457	0.84258	1.09041	0.96085	0.543556	246284	4684	241600	0.0275408	FALSE	-0.0159716	0.200915	0.664795	1.46397	0.984155	0.936639	1820	990	830	0.0316085
Congestive heart failure (CHF) NOS	428.1	circulatory system	rs77534576_T	0.0682496	0.0946345	0.884646	1.2824	1.07063	0.470792	243615	2015	241600	0.0275754	FALSE	0.0724854	0.21433	0.705693	1.63845	1.07518	0.735216	1549	719	830	0.0326737
Heart failure NOS	428.2	circulatory system	rs77534576_T	-0.140586	0.0799281	0.740055	1.01256	0.868849	0.0785936	245047	3447	241600	0.0275116	FALSE	-0.0721502	0.28981	0.513919	1.61244	0.930391	0.803394	1117	287	830	0.0307968
Heart failure with reduced EF [Systolic or combined heart failure]	428.3	circulatory system	rs77534576_T	NA	NA	NA	NA	NA	NA	241600	NA	NA	NA	NA	-0.0947013	0.252098	0.547904	1.47846	0.909645	0.707175	1280	450	830	0.0303727
Heart failure with preserved EF [Diastolic heart failure]	428.4	circulatory system	rs77534576_T	NA	NA	NA	NA	NA	NA	241600	NA	NA	NA	NA	-0.0728718	0.275131	0.53283	1.57565	0.92972	0.791115	1184	354	830	0.0307128
Ill-defined descriptions and complications of heart disease	429	circulatory system	rs77534576_T	0.110397	0.116285	0.88185	1.39198	1.11672	0.342434	242871	1271	241600	0.0275766	FALSE	-0.0709082	0.20675	0.620368	1.39878	0.931547	0.731624	1681	851	830	0.0306538
Heart transplant/surgery	429.1	circulatory system	rs77534576_T	0.456541	0.513776	0.480345	3.80025	1.5786	0.374219	241647	47	241600	0.0275634	FALSE	-0.312904	0.373896	0.328457	1.44781	0.73132	0.402663	1017	187	830	0.0295079
Abnormal function study of cardiovascular system	429.2	circulatory system	rs77534576_T	0.109027	0.117793	0.877847	1.39391	1.11519	0.354665	242840	1240	241600	0.027576	FALSE	0.0257038	0.232815	0.644435	1.61177	1.02604	0.912089	1327	497	830	0.0319261
Symptoms involving cardiovascular system	429.3	circulatory system	rs77534576_T	0.196551	0.723978	0.197694	3.93502	1.2172	0.786016	241630	30	241600	0.0275612	FALSE	-0.183607	0.281711	0.467645	1.42093	0.832263	0.514558	1170	340	830	0.02975
Cardiac complications, not elsewhere classified	429.9	circulatory system	rs77534576_T	NA	NA	NA	NA	NA	NA	241602	2	241600	0.0275602	NA	-0.12357	0.340535	0.433052	1.66726	0.883759	0.716701	1027	197	830	0.0305891
Intracranial hemorrhage	430	circulatory system	rs77534576_T	0.133535	0.104571	0.924936	1.39422	1.14286	0.201608	239968	1546	238422	0.0274961	FALSE	-0.762668	0.741957	0.073632	1.57151	0.46642	0.30399	1601	61	1540	0.0315353
Subarachnoid hemorrhage	430.1	circulatory system	rs77534576_T	0.142087	0.142158	0.861571	1.50593	1.15268	0.317552	239250	828	238422	0.0274859	FALSE	NA	NA	NA	NA	NA	NA	1553	13	1540	0.0321893
Intracerebral hemorrhage	430.2	circulatory system	rs77534576_T	0.212379	0.144325	0.920109	1.62203	1.23662	0.141149	239174	752	238422	0.0274916	FALSE	-16.8215	1067.3	2.07517e-138	3.77056e+16	4.9491e-08	0.987425	1569	29	1540	0.031544
Subdural hemorrhage	430.3	circulatory system	rs77534576_T	NA	NA	NA	NA	NA	NA	238422	NA	NA	NA	NA	-0.568766	1.04613	0.0303672	2.83101	0.566224	0.586659	1566	26	1540	0.0319224
Cerebrovascular disease	433	circulatory system	rs77534576_T	0.0841989	0.0481804	0.988569	1.19412	1.08785	0.0805374	246378	7956	238422	0.0275461	FALSE	-0.103839	0.194434	0.609993	1.30985	0.90137	0.593301	2234	694	1540	0.0314373
Occlusion and stenosis of precerebral arteries	433.1	circulatory system	rs77534576_T	0.0239883	0.123339	0.796881	1.29328	1.02428	0.845792	239651	1229	238422	0.0274757	FALSE	-0.16935	0.248653	0.506131	1.3479	0.844213	0.495827	1922	382	1540	0.0313803
Occlusion of cerebral arteries, with cerebral infarction	433.11	circulatory system	rs77534576_T	NA	NA	NA	NA	NA	NA	238422	NA	NA	NA	NA	0.542359	0.392359	0.735755	3.50213	1.72006	0.166879	1609	69	1540	0.0332122
Cerebral atherosclerosis	433.12	circulatory system	rs77534576_T	0.0101986	0.240574	0.607289	1.56812	1.01025	0.966186	238748	326	238422	0.0274726	FALSE	-0.258759	1.04072	0.0416019	3.81015	0.772009	0.803644	1561	21	1540	0.0320237
Occlusion of cerebral arteries	433.2	circulatory system	rs77534576_T	0.115217	0.0785952	0.958434	1.30451	1.12212	0.142661	241229	2807	238422	0.0275098	FALSE	0.026629	0.311963	0.532673	1.82684	1.02699	0.931976	1738	198	1540	0.0321853
Cerebral artery occlusion, with cerebral infarction	433.21	circulatory system	rs77534576_T	0.110569	0.0797363	0.951752	1.30123	1.11691	0.165538	241160	2738	238422	0.0275073	FALSE	-0.103405	0.334412	0.443029	1.66347	0.901762	0.757158	1730	190	1540	0.031763
Cerebral ischemia	433.3	circulatory system	rs77534576_T	0.0710017	0.0714817	0.930469	1.23156	1.07358	0.320571	241987	3565	238422	0.0275001	FALSE	-0.256729	0.270167	0.441641	1.28115	0.773578	0.341981	1890	350	1540	0.0308799
Transient cerebral ischemia	433.31	circulatory system	rs77534576_T	0.0283555	0.082644	0.871384	1.20504	1.02876	0.73152	241175	2753	238422	0.0274807	FALSE	-0.16342	0.270515	0.484501	1.40741	0.849235	0.545773	1857	317	1540	0.0314286
Moyamoya disease	433.32	circulatory system	rs77534576_T	NA	NA	NA	NA	NA	NA	238422	NA	NA	NA	NA	NA	NA	NA	NA	NA	NA	1540	NA	NA	NA
Cerebral aneurysm	433.5	circulatory system	rs77534576_T	0.206559	0.22495	0.766073	1.85874	1.22944	0.35849	238733	311	238422	0.02748	FALSE	-0.59847	1.0479	0.0285723	2.71083	0.549652	0.567924	1565	25	1540	0.0319364
Acute, but ill-defined cerebrovascular disease	433.6	circulatory system	rs77534576_T	NA	NA	NA	NA	NA	NA	238422	NA	NA	NA	NA	-0.228	0.439346	0.3011	1.73554	0.796124	0.603793	1655	115	1540	0.0317088
Late effects of cerebrovascular disease	433.8	circulatory system	rs77534576_T	NA	NA	NA	NA	NA	NA	238422	NA	NA	NA	NA	-0.575688	0.408367	0.229869	1.16648	0.562318	0.158618	1728	188	1540	0.0306522
Atherosclerosis	440	circulatory system	rs77534576_T	0.0568532	0.135603	0.802381	1.36666	1.0585	0.675026	238500	982	237518	0.0275361	FALSE	-0.266236	0.235102	0.474719	1.19734	0.766258	0.257455	1821	510	1311	0.0307537
Atherosclerosis of renal artery	440.1	circulatory system	rs77534576_T	-0.730581	0.714453	0.0793264	1.51709	0.481629	0.306509	237592	74	237518	0.0275251	FALSE	-0.650005	0.491693	0.173697	1.23958	0.522043	0.186177	1439	128	1311	0.0314673
Atherosclerosis of the extremities	440.2	circulatory system	rs77534576_T	0.131051	0.156109	0.827039	1.52738	1.14003	0.401199	238210	692	237518	0.0275402	FALSE	-0.239099	0.33101	0.3909	1.44643	0.787337	0.470091	1521	210	1311	0.0320457
Atherosclerosis of native arteries of the extremities with ulceration or gangrene	440.21	circulatory system	rs77534576_T	NA	NA	NA	NA	NA	NA	237518	NA	NA	NA	NA	-0.862018	0.849118	0.0527059	1.6785	0.422309	0.310014	1355	44	1311	0.032324
Atherosclerosis of native arteries of the extremities with intermittent claudication	440.22	circulatory system	rs77534576_T	0.226743	0.572504	0.323061	3.28555	1.25451	0.692064	237565	47	237518	0.0275307	FALSE	-0.241337	0.394736	0.333526	1.59817	0.785577	0.540943	1454	143	1311	0.0321565
Atherosclerosis of aorta	440.9	circulatory system	rs77534576_T	-0.0971805	0.360465	0.410003	1.7163	0.907392	0.78747	237677	159	237518	0.0275279	FALSE	-0.287282	0.362071	0.345968	1.45086	0.7503	0.427521	1494	183	1311	0.0318635
Vascular insufficiency of intestine	441	circulatory system	rs77534576_T	-0.285566	0.203367	0.491208	1.09384	0.751589	0.160261	238118	600	237518	0.0275128	FALSE	-0.0642304	0.630297	0.213605	2.74087	0.937789	0.918832	1356	45	1311	0.0326707
Acute vascular insufficiency of intestine	441.1	circulatory system	rs77534576_T	-0.322909	0.306926	0.37235	1.25469	0.724039	0.292764	237790	272	237518	0.027521	FALSE	NA	NA	NA	NA	NA	NA	1320	9	1311	0.0328064
Chronic vascular insufficiency of intestine	441.2	circulatory system	rs77534576_T	0.550763	0.457083	0.616299	3.83911	1.73458	0.228221	237573	55	237518	0.0275338	FALSE	NA	NA	NA	NA	NA	NA	1325	14	1311	0.0334351
Other aneurysm	442	circulatory system	rs77534576_T	-0.0104646	0.0954186	0.816342	1.18704	0.98959	0.912671	239649	2131	237518	0.0275273	FALSE	-0.0714871	0.295192	0.502685	1.61184	0.931008	0.808647	1564	253	1311	0.0320975
Aortic aneurysm	442.1	circulatory system	rs77534576_T	0.00352585	0.107718	0.806901	1.23144	1.00353	0.973888	239168	1650	237518	0.0275303	FALSE	0.113256	0.305548	0.591177	1.97573	1.11992	0.710886	1516	205	1311	0.0328196
Abdominal aortic aneurysm	442.11	circulatory system	rs77534576_T	0.116796	0.127584	0.866722	1.43036	1.12389	0.359962	238576	1058	237518	0.0275441	FALSE	-0.0470308	0.371322	0.430642	1.87638	0.954058	0.899211	1465	154	1311	0.0322751
Aneurysm of iliac artery	442.2	circulatory system	rs77534576_T	0.181367	0.3875	0.507252	2.3711	1.19886	0.639752	237625	107	237518	0.0275317	FALSE	NA	NA	NA	NA	NA	NA	1330	19	1311	0.032935
Aneurysm of artery of lower extremity	442.3	circulatory system	rs77534576_T	0.431777	0.297553	0.812479	2.63558	1.53999	0.146754	237662	144	237518	0.027538	FALSE	-0.835029	1.11292	0.0181684	2.33662	0.433862	0.45307	1339	28	1311	0.0323025
Arterial dissection	442.4	circulatory system	rs77534576_T	NA	NA	0	0	NA	NA	237557	39	237518	0.0275249	NA	NA	NA	NA	NA	NA	NA	1319	8	1311	0.0324541
Aneurysm of other specified artery	442.8	circulatory system	rs77534576_T	-0.085746	0.294188	0.486869	1.55843	0.917827	0.770695	237756	238	237518	0.0275271	FALSE	NA	NA	NA	NA	NA	NA	1327	16	1311	0.032633
Peripheral vascular disease	443	circulatory system	rs77534576_T	0.0300833	0.0590455	0.916079	1.15475	1.03054	0.610406	242943	5425	237518	0.0275471	FALSE	-0.149217	0.220148	0.551392	1.31089	0.861383	0.497897	1841	530	1311	0.0315337
Raynaud's syndrome	443.1	circulatory system	rs77534576_T	-0.0636625	0.0902439	0.78234	1.1147	0.938322	0.48053	240019	2501	237518	0.0275116	FALSE	NA	NA	NA	NA	NA	NA	1329	18	1311	0.0325843
Peripheral angiopathy in diseases classified elsewhere	443.7	circulatory system	rs77534576_T	NA	NA	NA	NA	NA	NA	237526	8	237518	0.0275285	NA	-0.613969	0.652466	0.115021	1.61994	0.541199	0.346706	1376	65	1311	0.0321185
Other specified peripheral vascular diseases	443.8	circulatory system	rs77534576_T	-0.046357	0.247563	0.564677	1.4995	0.954701	0.851462	237840	322	237518	0.0275279	FALSE	0.161141	0.490252	0.391879	2.78345	1.17485	0.742391	1373	62	1311	0.0329876
Peripheral vascular disease, unspecified	443.9	circulatory system	rs77534576_T	0.0920065	0.0795361	0.934667	1.27686	1.09637	0.247359	240324	2806	237518	0.0275597	FALSE	-0.187678	0.228659	0.520576	1.28014	0.828882	0.411773	1810	499	1311	0.0312552
Arterial embolism and thrombosis	444	circulatory system	rs77534576_T	-0.0689796	0.164374	0.664895	1.2687	0.933346	0.674742	238267	749	237518	0.027524	FALSE	0.0388534	0.466806	0.370326	2.37759	1.03962	0.933667	1387	76	1311	0.0330083
Arterial embolism and thrombosis of lower extremity artery	444.1	circulatory system	rs77534576_T	-0.355191	0.239812	0.421888	1.08611	0.70104	0.138574	237978	460	237518	0.0275141	FALSE	-0.491456	0.834012	0.0791023	2.37669	0.611735	0.555681	1345	34	1311	0.0325662
Embolism and thrombosis of abdominal aorta	444.2	circulatory system	rs77534576_T	NA	NA	NA	1.08669133789755e-313	NA	NA	237541	23	237518	0.0275267	NA	NA	NA	NA	NA	NA	NA	1320	9	1311	0.0328015
Atheroembolism	444.5	circulatory system	rs77534576_T	NA	NA	NA	NA	NA	NA	237518	NA	NA	NA	NA	NA	NA	NA	NA	NA	NA	1312	1	1311	0.0326273
Polyarteritis nodosa and allied conditions	446	circulatory system	rs77534576_T	-0.0120668	0.134474	0.750647	1.27292	0.988006	0.928499	238583	1065	237518	0.027528	FALSE	0.301393	0.539782	0.39288	3.45489	1.35174	0.576598	1354	43	1311	0.0330838
Thromboangiitis obliterans	446.1	circulatory system	rs77534576_T	NA	NA	NA	NA	NA	NA	237532	14	237518	0.0275278	NA	NA	NA	NA	NA	NA	NA	1319	8	1311	0.0332055
Acute febrile mucocutaneous lymph node syndrome (Kawasaki disease)	446.2	circulatory system	rs77534576_T	NA	NA	NA	NA	NA	NA	237522	4	237518	0.0275289	NA	NA	NA	NA	NA	NA	NA	1311	NA	NA	NA
Hypersensitivity angiitis	446.3	circulatory system	rs77534576_T	NA	NA	NA	NA	NA	NA	237535	17	237518	0.0275295	NA	NA	NA	NA	NA	NA	NA	1318	7	1311	0.0324788
Wegener's granulomatosis	446.4	circulatory system	rs77534576_T	0.115116	0.323549	0.555311	2.00089	1.122	0.721996	237681	163	237518	0.0275316	FALSE	NA	NA	NA	NA	NA	NA	1314	3	1311	0.0329581
Giant cell arteritis	446.5	circulatory system	rs77534576_T	-0.0879748	0.208882	0.59139	1.34606	0.915784	0.673631	237991	473	237518	0.027525	FALSE	NA	NA	NA	NA	NA	NA	1326	15	1311	0.0322828
Polyarteritis nodosa	446.6	circulatory system	rs77534576_T	-1.09722	1.01309	0.0185081	1.5118	0.333796	0.278786	237571	53	237518	0.0275254	FALSE	NA	NA	NA	NA	NA	NA	1312	1	1311	0.0326273
Takayasu's disease	446.7	circulatory system	rs77534576_T	NA	NA	NA	NA	NA	NA	237527	9	237518	0.0275284	NA	NA	NA	NA	NA	NA	NA	1312	1	1311	0.0326273
Thrombotic microangiopathy	446.8	circulatory system	rs77534576_T	NA	NA	NA	NA	NA	NA	237537	19	237518	0.0275293	NA	NA	NA	NA	NA	NA	NA	1315	4	1311	0.0329312
Arteritis NOS	446.9	circulatory system	rs77534576_T	0.150396	0.190122	0.782761	1.65382	1.16229	0.428914	237975	457	237518	0.0275375	FALSE	NA	NA	NA	NA	NA	NA	1322	11	1311	0.0323805
Other disorders of arteries and arterioles	447	circulatory system	rs77534576_T	0.103937	0.119102	0.870992	1.3902	1.10953	0.38284	238738	1220	237518	0.0275444	FALSE	-0.50182	0.366491	0.274907	1.17523	0.605428	0.170919	1525	214	1311	0.0309915
Stricture of artery	447.1	circulatory system	rs77534576_T	0.0076149	0.159687	0.72526	1.35848	1.00764	0.961966	238259	741	237518	0.0275301	FALSE	-0.382642	0.486874	0.228608	1.60154	0.682057	0.431917	1414	103	1311	0.0320202
Aortic ectasia	447.7	circulatory system	rs77534576_T	NA	NA	NA	NA	NA	NA	237518	NA	NA	NA	NA	-16.3734	1103.48	5.18071e-140	4.3828e+17	7.74711e-08	0.988161	1340	29	1311	0.0319455
Disease of capillaries	448	circulatory system	rs77534576_T	0.523075	0.258072	0.97616	2.70271	1.68721	0.042677	237695	177	237518	0.0275426	FALSE	-0.615773	1.07773	0.0267348	2.77534	0.540223	0.567756	1336	25	1311	0.0324087
Noninfectious disorders of lymphatic channels	450	circulatory system	rs77534576_T	0.0740894	0.12483	0.835177	1.36342	1.0769	0.552832	247448	1145	246303	0.0275485	FALSE	-1.26919	1.03788	0.0151507	1.34695	0.281059	0.221378	2247	50	2197	0.0312555
Phlebitis and thrombophlebitis	451	circulatory system	rs77534576_T	-0.00230641	0.0739678	0.86027	1.14981	0.997696	0.975125	214859	3546	211313	0.0274445	FALSE	0.148411	0.497142	0.380917	2.78457	1.15999	0.7653	1245	63	1182	0.0358779
Phlebitis and thrombophlebitis of lower extremities	451.2	circulatory system	rs77534576_T	-0.0229665	0.117344	0.769978	1.22046	0.977295	0.844829	212732	1419	211313	0.027442	FALSE	0.79525	0.565904	0.616822	6.01766	2.21499	0.15994	1211	29	1182	0.0364744
Other venous embolism and thrombosis	452	circulatory system	rs77534576_T	0.453188	0.249895	0.927075	2.48438	1.57332	0.0697521	211514	201	211313	0.02746	FALSE	-0.328144	0.300691	0.383686	1.25724	0.720259	0.275141	1436	254	1182	0.0345362
Iatrogenic pulmonary embolism and infarction	452.1	circulatory system	rs77534576_T	NA	NA	NA	NA	NA	NA	211313	NA	NA	NA	NA	NA	NA	NA	NA	NA	NA	1191	9	1182	0.0354353
Deep vein thrombosis [DVT]	452.2	circulatory system	rs77534576_T	NA	NA	NA	NA	NA	NA	211313	NA	NA	NA	NA	-0.360831	0.492138	0.230474	1.65028	0.697097	0.463441	1275	93	1182	0.035051
Postphlebitic syndrome	452.8	circulatory system	rs77534576_T	NA	NA	NA	NA	NA	NA	211326	13	211313	0.0274466	NA	NA	NA	NA	NA	NA	NA	1182	NA	NA	NA
Chronic venous hypertension	453	circulatory system	rs77534576_T	NA	NA	NA	NA	NA	NA	211313	NA	NA	NA	NA	NA	NA	NA	NA	NA	NA	1184	2	1182	0.0356448
Varicose veins	454	circulatory system	rs77534576_T	0.00728896	0.0370968	0.936001	1.08253	1.00732	0.844231	226045	14732	211313	0.0274575	FALSE	-0.253749	0.389756	0.332934	1.56526	0.775887	0.515017	1315	133	1182	0.0350608
Varicose veins of lower extremity	454.1	circulatory system	rs77534576_T	0.00673308	0.0382335	0.933351	1.08429	1.00676	0.860212	225166	13853	211313	0.0274551	FALSE	-0.22075	0.414283	0.323468	1.68196	0.801917	0.594139	1294	112	1182	0.0352454
Varicose veins of lower extremity, symptomtic	454.11	circulatory system	rs77534576_T	0.0538836	0.0793742	0.899965	1.2287	1.05536	0.497229	214233	2920	211313	0.0274661	FALSE	-0.092748	0.448519	0.337618	2.02044	0.911423	0.836176	1266	84	1182	0.0356311
Hemorrhoids	455	circulatory system	rs77534576_T	0.0189731	0.0323289	0.956081	1.08527	1.01915	0.557287	230854	19541	211313	0.0274866	FALSE	-0.40229	0.296629	0.359478	1.15917	0.668787	0.175034	1474	292	1182	0.0336682
Chronic venous insufficiency [CVI]	456	circulatory system	rs77534576_T	-0.000847326	0.224507	0.622986	1.50896	0.999153	0.996989	211691	378	211313	0.0274459	FALSE	-0.0616091	0.342231	0.454112	1.7607	0.94025	0.857135	1330	148	1182	0.0357011
Encounter for long-term (current) use of anticoagulants, antithrombotics, aspirin	457	circulatory system	rs77534576_T	0.0732087	0.131436	0.822842	1.37869	1.07596	0.577535	212342	1029	211313	0.0274562	FALSE	-0.413452	0.19951	0.442891	0.970408	0.661363	0.0382341	1992	810	1182	0.0310658
Encounter for long-term (current) use of antiplatelets/antithrombotics	457.2	circulatory system	rs77534576_T	NA	NA	NA	NA	NA	NA	211313	NA	NA	NA	NA	-0.365348	0.28737	0.381266	1.18473	0.693955	0.203604	1499	317	1182	0.0333989
Encounter for long-term (current) use of aspirin	457.3	circulatory system	rs77534576_T	NA	NA	NA	NA	NA	NA	211313	NA	NA	NA	NA	-0.544587	0.213312	0.376676	0.87167	0.580081	0.0106796	1943	761	1182	0.030069
Hypotension	458	circulatory system	rs77534576_T	0.182402	0.0504902	1.0855	1.32314	1.2001	0.00030312	233397	6597	226800	0.0275339	FALSE	-0.527533	0.224201	0.373353	0.902068	0.590059	0.0186252	1963	597	1366	0.0322402
Orthostatic hypotension	458.1	circulatory system	rs77534576_T	0.0476609	0.091887	0.87156	1.24985	1.04881	0.603976	228994	2194	226800	0.0274	FALSE	0.0245504	0.352017	0.482791	1.94673	1.02485	0.944399	1491	125	1366	0.0365429
Iatrogenic hypotension	458.2	circulatory system	rs77534576_T	0.270677	0.256963	0.759535	2.09384	1.31085	0.292171	227026	226	226800	0.0273965	FALSE	-0.966318	0.532806	0.111565	0.950674	0.380481	0.0697334	1496	130	1366	0.0344238
Hypotension NOS	458.9	circulatory system	rs77534576_T	0.199517	0.0665042	1.0689	1.38741	1.22081	0.00269925	230469	3669	226800	0.0274795	FALSE	-0.598373	0.268482	0.314382	0.906054	0.549705	0.0258318	1771	405	1366	0.0329435
Other disorders of circulatory system	459	circulatory system	rs77534576_T	0.0391137	0.0357774	0.968838	1.11472	1.03989	0.274284	242419	15619	226800	0.0274532	FALSE	-0.4209	0.226335	0.413344	1.00728	0.656456	0.0629378	1894	528	1366	0.0332178
Hemorrhage NOS	459.1	circulatory system	rs77534576_T	0.0482955	0.417047	0.411204	2.17126	1.04948	0.907808	226905	105	226800	0.0273892	FALSE	NA	NA	NA	NA	NA	NA	1383	17	1366	0.0361721
Blood vessel replaced	459.7	circulatory system	rs77534576_T	NA	NA	NA	NA	NA	NA	226800	NA	NA	NA	NA	NA	NA	NA	Inf	NA	NA	1388	22	1366	0.0356819
Circulatory disease NEC	459.9	circulatory system	rs77534576_T	0.0459173	0.0358559	0.975299	1.1225	1.04699	0.200332	242247	15447	226800	0.0274644	FALSE	-0.415966	0.230028	0.411994	1.01881	0.659703	0.0705558	1871	505	1366	0.0333602
Acute sinusitis	464	respiratory	rs77534576_T	-0.00932952	0.0379511	0.919008	1.06644	0.990714	0.805814	210397	14355	196042	0.027472	FALSE	0.118908	0.264067	0.651185	1.84425	1.12627	0.652499	2007	266	1741	0.0317715
Acute upper respiratory infections of multiple or unspecified sites	465	respiratory	rs77534576_T	0.023284	0.0224547	0.979306	1.06942	1.02356	0.299768	241905	45863	196042	0.027601	FALSE	-0.0520165	0.231166	0.590578	1.46741	0.949313	0.821965	2155	414	1741	0.0310026
Acute pharyngitis	465.2	respiratory	rs77534576_T	-0.0351369	0.0337654	0.903133	1.03096	0.965473	0.298052	214952	18910	196042	0.0274064	FALSE	-0.3671	0.412532	0.278761	1.43961	0.69274	0.373535	1893	152	1741	0.0305769
Acute laryngitis and tracheitis	465.4	respiratory	rs77534576_T	0.0179839	0.0532913	0.915708	1.12851	1.01815	0.735766	202887	6845	196042	0.0275077	FALSE	NA	NA	NA	NA	NA	NA	1759	18	1741	0.0310117
Septal Deviations/Turbinate Hypertrophy	470	respiratory	rs77534576_T	0.0899792	0.066174	0.958616	1.24265	1.09415	0.173913	211294	4079	207215	0.0275082	FALSE	0.526537	0.5334	0.497649	4.26877	1.69306	0.323577	1679	40	1639	0.0316036
Nasal polyps	471	respiratory	rs77534576_T	-0.0342978	0.0767884	0.828358	1.11949	0.966284	0.655126	210586	3371	207215	0.0274478	FALSE	NA	NA	NA	NA	NA	NA	1648	9	1639	0.0313031
Chronic pharyngitis and nasopharyngitis	472	respiratory	rs77534576_T	0.0542203	0.0540047	0.948108	1.17172	1.05572	0.315383	213596	6381	207215	0.0275054	FALSE	0.334595	0.345667	0.665806	2.621	1.39737	0.333059	1758	119	1639	0.0318507
Diseases of the larynx and vocal cords	473	respiratory	rs77534576_T	0.0680506	0.0617459	0.946317	1.20559	1.07042	0.270416	212011	4796	207215	0.0275025	FALSE	0.297267	0.333026	0.661738	2.47472	1.34618	0.372057	1772	133	1639	0.0318547
Chronic laryngitis	473.1	respiratory	rs77534576_T	0.124531	0.242738	0.677696	1.76508	1.13262	0.607932	207502	287	207215	0.0274663	FALSE	NA	NA	NA	NA	NA	NA	1648	9	1639	0.0316038
Paralysis/spasm of vocal cords or larynx	473.3	respiratory	rs77534576_T	0.365598	0.205652	0.938204	2.10819	1.44138	0.0754448	207535	320	207215	0.0274793	FALSE	-0.447797	1.02439	0.0352654	3.0026	0.639035	0.662014	1663	24	1639	0.0310219
Voice disturbance	473.4	respiratory	rs77534576_T	0.0515871	0.0740232	0.907809	1.21362	1.05294	0.485863	210581	3366	207215	0.0274829	FALSE	0.41409	0.348972	0.716298	2.85806	1.51299	0.235386	1747	108	1639	0.0320258
Acute and chronic tonsillitis	474	respiratory	rs77534576_T	-0.0364228	0.0515058	0.870366	1.06515	0.964233	0.479467	215003	7788	207215	0.0274244	FALSE	NA	NA	NA	NA	NA	NA	1648	9	1639	0.0310012
Acute tonsillitis	474.1	respiratory	rs77534576_T	-0.0787246	0.0559241	0.826876	1.02963	0.924294	0.159219	214041	6826	207215	0.0273952	FALSE	NA	NA	NA	NA	NA	NA	1641	2	1639	0.0311335
Chronic tonsillitis and adenoiditis	474.2	respiratory	rs77534576_T	0.204673	0.131949	0.937491	1.57399	1.22712	0.120865	208125	910	207215	0.0274869	FALSE	NA	NA	NA	NA	NA	NA	1646	7	1639	0.0310389
Chronic sinusitis	475	respiratory	rs77534576_T	-0.0155433	0.0434641	0.903242	1.07105	0.984577	0.720634	217960	10745	207215	0.0274387	FALSE	0.145499	0.296695	0.619655	2.00074	1.15662	0.623851	1837	198	1639	0.0315868
Postnasal drip	475.9	respiratory	rs77534576_T	NA	NA	NA	NA	NA	NA	207215	NA	NA	NA	NA	-0.100307	0.607448	0.213564	2.51495	0.90456	0.868843	1692	53	1639	0.0310659
Allergic rhinitis	476	respiratory	rs77534576_T	0.0590628	0.0482153	0.963932	1.16452	1.06084	0.220583	215266	8051	207215	0.0275196	FALSE	0.216761	0.251614	0.738926	1.99199	1.24205	0.388972	1910	271	1639	0.0321084
Epistaxis or throat hemorrhage	477	respiratory	rs77534576_T	0.0590624	0.0608131	0.939638	1.19269	1.06084	0.331443	212199	4984	207215	0.027499	FALSE	0.182995	0.382476	0.522188	2.38757	1.20081	0.63233	1747	108	1639	0.0314874
Throat pain	478	respiratory	rs77534576_T	0.184454	0.157862	0.869039	1.61611	1.20256	0.242623	207859	644	207215	0.0274778	FALSE	-0.458494	1.02717	0.0344797	2.98439	0.632235	0.655332	1664	25	1639	0.0310015
Other upper respiratory disease	479	respiratory	rs77534576_T	-0.0311353	0.0972307	0.796558	1.16655	0.969344	0.748801	209298	2083	207215	0.0274535	FALSE	-0.284266	0.343998	0.358904	1.40257	0.752567	0.4086	1848	209	1639	0.0302752
Pneumonia	480	respiratory	rs77534576_T	0.0564906	0.0419504	0.97368	1.14774	1.05812	0.178108	233831	10871	222960	0.0275466	FALSE	-0.0669154	0.219235	0.598599	1.41833	0.935274	0.760197	2053	468	1585	0.0315869
Bacterial pneumonia	480.1	respiratory	rs77534576_T	0.0616003	0.05396	0.955236	1.18032	1.06354	0.253623	229358	6398	222960	0.0275229	FALSE	0.0339879	0.321659	0.522291	1.86439	1.03457	0.915849	1755	170	1585	0.0319003
Pneumococcal pneumonia	480.11	respiratory	rs77534576_T	0.042194	0.0568482	0.931405	1.16399	1.0431	0.457953	228810	5850	222960	0.0275055	FALSE	0.486436	0.495187	0.53189	3.87309	1.62651	0.325938	1630	45	1585	0.0322089
Pseudomonal pneumonia	480.12	respiratory	rs77534576_T	-0.1819	0.509558	0.254829	1.98189	0.833684	0.721109	223047	87	222960	0.0274767	FALSE	NA	NA	NA	NA	NA	NA	1593	8	1585	0.0314567
MRSA pneumonia	480.13	respiratory	rs77534576_T	NA	NA	NA	NA	NA	NA	222960	NA	NA	NA	NA	NA	NA	NA	NA	NA	NA	1595	10	1585	0.032042
Viral pneumonia	480.2	respiratory	rs77534576_T	-0.187761	0.360149	0.374517	1.56585	0.828813	0.602128	223134	174	222960	0.027475	FALSE	NA	NA	NA	Inf	NA	NA	1606	21	1585	0.0312021
Pneumonia due to fungus (mycoses)	480.3	respiratory	rs77534576_T	-1.55353	0.919116	0.0168465	0.856635	0.2115	0.0909819	223060	100	222960	0.0274689	FALSE	NA	NA	NA	NA	NA	NA	1600	15	1585	0.0313191
Bronchopneumonia and lung abscess	480.5	respiratory	rs77534576_T	0.0670111	0.133101	0.814843	1.3743	1.06931	0.614639	223974	1014	222960	0.0274864	FALSE	-0.0124565	0.849025	0.117937	3.86009	0.987621	0.988294	1607	22	1585	0.0318027
Influenza	481	respiratory	rs77534576_T	-0.0402289	0.0554449	0.860132	1.06902	0.96057	0.468105	229555	6595	222960	0.0274482	FALSE	-0.0480791	0.4859	0.318186	2.22419	0.953058	0.921179	1664	79	1585	0.0315724
Acute bronchitis and bronchiolitis	483	respiratory	rs77534576_T	0.0319908	0.0456068	0.943129	1.12779	1.03251	0.483024	232207	9247	222960	0.0275105	FALSE	-0.18386	0.251726	0.494644	1.33359	0.832052	0.465148	1953	368	1585	0.0309549
Asthma	495	respiratory	rs77534576_T	0.038076	0.0542547	0.932443	1.15349	1.03881	0.482803	237811	6434	231377	0.0275101	FALSE	-0.0385147	0.265304	0.557214	1.58559	0.962218	0.884575	1666	331	1335	0.0285765
Chronic obstructive asthma	495.1	respiratory	rs77534576_T	NA	NA	NA	NA	NA	NA	231377	NA	NA	NA	NA	-0.94421	0.627006	0.0884298	1.11515	0.388987	0.132092	1444	109	1335	0.0271994
Chronic obstructive asthma with exacerbation	495.11	respiratory	rs77534576_T	NA	NA	NA	NA	NA	NA	231377	NA	NA	NA	NA	-0.0808708	0.760602	0.138208	3.16292	0.922313	0.915325	1367	32	1335	0.0283683
Asthma with exacerbation	495.2	respiratory	rs77534576_T	NA	NA	NA	NA	NA	NA	231377	NA	NA	NA	NA	-0.220688	0.557154	0.223006	2.0899	0.801967	0.692033	1405	70	1335	0.0282655
Chronic airway obstruction	496	respiratory	rs77534576_T	0.0348569	0.0437163	0.949481	1.127	1.03547	0.425252	241677	10300	231377	0.0275218	FALSE	0.344272	0.183324	0.98167	2.01756	1.41096	0.0603891	2033	698	1335	0.0323997
Emphysema	496.1	respiratory	rs77534576_T	0.0706941	0.103062	0.871379	1.30572	1.07325	0.492754	233078	1701	231377	0.0274995	FALSE	0.33776	0.278225	0.787072	2.36057	1.4018	0.224755	1549	214	1335	0.0298189
Chronic bronchitis	496.2	respiratory	rs77534576_T	-0.00549372	0.0772517	0.851804	1.15327	0.994521	0.943307	234660	3283	231377	0.0274827	FALSE	0.259217	0.270534	0.741329	2.1549	1.29592	0.337977	1578	243	1335	0.0299024
Obstructive chronic bronchitis	496.21	respiratory	rs77534576_T	0.0108661	0.0794972	0.86187	1.17724	1.01093	0.89128	234430	3053	231377	0.0274883	FALSE	0.351274	0.289913	0.777427	2.44257	1.42088	0.225645	1523	188	1335	0.0300177
Bronchiectasis	496.3	respiratory	rs77534576_T	0.0437414	0.104152	0.846246	1.27351	1.04471	0.674502	233076	1699	231377	0.0274947	FALSE	0.855746	0.421127	0.941737	5.04348	2.35313	0.0421497	1389	54	1335	0.0296955
Bronchitis	497	respiratory	rs77534576_T	-0.113555	0.203945	0.58274	1.30064	0.892655	0.577671	231887	510	231377	0.02748	FALSE	0.120862	0.302323	0.598577	1.97695	1.12847	0.689321	1537	202	1335	0.0290999
Acute bronchospasm	498	respiratory	rs77534576_T	NA	NA	NA	NA	NA	NA	231377	NA	NA	NA	NA	-1.04946	1.10864	0.0164142	1.8634	0.350125	0.343831	1371	36	1335	0.0279154
Cystic fibrosis	499	respiratory	rs77534576_T	-0.392459	0.719108	0.110137	2.14981	0.675394	0.585233	247448	53	247395	0.0275485	FALSE	NA	NA	NA	NA	NA	NA	2247	4	2243	0.0312555
Lung disease due to external agents	500	respiratory	rs77534576_T	-0.159239	0.227293	0.528261	1.29373	0.852792	0.483558	236070	428	235642	0.0274408	FALSE	-0.923418	0.745435	0.0617374	1.33147	0.397159	0.215433	1512	72	1440	0.0311548
Extrinsic allergic alveolitis	500.1	respiratory	rs77534576_T	0.0686167	0.416187	0.420748	2.21364	1.07103	0.869046	235744	102	235642	0.0274488	FALSE	NA	NA	NA	NA	NA	NA	1449	9	1440	0.0318247
Pneumoconiosis	500.2	respiratory	rs77534576_T	-0.272178	0.337587	0.363918	1.38814	0.761719	0.420101	235859	217	235642	0.0274419	FALSE	NA	NA	NA	NA	NA	NA	1448	8	1440	0.0321882
Pneumonitis due to inhalation of food or vomitus	501	respiratory	rs77534576_T	0.0282304	0.164118	0.733279	1.39776	1.02863	0.863428	236332	690	235642	0.02745	FALSE	-1.99985	1.12205	0.00623882	0.727654	0.135355	0.0746972	1517	77	1440	0.0307264
Postinflammatory pulmonary fibrosis	502	respiratory	rs77534576_T	0.277351	0.128845	1.01498	1.68333	1.31963	0.0313499	236540	898	235642	0.0274788	FALSE	0.577989	0.303026	0.944818	3.12981	1.78245	0.0564697	1568	128	1440	0.0337978
Pulmonary congestion and hypostasis	503	respiratory	rs77534576_T	NA	NA	NA	NA	NA	NA	235651	9	235642	0.0274489	NA	-0.449036	0.367335	0.288281	1.23705	0.638243	0.221551	1634	194	1440	0.0309474
Other alveolar and parietoalveolar pneumonopathy	504	respiratory	rs77534576_T	-0.0327571	0.217447	0.613059	1.4438	0.967774	0.880257	236057	415	235642	0.0274463	FALSE	0.478067	0.388416	0.694868	3.25255	1.61295	0.218394	1519	79	1440	0.0329694
Idiopathic fibrosing alveolitis	504.1	respiratory	rs77534576_T	NA	NA	NA	NA	NA	NA	235642	NA	NA	NA	NA	-0.117461	0.607362	0.21065	2.47497	0.889175	0.846649	1493	53	1440	0.0318841
Other pulmonary inflamation or edema	505	respiratory	rs77534576_T	NA	NA	0	0	NA	NA	235698	56	235642	0.0274413	NA	-0.694078	0.62387	0.113549	1.42089	0.499535	0.265907	1518	78	1440	0.0313633
Empyema and pneumothorax	506	respiratory	rs77534576_T	0.0964652	0.110595	0.880093	1.35844	1.10127	0.38308	237072	1430	235642	0.0274637	FALSE	-1.05564	0.74148	0.0543435	1.15265	0.347971	0.154536	1524	84	1440	0.0309094
Pleurisy; pleural effusion	507	respiratory	rs77534576_T	0.109915	0.0514685	1.00759	1.2329	1.11618	0.0327141	242373	6731	235642	0.0275317	FALSE	-0.323358	0.261849	0.420422	1.18036	0.723715	0.216867	1831	391	1440	0.0302783
Pulmonary collapse; interstitial and compensatory emphysema	508	respiratory	rs77534576_T	0.0791417	0.0930819	0.897193	1.29267	1.08236	0.395193	237706	2064	235642	0.0274661	FALSE	-0.409658	0.348913	0.313697	1.24907	0.663877	0.240356	1651	211	1440	0.0309319
Respiratory failure, insufficiency, arrest	509	respiratory	rs77534576_T	-0.0598378	0.091877	0.782714	1.1224	0.941917	0.514865	238059	2417	235642	0.0274317	FALSE	-0.301139	0.249557	0.442451	1.18256	0.739975	0.22755	1862	422	1440	0.0305991
Respiratory failure	509.1	respiratory	rs77534576_T	-0.051941	0.101607	0.773108	1.15185	0.949385	0.609213	237601	1959	235642	0.0274362	FALSE	-0.174206	0.260203	0.490329	1.36744	0.840123	0.503176	1779	339	1440	0.0314666
Respiratory insufficiency	509.2	respiratory	rs77534576_T	-0.0857229	0.117997	0.722131	1.14758	0.917849	0.467541	237135	1493	235642	0.0274338	FALSE	-0.9935	0.818448	0.0491717	1.38737	0.370278	0.224792	1494	54	1440	0.0315311
Pulmonary insufficiency or respiratory failure following trauma and surgery	509.3	respiratory	rs77534576_T	NA	NA	NA	NA	NA	NA	235648	6	235642	0.0274493	NA	-0.977208	0.738188	0.0593248	1.24183	0.37636	0.185572	1518	78	1440	0.0310349
Respiratory arrest	509.5	respiratory	rs77534576_T	-0.064136	0.420334	0.363988	1.94852	0.937877	0.878727	235757	115	235642	0.0274469	FALSE	NA	NA	NA	NA	NA	NA	1447	7	1440	0.0325214
Dependence on respirator [Ventilator] or supplemental oxygen	509.8	respiratory	rs77534576_T	-0.411903	0.281638	0.361662	1.10076	0.662388	0.143596	235996	354	235642	0.0274343	FALSE	-0.537632	0.444034	0.217162	1.27524	0.58413	0.225976	1581	141	1440	0.0310509
Other diseases of lung	510	respiratory	rs77534576_T	-0.123438	0.156986	0.639784	1.18566	0.883876	0.431693	247423	866	246557	0.0275492	FALSE	-0.0455966	0.217379	0.613077	1.44206	0.955427	0.833858	2225	466	1759	0.0315645
Lung transplant	510.2	respiratory	rs77534576_T	-0.525776	1.01568	0.0328513	2.71349	0.591096	0.604694	246587	30	246557	0.0275589	FALSE	-0.566666	0.749773	0.0882633	1.92702	0.567414	0.449779	1810	51	1759	0.0314373
Other symptoms of respiratory system	512	respiratory	rs77534576_T	0.0359637	0.0376885	0.96208	1.11527	1.03662	0.339964	247448	13784	233664	0.0275485	FALSE	0.0361032	0.181029	0.729922	1.48668	1.03676	0.841924	2247	1384	863	0.0312555
Wheezing	512.1	respiratory	rs77534576_T	0.0427798	0.0823678	0.884521	1.22188	1.04371	0.603499	236394	2730	233664	0.0275112	FALSE	0.0636411	0.391482	0.455839	2.1637	1.06571	0.870861	980	117	863	0.0306464
Painful respiration	512.2	respiratory	rs77534576_T	0.273013	0.285488	0.712491	2.20197	1.31392	0.338918	233845	181	233664	0.0275057	FALSE	-0.262813	0.379871	0.339277	1.53155	0.768886	0.489033	1038	175	863	0.0293998
Abnormal chest sounds	512.3	respiratory	rs77534576_T	NA	NA	NA	NA	NA	NA	233664	NA	NA	NA	NA	NA	NA	NA	NA	NA	NA	878	15	863	0.0308696
Shortness of breath	512.7	respiratory	rs77534576_T	-0.00812109	0.0448413	0.907446	1.08187	0.991912	0.856283	243624	9960	233664	0.0274879	FALSE	0.0729211	0.186202	0.748856	1.55668	1.07565	0.695335	2022	1159	863	0.0320287
Cough	512.8	respiratory	rs77534576_T	0.214981	0.0818435	1.05194	1.45016	1.23984	0.00862085	236018	2354	233664	0.0275616	FALSE	0.0370332	0.22182	0.667306	1.59757	1.03773	0.867408	1448	585	863	0.0305874
Other dyspnea	512.9	respiratory	rs77534576_T	NA	NA	NA	NA	NA	NA	233664	NA	NA	NA	NA	-0.0792124	0.207265	0.613579	1.3865	0.923844	0.702329	1676	813	863	0.029358
Respiratory abnormalities	513	respiratory	rs77534576_T	0.104551	0.138087	0.837076	1.4398	1.11021	0.448967	247448	903	246545	0.0275485	FALSE	0.205046	0.304065	0.644889	2.14499	1.22758	0.500088	2247	172	2075	0.0312555
Hypoventilation	513.3	respiratory	rs77534576_T	-0.164292	0.384937	0.360353	1.6674	0.848494	0.669523	246694	149	246545	0.0275353	FALSE	0.0231383	0.43304	0.390624	2.19755	1.02341	0.957387	2171	96	2075	0.0307579
Apnea	513.31	respiratory	rs77534576_T	NA	NA	NA	NA	NA	NA	246554	9	246545	0.0275367	NA	NA	NA	0	Inf	NA	NA	2103	28	2075	0.0303348
Orthopnea	513.32	respiratory	rs77534576_T	NA	NA	NA	NA	NA	NA	246545	NA	NA	NA	NA	0.369829	0.475882	0.495739	3.33321	1.44749	0.437073	2132	57	2075	0.0310872
Hyperventilation	513.4	respiratory	rs77534576_T	0.0860109	0.178135	0.753507	1.51819	1.08982	0.629208	247097	552	246545	0.027543	FALSE	0.216704	0.60594	0.295375	3.45591	1.24198	0.720617	2115	40	2075	0.0308671
Disorders of diaphragm	513.8	respiratory	rs77534576_T	0.229203	0.27383	0.700616	2.06634	1.2576	0.402577	246748	203	246545	0.0275435	FALSE	NA	NA	NA	Inf	NA	NA	2096	21	2075	0.0304361
Abnormal findings examination of lungs	514	respiratory	rs77534576_T	0.0869604	0.0924179	0.905488	1.30122	1.09085	0.346732	246725	2069	244656	0.0275359	FALSE	-0.296099	0.222665	0.471237	1.132	0.743714	0.183586	2222	533	1689	0.0311589
Abnormal results of function study of pulmonary system	514.1	respiratory	rs77534576_T	0.141802	0.151215	0.844811	1.53033	1.15235	0.348374	245388	732	244656	0.0275274	FALSE	NA	NA	NA	Inf	NA	NA	1713	24	1689	0.0327078
Solitary pulmonary nodule	514.2	respiratory	rs77534576_T	NA	NA	NA	NA	NA	NA	244656	NA	NA	NA	NA	-0.41823	0.432505	0.250968	1.4092	0.658211	0.333546	1826	137	1689	0.0323012
Abnormal sputum	516	respiratory	rs77534576_T	-0.0538092	0.0884933	0.792951	1.12208	0.947613	0.543148	247448	2567	244881	0.0275485	FALSE	-0.746564	0.607224	0.111756	1.31102	0.473992	0.218896	2247	88	2159	0.0312555
Hemoptysis	516.1	respiratory	rs77534576_T	-0.0216686	0.0905598	0.815356	1.16321	0.978564	0.810893	247258	2377	244881	0.0275575	FALSE	-1.78078	1.03214	0.00897833	0.792884	0.168506	0.0844694	2239	80	2159	0.0309279
Other diseases of respiratory system, not elsewhere classified	519	respiratory	rs77534576_T	0.0162492	0.0357804	0.946909	1.08951	1.01638	0.649731	247398	15622	231776	0.027548	FALSE	-0.203957	0.275616	0.45746	1.35723	0.815497	0.459297	2246	293	1953	0.0312694
Tracheostomy complications	519.1	respiratory	rs77534576_T	-0.0862573	0.509593	0.280421	2.18125	0.917358	0.865587	231855	79	231776	0.0275236	FALSE	NA	NA	NA	NA	NA	NA	1958	5	1953	0.0318146
Respiratory complications	519.2	respiratory	rs77534576_T	NA	NA	NA	NA	NA	NA	231781	5	231776	0.0275237	NA	-0.739358	0.76048	0.0728314	1.65018	0.47742	0.330938	2006	53	1953	0.0315508
Other diseases of respiratory system, NEC	519.8	respiratory	rs77534576_T	0.0186261	0.0379199	0.945099	1.09659	1.0188	0.623287	245564	13788	231776	0.0275491	FALSE	-0.133547	0.476024	0.299023	2.00802	0.874987	0.779059	2040	87	1953	0.03175
Symptoms involving respiratory system and other chest symptoms	519.9	respiratory	rs77534576_T	-0.0196329	0.117386	0.772482	1.22464	0.980559	0.867173	233191	1415	231776	0.0275206	FALSE	-0.28505	0.358799	0.346212	1.43622	0.751976	0.42693	2135	182	1953	0.0312684
Disorders of tooth development	520	digestive	rs77534576_T	-0.0720595	0.109981	0.744517	1.1464	0.930476	0.512338	238775	1688	237087	0.0275069	FALSE	NA	NA	NA	NA	NA	NA	2133	3	2130	0.0318324
Hereditary disturbances in tooth structure	520.1	digestive	rs77534576_T	-0.112982	0.715368	0.148099	2.83857	0.893167	0.874507	237128	41	237087	0.0275194	FALSE	NA	NA	NA	NA	NA	NA	2131	1	2130	0.0318623
Disturbances in tooth eruption	520.2	digestive	rs77534576_T	-0.0631893	0.112631	0.746985	1.16226	0.938766	0.574777	238683	1596	237087	0.0275091	FALSE	NA	NA	NA	NA	NA	NA	2132	2	2130	0.0318473
Diseases of hard tissues of teeth	521	digestive	rs77534576_T	0.163081	0.0815933	0.999217	1.37613	1.17713	0.0456406	239564	2477	237087	0.0275677	FALSE	NA	NA	0	Inf	NA	NA	2154	24	2130	0.0315221
Dental caries	521.1	digestive	rs77534576_T	0.122826	0.084221	0.954593	1.32831	1.13069	0.144736	239498	2411	237087	0.0275542	FALSE	NA	NA	NA	NA	NA	NA	2144	14	2130	0.0316691
Dental abrasion, erosion and attrition	521.2	digestive	rs77534576_T	1.14655	0.52631	0.941162	7.83082	3.14733	0.0293706	237112	25	237087	0.0275254	FALSE	NA	NA	NA	NA	NA	NA	2137	7	2130	0.0317728
Tooth complications likely association with other diseases	521.4	digestive	rs77534576_T	0.612205	0.732091	0.296879	6.11093	1.84449	0.403019	237107	20	237087	0.0275217	FALSE	NA	NA	NA	NA	NA	NA	2130	NA	NA	NA
Diseases of pulp and periapical tissues	522	digestive	rs77534576_T	-0.106178	0.0764924	0.771353	1.04124	0.899264	0.16511	240720	3633	237087	0.0274787	FALSE	NA	NA	NA	Inf	NA	NA	2154	24	2130	0.0315221
Pulpitis and necrosis of tooth pulp	522.1	digestive	rs77534576_T	-0.463836	0.718545	0.102602	1.99725	0.628867	0.51859	237144	57	237087	0.0275174	FALSE	NA	NA	NA	NA	NA	NA	2130	NA	NA	NA
Periapical abscess	522.5	digestive	rs77534576_T	-0.0922616	0.0811864	0.774643	1.06514	0.911867	0.255782	240265	3178	237087	0.0274882	FALSE	NA	NA	NA	Inf	NA	NA	2153	23	2130	0.0315367
Gingival and periodontal diseases	523	digestive	rs77534576_T	0.0437145	0.0940052	0.86427	1.24977	1.04468	0.641916	239165	2078	237087	0.0275298	FALSE	NA	NA	NA	Inf	NA	NA	2150	20	2130	0.0315807
Gingivitis	523.1	digestive	rs77534576_T	-0.0319286	0.189846	0.652513	1.37714	0.968576	0.866441	237630	543	237087	0.0275179	FALSE	NA	NA	NA	NA	NA	NA	2136	6	2130	0.0317877
Periodontitis (acute or chronic)	523.3	digestive	rs77534576_T	0.15634	0.125192	0.906122	1.48134	1.16922	0.211736	238140	1053	237087	0.0275392	FALSE	NA	NA	NA	NA	NA	NA	2139	9	2130	0.0317431
Acute periodontitis	523.31	digestive	rs77534576_T	0.32273	0.248833	0.815185	2.17538	1.38089	0.194639	237316	229	237087	0.0275291	FALSE	NA	NA	NA	NA	NA	NA	2138	8	2130	0.031758
Chronic periodontitis	523.32	digestive	rs77534576_T	0.105428	0.144667	0.826103	1.45832	1.11119	0.466147	237911	824	237087	0.02753	FALSE	NA	NA	NA	NA	NA	NA	2131	1	2130	0.0318623
Dentofacial anomalies, including malocclusion	524	digestive	rs77534576_T	NA	NA	NA	NA	NA	NA	237087	NA	NA	NA	NA	NA	NA	NA	NA	NA	NA	2130	NA	NA	NA
Anomalies of tooth position/malocclusion	524.3	digestive	rs77534576_T	NA	NA	NA	NA	NA	NA	237087	NA	NA	NA	NA	NA	NA	NA	NA	NA	NA	2130	NA	NA	NA
Other diseases of the teeth and supporting structures	525	digestive	rs77534576_T	0.129762	0.0894827	0.950842	1.35073	1.13856	0.147022	239208	2121	237087	0.0275518	FALSE	-0.431619	1.11302	0.0268084	3.47726	0.649457	0.698171	2150	20	2130	0.0317865
Loss of teeth or edentulism	525.1	digestive	rs77534576_T	NA	NA	NA	NA	NA	NA	237087	NA	NA	NA	NA	NA	NA	NA	NA	NA	NA	2131	1	2130	0.0318623
Atrophy of edentulous alveolar ridge	525.2	digestive	rs77534576_T	0.159939	0.590451	0.286398	3.1483	1.17344	0.786486	237134	47	237087	0.0275207	FALSE	NA	NA	NA	NA	NA	NA	2130	NA	NA	NA
Diseases of the jaws	526	digestive	rs77534576_T	0.472003	0.275463	0.890675	2.64395	1.6032	0.0866224	237249	162	237087	0.0275305	FALSE	-0.0252782	0.543438	0.278467	2.48425	0.975039	0.9629	2192	62	2130	0.0318378
Cysts of the jaws	526.1	digestive	rs77534576_T	0.472003	0.275463	0.890675	2.64395	1.6032	0.0866224	237249	162	237087	0.0275305	FALSE	NA	NA	NA	NA	NA	NA	2131	1	2130	0.0318623
Anomalies of jaw size/symmetry	526.3	digestive	rs77534576_T	NA	NA	NA	NA	NA	NA	237087	NA	NA	NA	NA	NA	NA	NA	NA	NA	NA	2131	1	2130	0.0318623
Temporomandibular joint disorders	526.4	digestive	rs77534576_T	NA	NA	NA	NA	NA	NA	237087	NA	NA	NA	NA	-0.23476	0.781491	0.109943	2.81416	0.79076	0.763872	2166	36	2130	0.0317602
Temporomandibular joint disorder, unspecified	526.41	digestive	rs77534576_T	NA	NA	NA	NA	NA	NA	237087	NA	NA	NA	NA	NA	NA	NA	NA	NA	NA	2140	10	2130	0.0317283
Arthralgia/ankylosis of temporomandibular joint	526.42	digestive	rs77534576_T	NA	NA	NA	NA	NA	NA	237087	NA	NA	NA	NA	NA	NA	NA	NA	NA	NA	2145	15	2130	0.0320711
Inflammatory conditions of jaw	526.5	digestive	rs77534576_T	NA	NA	NA	NA	NA	NA	237087	NA	NA	NA	NA	NA	NA	NA	NA	NA	NA	2133	3	2130	0.0318324
Exostosis of jaw	526.8	digestive	rs77534576_T	NA	NA	NA	NA	NA	NA	237087	NA	NA	NA	NA	NA	NA	NA	NA	NA	NA	2132	2	2130	0.0318473
Jaw disease NOS	526.9	digestive	rs77534576_T	NA	NA	NA	NA	NA	NA	237087	NA	NA	NA	NA	NA	NA	NA	NA	NA	NA	2143	13	2130	0.0319165
Diseases of the salivary glands	527	digestive	rs77534576_T	-0.10826	0.114849	0.710708	1.11551	0.897394	0.345868	240301	1605	238696	0.027517	FALSE	0.226214	0.53626	0.366153	3.1641	1.25384	0.673145	2170	48	2122	0.0316751
Hypertrophy of salivary gland	527.1	digestive	rs77534576_T	-0.857423	0.711059	0.0705305	1.32806	0.424254	0.22788	238781	85	238696	0.0275304	FALSE	NA	NA	NA	NA	NA	NA	2125	3	2122	0.0314144
Sialoadenitis	527.2	digestive	rs77534576_T	-0.0616989	0.157178	0.680269	1.26169	0.940166	0.694657	239513	817	238696	0.0275302	FALSE	NA	NA	NA	NA	NA	NA	2133	11	2122	0.0317583
Disturbance of salivary secretion	527.7	digestive	rs77534576_T	0.0105875	0.323169	0.500418	1.8004	1.01064	0.973865	238876	180	238696	0.0275361	FALSE	-0.601586	1.04795	0.0290487	2.67823	0.547942	0.565926	2148	26	2122	0.0313096
Other specified diseases of the salivary glands	527.8	digestive	rs77534576_T	-0.109983	0.212682	0.573512	1.32525	0.895849	0.60507	239164	468	238696	0.0275301	FALSE	NA	NA	NA	NA	NA	NA	2130	8	2122	0.0313406
Diseases of the oral soft tissues, excluding lesions specific for gingiva and tongue	528	digestive	rs77534576_T	0.058021	0.057441	0.945097	1.18386	1.05974	0.312449	244279	5583	238696	0.0275705	FALSE	-0.980228	0.739352	0.0590978	1.24336	0.375225	0.184908	2195	73	2122	0.0308654
Stomatitis and mucositis	528.1	digestive	rs77534576_T	0.0960923	0.0757723	0.945716	1.27301	1.10086	0.204737	241762	3066	238696	0.0275687	FALSE	NA	NA	NA	NA	NA	NA	2138	16	2122	0.0312233
Stomatitis and mucositis (ulcerative)	528.11	digestive	rs77534576_T	0.0570414	0.10616	0.853966	1.29531	1.0587	0.591051	240308	1612	238696	0.0275455	FALSE	NA	NA	NA	NA	NA	NA	2129	7	2122	0.0313553
Oral aphthae	528.12	digestive	rs77534576_T	0.115553	0.104557	0.908476	1.36933	1.12249	0.269088	240264	1568	238696	0.0275567	FALSE	NA	NA	NA	NA	NA	NA	2130	8	2122	0.0313406
Cellulitis and abscess of oral soft tissues	528.3	digestive	rs77534576_T	-0.0745506	0.281071	0.507821	1.54232	0.92816	0.790826	238953	257	238696	0.0275339	FALSE	NA	NA	NA	NA	NA	NA	2126	4	2122	0.0313996
Cysts of oral soft tissues	528.4	digestive	rs77534576_T	-0.0451185	0.272448	0.533698	1.56564	0.955884	0.868469	238963	267	238696	0.0275345	FALSE	NA	NA	NA	NA	NA	NA	2129	7	2122	0.0313553
Cyst of the salivary gland	528.41	digestive	rs77534576_T	0.219404	0.323818	0.616211	2.22267	1.24533	0.498055	238844	148	238696	0.0275398	FALSE	NA	NA	NA	NA	NA	NA	2122	NA	NA	NA
Diseases of lips	528.5	digestive	rs77534576_T	-0.0578581	0.114625	0.74782	1.17273	0.943784	0.613728	240230	1534	238696	0.027526	FALSE	NA	NA	NA	NA	NA	NA	2134	12	2122	0.0315148
Leukoplakia of oral mucosa	528.6	digestive	rs77534576_T	NA	NA	NA	NA	NA	NA	238700	4	238696	0.0275355	NA	NA	NA	NA	NA	NA	NA	2124	2	2122	0.0314291
Sialolithiasis	528.7	digestive	rs77534576_T	0.307025	0.174328	0.948039	1.88156	1.35938	0.0782058	239167	471	238696	0.0275543	FALSE	NA	NA	NA	NA	NA	NA	2122	NA	NA	NA
Diseases and other conditions of the tongue	529	digestive	rs77534576_T	0.0172332	0.0958401	0.838471	1.22126	1.01738	0.8573	240747	2051	238696	0.0275393	FALSE	NA	NA	NA	NA	NA	NA	2140	18	2122	0.031661
Glossitis	529.1	digestive	rs77534576_T	-0.368641	0.190033	0.465511	0.983542	0.691674	0.0523949	239440	744	238696	0.0275102	FALSE	NA	NA	NA	NA	NA	NA	2128	6	2122	0.0313701
Glossodynia	529.6	digestive	rs77534576_T	0.325583	0.242231	0.830114	2.15756	1.38484	0.178916	238936	240	238696	0.0275459	FALSE	NA	NA	NA	NA	NA	NA	2125	3	2122	0.0316494
Diseases of esophagus	530	digestive	rs77534576_T	0.0244248	0.0244186	0.976598	1.0747	1.02473	0.317186	246651	37025	209626	0.0275661	FALSE	0.0233344	0.178697	0.721253	1.45556	1.02361	0.896107	2136	1106	1030	0.0314881
Esophagitis, GERD and related diseases	530.1	digestive	rs77534576_T	0.0353002	0.0249189	0.986294	1.08751	1.03593	0.156599	244553	34927	209626	0.0276037	FALSE	0.00788509	0.180483	0.707414	1.43775	1.00792	0.965152	2109	1079	1030	0.0311852
GERD	530.11	digestive	rs77534576_T	0.06072	0.0306326	1.00023	1.12786	1.0626	0.0474569	230900	21274	209626	0.0276212	FALSE	-0.00463905	0.181729	0.696684	1.42294	0.995372	0.979634	2087	1057	1030	0.0310371
Ulcer of esophagus	530.12	digestive	rs77534576_T	0.0494053	0.0679025	0.917267	1.19714	1.05065	0.466863	213639	4013	209626	0.0274973	FALSE	0.480167	0.800125	0.229362	6.19774	1.61634	0.54843	1051	21	1030	0.0311147
Barrett's esophagus	530.13	digestive	rs77534576_T	0.159848	0.0765066	1.0065	1.35874	1.17333	0.0366773	212467	2841	209626	0.0275321	FALSE	-0.103623	0.782276	0.132835	3.30941	0.901565	0.894618	1065	35	1030	0.0307038
Reflux esophagitis	530.14	digestive	rs77534576_T	-0.0555784	0.0435356	0.867669	1.02916	0.945938	0.201736	220716	11090	209626	0.0274	FALSE	0.451699	0.398957	0.665046	3.24897	1.57098	0.25755	1114	84	1030	0.0319771
Eosinophilic esophagitis	530.15	digestive	rs77534576_T	NA	NA	NA	NA	NA	NA	209626	NA	NA	NA	NA	NA	NA	NA	NA	NA	NA	1032	2	1030	0.0307243
Esophageal bleeding (varices/hemorrhage)	530.2	digestive	rs77534576_T	0.00517903	0.102492	0.817009	1.22155	1.00519	0.959699	211442	1816	209626	0.0274711	FALSE	-5568.33	390497	0	Inf	0	0.988623	1076	46	1030	0.0294679
Stricture and stenosis of esophagus	530.3	digestive	rs77534576_T	-0.0314634	0.109293	0.77649	1.1924	0.969026	0.773437	211272	1646	209626	0.0274645	FALSE	-1.33761	1.04728	0.0140047	1.30183	0.262471	0.201521	1082	52	1030	0.0297643
Disorders of esophageal motility	530.5	digestive	rs77534576_T	0.0578525	0.153587	0.772698	1.41292	1.05956	0.706415	210392	766	209626	0.027476	FALSE	0.0474237	0.505562	0.339958	2.56677	1.04857	0.925265	1102	72	1030	0.0310222
Diverticulum of esophagus, acquired	530.6	digestive	rs77534576_T	0.0557967	0.360838	0.477502	2.00184	1.05738	0.877112	209764	138	209626	0.0274716	FALSE	NA	NA	NA	NA	NA	NA	1039	9	1030	0.0309962
Gastroesophageal laceration-hemorrhage syndrome	530.7	digestive	rs77534576_T	-0.176022	0.271418	0.469172	1.37064	0.8386	0.516644	209928	302	209626	0.0274646	FALSE	NA	NA	NA	NA	NA	NA	1038	8	1030	0.0310222
Heartburn	530.9	digestive	rs77534576_T	-0.161891	0.118988	0.667726	1.06526	0.850534	0.173652	211197	1571	209626	0.0274408	FALSE	0.141369	0.490101	0.385734	2.74396	1.15185	0.773003	1099	69	1030	0.0311092
Peptic ulcer (excl. esophageal)	531	digestive	rs77534576_T	0.0047346	0.0504834	0.908783	1.10771	1.00475	0.92528	247448	7660	239788	0.0275485	FALSE	-0.0935658	0.316394	0.464455	1.62252	0.910678	0.76744	2247	196	2051	0.0312555
Hemorrhage from gastrointestinal ulcer	531.1	digestive	rs77534576_T	0.266974	0.166655	0.926132	1.78319	1.30601	0.109166	240320	532	239788	0.027561	FALSE	0.00347638	0.744254	0.157432	3.38016	1.00348	0.996273	2081	30	2051	0.0313695
Gastric ulcer	531.2	digestive	rs77534576_T	-0.0053069	0.0725994	0.860089	1.14341	0.994707	0.941728	243458	3670	239788	0.0275406	FALSE	-0.462667	0.737661	0.100006	2.09163	0.629602	0.530523	2099	48	2051	0.0311003
Duodenal ulcer	531.3	digestive	rs77534576_T	-0.0186435	0.0726599	0.848603	1.12841	0.981529	0.797498	243490	3702	239788	0.0275374	FALSE	0.154366	0.747709	0.18158	3.97174	1.16692	0.836438	2079	28	2051	0.0313942
Peptic ulcer, site unspecified	531.4	digestive	rs77534576_T	-0.091368	0.181517	0.626217	1.27875	0.912682	0.614712	240410	622	239788	0.0275374	FALSE	-0.359753	0.40731	0.284684	1.43783	0.697849	0.377106	2195	144	2051	0.0308647
Gastrojejunal ulcer	531.5	digestive	rs77534576_T	-0.894441	1.01369	0.0227041	1.85903	0.408836	0.377579	239831	43	239788	0.02754	FALSE	NA	NA	NA	NA	NA	NA	2056	5	2051	0.0312658
Dysphagia	532	digestive	rs77534576_T	NA	NA	NA	NA	NA	NA	209626	NA	NA	NA	NA	-0.063321	0.25062	0.563928	1.51305	0.938642	0.800533	1449	419	1030	0.0301073
Gastritis and duodenitis	535	digestive	rs77534576_T	-0.0406653	0.0293072	0.906183	1.01651	0.96015	0.165273	240136	25531	214605	0.0276021	FALSE	0.0918237	0.296109	0.586948	1.89059	1.09617	0.756484	2079	197	1882	0.0313891
Acute gastritis	535.1	digestive	rs77534576_T	-0.160062	0.199924	0.561249	1.23284	0.852091	0.423356	215150	545	214605	0.0277051	FALSE	0.686866	0.622595	0.461711	5.77618	1.98748	0.269927	1907	25	1882	0.0313938
Atrophic gastritis	535.2	digestive	rs77534576_T	-0.456681	0.32112	0.31466	1.12289	0.633382	0.154983	214885	280	214605	0.027702	FALSE	0.422773	0.529881	0.451631	3.81659	1.52619	0.424949	1928	46	1882	0.0313042
Duodenitis	535.6	digestive	rs77534576_T	-0.0503151	0.0563126	0.850013	1.06005	0.95093	0.371591	221009	6404	214605	0.0276786	FALSE	-0.0897805	0.78683	0.131332	3.29976	0.914132	0.909155	1912	30	1882	0.031052
Other specified gastritis	535.8	digestive	rs77534576_T	-0.039854	0.0512603	0.867788	1.06097	0.96093	0.436874	222320	7715	214605	0.027678	FALSE	0.563018	0.530302	0.519744	4.40159	1.75596	0.288375	1922	40	1882	0.031404
Gastritis and duodenitis, NOS	535.9	digestive	rs77534576_T	0.0269392	0.141697	0.768576	1.34094	1.02731	0.849216	215522	917	214605	0.027718	FALSE	-0.665322	0.542019	0.147106	1.29912	0.514108	0.219639	1988	106	1882	0.030334
Disorders of function of stomach	536	digestive	rs77534576_T	-0.0992425	0.0498432	0.820093	0.997096	0.905523	0.0464703	223233	8628	214605	0.0276177	FALSE	-0.0840709	0.36126	0.421028	1.76361	0.919366	0.815982	2039	157	1882	0.0308198
Gastroparesis	536.3	digestive	rs77534576_T	NA	NA	NA	NA	NA	NA	214605	NA	NA	NA	NA	-0.353102	0.637386	0.156423	2.05989	0.702506	0.57959	1941	59	1882	0.0308444
Complications of gastrostomy, colostomy and enterostomy	536.7	digestive	rs77534576_T	NA	NA	NA	NA	NA	NA	214605	NA	NA	NA	NA	NA	NA	NA	NA	NA	NA	1893	11	1882	0.0308384
Dyspepsia and other specified disorders of function of stomach	536.8	digestive	rs77534576_T	-0.098519	0.0498437	0.820685	0.997819	0.906178	0.0480914	223227	8622	214605	0.0276185	FALSE	-0.0219277	0.433689	0.372765	2.10245	0.978311	0.959676	1984	102	1882	0.0309221
Other disorders of stomach and duodenum	537	digestive	rs77534576_T	0.0155689	0.0785035	0.867661	1.18053	1.01569	0.842794	217655	3050	214605	0.0277212	FALSE	0.278549	0.308588	0.688082	2.32976	1.32121	0.366707	2036	154	1882	0.031849
Lesions of stomach and duodenum	537.1	digestive	rs77534576_T	NA	NA	NA	NA	NA	NA	214605	NA	NA	NA	NA	-0.617746	1.09047	0.0266811	2.83756	0.539159	0.571057	1906	24	1882	0.0308888
Bariatric surgery	539	digestive	rs77534576_T	0.0129046	0.588539	0.247965	2.70457	1.01299	0.982507	247448	54	247394	0.0275485	FALSE	-0.487633	1.04033	0.0331012	3.00172	0.614078	0.639264	2247	24	2223	0.0312555
Appendiceal conditions	540	digestive	rs77534576_T	0.0435068	0.134524	0.793476	1.34577	1.04447	0.746383	247448	1007	246441	0.0275485	FALSE	NA	NA	NA	NA	NA	NA	2247	16	2231	0.0312555
Appendicitis	540.1	digestive	rs77534576_T	-0.0269839	0.156046	0.706028	1.30363	0.973377	0.862712	247239	798	246441	0.0275414	FALSE	NA	NA	NA	NA	NA	NA	2245	14	2231	0.0312833
Acute appendicitis	540.11	digestive	rs77534576_T	-0.0804015	0.218038	0.583681	1.37777	0.922746	0.712314	246869	428	246441	0.0275401	FALSE	NA	NA	NA	NA	NA	NA	2244	13	2231	0.0310769
Abdominal hernia	550	digestive	rs77534576_T	0.00507095	0.0264302	0.954051	1.0582	1.00508	0.84785	247448	31272	216176	0.0275485	FALSE	0.149131	0.225033	0.732347	1.77592	1.16082	0.507519	2247	365	1882	0.0312555
Inguinal hernia	550.1	digestive	rs77534576_T	0.124738	0.111031	0.904613	1.39868	1.13285	0.261245	217548	1372	216176	0.0275556	FALSE	-0.0784613	0.527435	0.274461	2.29205	0.924538	0.881743	1955	73	1882	0.030135
Diaphragmatic hernia	550.2	digestive	rs77534576_T	-0.00306364	0.0300148	0.939584	1.05691	0.996941	0.9187	239834	23658	216176	0.0275243	FALSE	0.0348737	0.287333	0.566761	1.76243	1.03549	0.903398	2108	226	1882	0.0305368
Femoral hernia	550.3	digestive	rs77534576_T	0.0691243	0.18389	0.731583	1.508	1.07157	0.706991	216704	528	216176	0.0275359	FALSE	NA	NA	NA	NA	NA	NA	1884	2	1882	0.0304841
Umbilical hernia	550.4	digestive	rs77534576_T	0.0139958	0.0720306	0.877895	1.16448	1.01409	0.845938	219846	3670	216176	0.0275382	FALSE	0.557841	0.521436	0.540414	4.36652	1.7469	0.284702	1925	43	1882	0.0308647
Ventral hernia	550.5	digestive	rs77534576_T	0.016602	0.0708305	0.882345	1.16488	1.01674	0.814682	219960	3784	216176	0.0275394	FALSE	0.167782	0.48231	0.396956	2.74119	1.18268	0.727937	1948	66	1882	0.0304556
Incisional hernia	550.6	digestive	rs77534576_T	-0.20053	0.191863	0.54871	1.16737	0.818297	0.295943	216797	621	216176	0.0275177	FALSE	0.533435	0.480727	0.578714	3.9674	1.70478	0.267153	1931	49	1882	0.0307711
Inflammatory bowel disease and other gastroenteritis and colitis	555	digestive	rs77534576_T	-0.0298952	0.0723292	0.839643	1.11509	0.970547	0.679371	201198	3784	197414	0.0275107	FALSE	NA	NA	0	Inf	NA	NA	1542	30	1512	0.0325068
Regional enteritis	555.1	digestive	rs77534576_T	0.00154219	0.114432	0.793903	1.2441	1.00154	0.989247	198866	1452	197414	0.0275257	FALSE	NA	NA	NA	NA	NA	NA	1526	14	1512	0.0328476
Ulcerative colitis	555.2	digestive	rs77534576_T	-0.0512135	0.0862717	0.798685	1.12035	0.950076	0.55276	200112	2698	197414	0.0275077	FALSE	NA	NA	NA	NA	NA	NA	1528	16	1512	0.0328046
Ulcerative colitis (chronic)	555.21	digestive	rs77534576_T	-0.0388954	0.196583	0.638343	1.38371	0.961851	0.843157	197923	509	197414	0.0275228	FALSE	NA	NA	NA	NA	NA	NA	1518	6	1512	0.0330208
Ulceration of the lower GI tract	556	digestive	rs77534576_T	0.0700954	0.140647	0.804276	1.39742	1.07261	0.618217	198314	900	197414	0.027534	FALSE	-1.10921	1.02575	0.0180205	1.54615	0.32982	0.279535	1554	42	1512	0.0325753
Ulceration of intestine	556.1	digestive	rs77534576_T	0.162275	0.168479	0.830591	1.61078	1.17618	0.335458	197990	576	197414	0.0275387	FALSE	-1.0094	1.02673	0.0198959	1.71449	0.364438	0.325549	1550	38	1512	0.0326594
Angiodysplasia of intestine (without mention of hemorrhage)	556.11	digestive	rs77534576_T	NA	NA	NA	NA	NA	NA	197414	NA	NA	NA	NA	NA	NA	NA	Inf	NA	NA	1534	22	1512	0.0326763
Intestinal malabsorption (non-celiac)	557	digestive	rs77534576_T	-0.155487	0.241372	0.513445	1.33006	0.855998	0.519458	197790	376	197414	0.0275182	FALSE	NA	NA	NA	NA	NA	NA	1521	9	1512	0.0336091
Celiac disease	557.1	digestive	rs77534576_T	0.0810532	0.100926	0.884333	1.31408	1.08443	0.421921	199149	1735	197414	0.0275453	FALSE	NA	NA	NA	NA	NA	NA	1513	1	1512	0.0331299
Noninfectious gastroenteritis	558	digestive	rs77534576_T	0.0345734	0.0409717	0.954442	1.12077	1.03518	0.398761	209005	11591	197414	0.027579	FALSE	-0.572376	0.443176	0.210333	1.23039	0.564184	0.196519	1655	143	1512	0.0320885
Ileostomy status	559	digestive	rs77534576_T	0.0873465	0.116554	0.861235	1.36087	1.09127	0.453612	198707	1293	197414	0.0275409	FALSE	NA	NA	NA	NA	NA	NA	1522	10	1512	0.032934
Intestinal obstruction without mention of hernia	560	digestive	rs77534576_T	-0.00887882	0.072494	0.857218	1.13912	0.99116	0.902522	201121	3707	197414	0.0275204	FALSE	0.0764158	0.363918	0.4923	2.08498	1.07941	0.833683	1636	124	1512	0.0333753
Paralytic ileus	560.1	digestive	rs77534576_T	0.273792	0.173479	0.918636	1.81711	1.31494	0.114508	197904	490	197414	0.0275456	FALSE	0.189334	0.444222	0.450964	2.65264	1.20844	0.669952	1585	73	1512	0.0335085
Impaction of intestine	560.2	digestive	rs77534576_T	0.235181	0.24609	0.751325	1.98317	1.26514	0.339238	197666	252	197414	0.0275342	FALSE	NA	NA	NA	NA	NA	NA	1518	6	1512	0.0330208
Peritoneal or intestinal adhesions	560.3	digestive	rs77534576_T	-0.038228	0.163313	0.687214	1.30587	0.962493	0.814924	198151	737	197414	0.0275218	FALSE	NA	NA	NA	NA	NA	NA	1521	9	1512	0.0332821
Other intestinal obstruction	560.4	digestive	rs77534576_T	-0.047192	0.0860715	0.802246	1.12447	0.953904	0.583494	200122	2708	197414	0.0275086	FALSE	0.188292	0.47894	0.411645	2.79941	1.20719	0.694214	1577	65	1512	0.0333611
Symptoms involving digestive system	561	digestive	rs77534576_T	0.0169368	0.0365583	0.946105	1.09191	1.01708	0.643162	212533	15119	197414	0.0275558	FALSE	-0.154536	0.29826	0.457153	1.48477	0.856813	0.60437	1745	233	1512	0.0326885
Diarrhea	561.1	digestive	rs77534576_T	0.0325485	0.726183	0.165842	3.3372	1.03308	0.96425	247448	35	247413	0.0275485	FALSE	-0.159416	0.40192	0.352047	1.74184	0.852641	0.691635	2247	131	2116	0.0312555
Diverticulosis and diverticulitis	562	digestive	rs77534576_T	0.112093	0.589533	0.273161	2.99222	1.11862	0.849201	197463	49	197414	0.0275262	FALSE	-0.0478458	0.236552	0.586491	1.48888	0.953281	0.839711	1881	369	1512	0.0329141
Diverticulosis	562.1	digestive	rs77534576_T	0.112093	0.589533	0.273161	2.99222	1.11862	0.849201	197463	49	197414	0.0275262	FALSE	0.037673	0.274206	0.586243	1.72971	1.03839	0.890723	1753	241	1512	0.0333426
Diverticulitis	562.2	digestive	rs77534576_T	NA	NA	NA	NA	NA	NA	197414	NA	NA	NA	NA	-1.85393	1.02286	0.00857347	0.726188	0.15662	0.0699082	1598	86	1512	0.0316783
Constipation	563	digestive	rs77534576_T	0.0190397	0.0366168	0.947966	1.09431	1.01922	0.603083	247448	14875	232573	0.0275485	FALSE	-0.358091	0.400119	0.289599	1.42247	0.699009	0.370807	2247	156	2091	0.0312555
Functional digestive disorders	564	digestive	rs77534576_T	0.012467	0.0280441	0.958049	1.06939	1.01255	0.656644	224670	27256	197414	0.0275618	FALSE	-0.370874	0.268324	0.39492	1.13761	0.690131	0.166913	1874	362	1512	0.0314592
Irritable Bowel Syndrome	564.1	digestive	rs77534576_T	-0.0385014	0.0393523	0.890083	1.03857	0.96223	0.327888	211027	13613	197414	0.027462	FALSE	-0.100836	0.447874	0.335763	2.00501	0.904081	0.821867	1606	94	1512	0.033028
Abnormal findings on exam of gastrointestinal tract/ abdominal area	564.8	digestive	rs77534576_T	-0.0874496	0.11397	0.727009	1.13715	0.916265	0.4429	247448	1594	245854	0.0275485	FALSE	-0.268554	0.73359	0.122158	2.52268	0.764484	0.714304	2247	42	2205	0.0312555
Personal history of diseases of digestive system	564.9	digestive	rs77534576_T	0.0523611	0.0383739	0.976664	1.13523	1.05376	0.172411	210618	13204	197414	0.0276116	FALSE	-0.821651	0.730391	0.0703697	1.43547	0.439705	0.260612	1580	68	1512	0.0323528
Anal and rectal conditions	565	digestive	rs77534576_T	0.0150275	0.0348406	0.947538	1.08622	1.01514	0.666235	241160	16574	224586	0.0275408	FALSE	-0.946747	0.633829	0.08655	1.12211	0.388001	0.135256	2068	91	1977	0.0322778
Anal and rectal polyp	565.1	digestive	rs77534576_T	0.00956155	0.0542057	0.906325	1.12097	1.00961	0.859985	231185	6599	224586	0.0275215	FALSE	NA	NA	NA	Inf	NA	NA	2001	24	1977	0.0326204
Peritonitis and retroperitoneal infections	567	digestive	rs77534576_T	0.131727	0.136812	0.862485	1.47607	1.1408	0.335631	225484	898	224586	0.0275293	FALSE	-0.155786	0.683105	0.171768	2.6905	0.855743	0.819604	2014	37	1977	0.0331475
Other disorders of peritoneum	568	digestive	rs77534576_T	0.0744819	0.0785355	0.920253	1.25225	1.07733	0.342934	227494	2908	224586	0.0275401	FALSE	-0.513052	0.573344	0.161085	1.59926	0.598666	0.370872	2050	73	1977	0.0328085
Peritoneal adhesions (postoperative) (postinfection)	568.1	digestive	rs77534576_T	0.114548	0.0797423	0.955508	1.3064	1.12137	0.150867	227303	2717	224586	0.0275522	FALSE	0.215348	0.631542	0.279369	3.61006	1.24029	0.733113	2010	33	1977	0.0332167
Other disorders of intestine	569	digestive	rs77534576_T	-0.0604435	0.0677188	0.822113	1.07218	0.941347	0.372089	229042	4456	224586	0.0274841	FALSE	-0.481699	0.407274	0.252052	1.2726	0.617733	0.236912	2132	155	1977	0.0322462
Toxic gastroenteritis and colitis	569.1	digestive	rs77534576_T	-0.156367	0.342276	0.403923	1.57035	0.855245	0.647782	224773	187	224586	0.0275113	FALSE	NA	NA	NA	NA	NA	NA	1983	6	1977	0.0329165
Gastrointestinal complications	569.2	digestive	rs77534576_T	-0.210878	0.231643	0.496628	1.23755	0.809873	0.362634	225016	430	224586	0.0275049	FALSE	-0.1695	0.563953	0.231233	2.22068	0.844086	0.763752	2034	57	1977	0.0330666
Chronic liver disease and cirrhosis	571	digestive	rs77534576_T	-0.0631126	0.0640773	0.826026	1.06202	0.938838	0.324651	236443	4969	231474	0.0275904	FALSE	-0.15907	0.348268	0.403529	1.60338	0.852937	0.647853	2008	172	1836	0.0320092
Other chronic nonalcoholic liver disease	571.5	digestive	rs77534576_T	-0.0259879	0.0696704	0.847545	1.11385	0.974347	0.709139	235523	4049	231474	0.0276127	FALSE	-0.085018	0.348337	0.43456	1.72733	0.918496	0.807178	1997	161	1836	0.0321855
Cirrhosis of liver without mention of alcohol	571.51	digestive	rs77534576_T	-0.0563429	0.416148	0.370896	1.95163	0.945215	0.892302	231589	115	231474	0.0276234	FALSE	-0.2506	0.531206	0.229207	1.93893	0.778334	0.637101	1911	75	1836	0.032129
Primary biliary cirrhosis	571.6	digestive	rs77534576_T	-0.0424995	0.272615	0.535004	1.57034	0.958391	0.876115	231739	265	231474	0.0276229	FALSE	NA	NA	NA	NA	NA	NA	1839	3	1836	0.0323045
Liver abscess and sequelae of chronic liver disease	571.8	digestive	rs77534576_T	-0.285745	0.166886	0.532283	1.0258	0.751454	0.0868559	232360	886	231474	0.0275991	FALSE	-0.225699	0.602516	0.190981	2.20282	0.797958	0.707963	1893	57	1836	0.0321733
Portal hypertension	571.81	digestive	rs77534576_T	-0.280012	0.226015	0.469374	1.14373	0.755775	0.21538	231954	480	231474	0.0276108	FALSE	0.0953126	0.603278	0.263271	3.0542	1.1	0.874464	1879	43	1836	0.032413
Ascites (non malignant)	572	digestive	rs77534576_T	-0.0866929	0.123691	0.712784	1.1584	0.916959	0.483377	232821	1347	231474	0.0276112	FALSE	0.0725817	0.436763	0.407622	2.32738	1.07528	0.868015	1920	84	1836	0.0324984
Other disorders of liver	573	digestive	rs77534576_T	-0.0520269	0.1084	0.762109	1.16621	0.949303	0.63126	233174	1700	231474	0.0276143	FALSE	0.135425	0.407254	0.466888	2.36317	1.14502	0.739487	1930	94	1836	0.032537
Chronic passive congestion of liver	573.1	digestive	rs77534576_T	-0.176427	1.0201	0.0465296	3.9186	0.83826	0.86269	231495	21	231474	0.0276238	FALSE	NA	NA	NA	NA	NA	NA	1844	8	1836	0.0324878
Liver replaced by transplant	573.2	digestive	rs77534576_T	0.317193	0.416132	0.540865	2.84408	1.37327	0.445915	231555	81	231474	0.0276277	FALSE	NA	NA	NA	NA	NA	NA	1854	18	1836	0.0325771
Hepatomegaly	573.3	digestive	rs77534576_T	0.195153	0.213849	0.776611	1.80288	1.2155	0.361468	231819	345	231474	0.0276327	FALSE	0.839019	0.618678	0.540034	6.70238	2.3141	0.175052	1858	22	1836	0.0327686
Acute and subacute necrosis of liver	573.4	digestive	rs77534576_T	NA	NA	NA	NA	NA	NA	231475	1	231474	0.0276241	NA	0.529725	0.611914	0.400046	4.81619	1.69846	0.386663	1865	29	1836	0.0326483
Jaundice (not of newborn)	573.5	digestive	rs77534576_T	0.0974025	0.151752	0.807133	1.46518	1.1023	0.520968	232224	750	231474	0.0276331	FALSE	-1.09583	1.02838	0.0183513	1.57812	0.334262	0.286611	1877	41	1836	0.0319166
Nonspecific elevation of levels of transaminase or lactic acid dehydrogenase [LDH]	573.6	digestive	rs77534576_T	0.326055	0.342157	0.656154	2.54925	1.38549	0.34062	231593	119	231474	0.0276294	FALSE	-0.324039	0.484289	0.241447	1.67742	0.723222	0.50343	1933	97	1836	0.0319731
Abnormal results of function study of liver	573.7	digestive	rs77534576_T	-0.0538315	0.0604523	0.839918	1.06462	0.947592	0.373209	237034	5560	231474	0.0275918	FALSE	-1.26951	0.742528	0.0440936	0.936815	0.280968	0.0873181	1929	93	1836	0.0313129
Abnormal serum enzyme levels	573.9	digestive	rs77534576_T	-0.00939309	0.062064	0.875232	1.1164	0.990651	0.879703	236555	5081	231474	0.0276178	FALSE	-0.589846	0.60051	0.132622	1.51668	0.554412	0.32598	1917	81	1836	0.031765
Cholelithiasis and cholecystitis	574	digestive	rs77534576_T	0.0422968	0.0380372	0.967522	1.12312	1.0432	0.266145	245921	13495	232426	0.0275406	FALSE	-1.19664	0.51881	0.0909073	0.732978	0.302209	0.0210827	2201	188	2013	0.0314993
Cholelithiasis	574.1	digestive	rs77534576_T	0.0505753	0.0399367	0.971854	1.13658	1.05188	0.205375	244510	12084	232426	0.027545	FALSE	-1.04701	0.520292	0.105325	0.854027	0.350984	0.0441824	2175	162	2013	0.0318759
Cholelithiasis with acute cholecystitis	574.11	digestive	rs77534576_T	0.00337597	0.125285	0.777353	1.27129	1.00338	0.978502	233637	1211	232426	0.0274823	FALSE	NA	NA	NA	NA	NA	NA	2026	13	2013	0.0332396
Cholelithiasis with other cholecystitis	574.12	digestive	rs77534576_T	0.0378569	0.0669694	0.908443	1.18129	1.03858	0.571879	236604	4178	232426	0.0274985	FALSE	-1.05219	1.0242	0.0191808	1.63484	0.349172	0.304263	2055	42	2013	0.0330127
Calculus of bile duct	574.2	digestive	rs77534576_T	-0.0123009	0.282787	0.538339	1.64597	0.987774	0.965304	232667	241	232426	0.0274815	FALSE	-0.912433	1.02691	0.0219843	1.89229	0.401546	0.374258	2050	37	2013	0.0330932
Cholecystitis without cholelithiasis	574.3	digestive	rs77534576_T	0.0647297	0.077579	0.913116	1.23788	1.06687	0.404072	235439	3013	232426	0.027504	FALSE	-1.18075	1.02236	0.0168878	1.42853	0.307048	0.24812	2061	48	2013	0.0329165
Other biliary tract disease	575	digestive	rs77534576_T	0.0310734	0.071731	0.893551	1.18385	1.03156	0.664874	236071	3645	232426	0.0274945	FALSE	-0.974955	0.623938	0.0847713	1.06851	0.377209	0.118151	2110	97	2013	0.0325791
Cholangitis	575.1	digestive	rs77534576_T	0.12335	0.17073	0.794953	1.55546	1.13128	0.469997	233007	581	232426	0.0274906	FALSE	NA	NA	NA	NA	NA	NA	2025	12	2013	0.033256
Obstruction of bile duct	575.2	digestive	rs77534576_T	-0.0175129	0.152544	0.718182	1.3078	0.98264	0.908599	233257	831	232426	0.0274803	FALSE	NA	NA	NA	NA	NA	NA	2032	19	2013	0.0331415
Cholesterolosis of gallbladder	575.6	digestive	rs77534576_T	0.33446	0.193916	0.933485	2.00216	1.39719	0.0845695	232798	372	232426	0.0274985	FALSE	NA	NA	NA	NA	NA	NA	2023	10	2013	0.0335348
Other disorders of gallbladder	575.7	digestive	rs77534576_T	0.0930776	0.115373	0.868355	1.36576	1.09755	0.419809	233744	1318	232426	0.027496	FALSE	NA	NA	NA	Inf	NA	NA	2036	23	2013	0.0330764
Other disorders of biliary tract	575.8	digestive	rs77534576_T	-0.258454	0.162752	0.551963	1.04649	0.772244	0.112281	233343	917	232426	0.027458	FALSE	-0.442758	0.786407	0.0885322	2.28652	0.642263	0.573426	2049	36	2013	0.0333062
Nonspecific abnormal findings on radiological and other examination of biliary tract	575.9	digestive	rs77534576_T	-0.192031	0.272247	0.460795	1.35082	0.825281	0.480589	232733	307	232426	0.0274758	FALSE	NA	NA	NA	NA	NA	NA	2032	19	2013	0.0333863
Diseases of pancreas	577	digestive	rs77534576_T	0.038239	0.0861159	0.873718	1.22487	1.03898	0.657012	247448	2492	244956	0.0275485	FALSE	-1.16244	0.734287	0.0497787	1.0282	0.312722	0.113402	2247	87	2160	0.0312555
Acute pancreatitis	577.1	digestive	rs77534576_T	0.0905271	0.0989013	0.896534	1.32161	1.09475	0.36002	246750	1794	244956	0.0275564	FALSE	-0.815814	1.04079	0.0238091	2.1478	0.442279	0.433133	2191	31	2160	0.031827
Chronic pancreatitis	577.2	digestive	rs77534576_T	-0.183388	0.233613	0.508194	1.27639	0.832445	0.432449	245367	411	244956	0.027531	FALSE	NA	NA	NA	NA	NA	NA	2175	15	2160	0.0320611
Cyst and pseudocyst of pancreas	577.3	digestive	rs77534576_T	-0.106287	0.249155	0.52985	1.41595	0.899167	0.669679	245293	337	244956	0.0275347	FALSE	-0.441717	1.04404	0.0344496	3.14883	0.642931	0.672235	2183	23	2160	0.0319437
Gastrointestinal hemorrhage	578	digestive	rs77534576_T	0.0318774	0.0297644	0.97347	1.09395	1.03239	0.284173	243350	23098	220252	0.0275104	FALSE	-0.337639	0.272465	0.403734	1.18251	0.713453	0.215271	2003	336	1667	0.0311238
Hematemesis	578.1	digestive	rs77534576_T	-0.0352391	0.102553	0.784547	1.17325	0.965375	0.731133	222130	1878	220252	0.0274227	FALSE	-1.20915	1.18221	0.0129631	1.81536	0.298452	0.306409	1694	27	1667	0.032144
Blood in stool	578.2	digestive	rs77534576_T	0.00819594	0.0883171	0.844009	1.1935	1.00823	0.926061	222689	2437	220252	0.0274334	FALSE	-0.20483	0.307523	0.42479	1.43223	0.814786	0.505371	1893	226	1667	0.0318801
Hemorrhage of rectum and anus	578.8	digestive	rs77534576_T	0.0315682	0.0362411	0.960644	1.10731	1.03207	0.383721	235299	15047	220252	0.0274833	FALSE	-0.0762411	0.383717	0.401428	1.84277	0.926593	0.842504	1791	124	1667	0.0323157
Hemorrhage of gastrointestinal tract	578.9	digestive	rs77534576_T	0.132983	0.0502922	1.03354	1.25883	1.14223	0.00818839	227127	6875	220252	0.0275425	FALSE	-0.0417373	0.331274	0.473033	1.75488	0.959122	0.89974	1829	162	1667	0.0324833
Other symptoms involving abdomen and pelvis	579	digestive	rs77534576_T	0.131213	0.0818162	0.96743	1.33352	1.14021	0.108768	222802	2550	220252	0.0274714	FALSE	-0.132401	0.245593	0.527817	1.38877	0.87599	0.589813	2031	364	1667	0.031889
Splenomegaly	579.2	digestive	rs77534576_T	0.37262	0.171309	1.01905	1.9985	1.45153	0.0296203	220712	460	220252	0.0274544	FALSE	0.524619	0.544485	0.486017	4.35751	1.68982	0.33529	1705	38	1667	0.0327824
Nonspecific abnormal findings in stool contents	579.8	digestive	rs77534576_T	0.080572	0.0806289	0.921904	1.26485	1.08391	0.317652	223005	2753	220252	0.0274568	FALSE	-0.427871	0.525005	0.194214	1.60476	0.651895	0.415081	1756	89	1667	0.0318585
Nephritis; nephrosis; renal sclerosis	580	genitourinary	rs77534576_T	0.0342197	0.0985868	0.848003	1.24852	1.03481	0.728514	231794	1909	229885	0.0274573	FALSE	-0.754463	0.531718	0.137207	1.16865	0.470263	0.155923	1448	134	1314	0.0291336
Glomerulonephritis	580.1	genitourinary	rs77534576_T	0.0894416	0.138749	0.823399	1.41996	1.09356	0.519168	230799	914	229885	0.0274591	FALSE	-0.00710112	0.622336	0.226023	2.84652	0.992924	0.990896	1364	50	1314	0.0305627
Proliferative glomerulonephritis	580.11	genitourinary	rs77534576_T	0.256408	0.458479	0.455337	2.855	1.29228	0.575986	229956	71	229885	0.0274518	FALSE	NA	NA	NA	NA	NA	NA	1315	1	1314	0.0306171
Non-proliferative glomerulonephritis	580.12	genitourinary	rs77534576_T	-0.0658865	0.407517	0.375638	1.90748	0.936237	0.871559	230007	122	229885	0.0274485	FALSE	NA	NA	NA	NA	NA	NA	1317	3	1314	0.0305706
Acute glomerulonephritis, NOS	580.13	genitourinary	rs77534576_T	0.209733	0.307366	0.63483	2.14262	1.23335	0.495013	230050	165	229885	0.0274539	FALSE	NA	NA	NA	NA	NA	NA	1324	10	1314	0.030409
Chronic glomerulonephritis, NOS	580.14	genitourinary	rs77534576_T	0.137196	0.165897	0.814668	1.56388	1.14705	0.40824	230497	612	229885	0.0274595	FALSE	0.163539	0.62431	0.267443	3.40302	1.17767	0.793358	1357	43	1314	0.0307203
Nephrotic syndrome without mention of glomerulonephritis	580.2	genitourinary	rs77534576_T	-0.0815991	0.156229	0.668221	1.23471	0.921641	0.601459	230724	839	229885	0.0274423	FALSE	NA	NA	NA	NA	NA	NA	1328	14	1314	0.0303174
Nephritis and nephropathy without mention of glomerulonephritis	580.3	genitourinary	rs77534576_T	0.0775326	0.213103	0.6914	1.6003	1.08062	0.715988	230275	390	229885	0.027453	FALSE	-1.57041	1.02166	0.0114544	0.961217	0.207961	0.124265	1392	78	1314	0.0292813
Nephritis and nephropathy in diseases classified elsewhere	580.31	genitourinary	rs77534576_T	NA	NA	NA	NA	NA	NA	229885	NA	NA	NA	NA	-1.34262	1.02105	0.0143937	1.20528	0.261161	0.188532	1375	61	1314	0.0296433
Nephritis and nephropathy with pathological lesion	580.32	genitourinary	rs77534576_T	0.118589	0.213255	0.72019	1.66793	1.12591	0.578148	230260	375	229885	0.0274548	FALSE	NA	NA	NA	NA	NA	NA	1333	19	1314	0.0302037
Renal sclerosis, NOS	580.4	genitourinary	rs77534576_T	NA	NA	NA	NA	NA	NA	229885	NA	NA	NA	NA	NA	NA	NA	NA	NA	NA	1323	9	1314	0.030432
Renal failure	585	genitourinary	rs77534576_T	0.0694243	0.0380738	0.994085	1.15412	1.07189	0.0682407	243283	13398	229885	0.0275501	FALSE	0.00630225	0.193193	0.685284	1.46425	1.00632	0.973976	2072	758	1314	0.032027
Acute renal failure	585.1	genitourinary	rs77534576_T	0.205766	0.0565609	1.09761	1.37016	1.22847	0.000274815	235011	5126	229885	0.0275769	FALSE	-0.10715	0.224049	0.571057	1.37913	0.89839	0.632475	1823	509	1314	0.0304251
Renal failure NOS	585.2	genitourinary	rs77534576_T	0.0692242	0.124625	0.831505	1.35637	1.07168	0.578581	231043	1158	229885	0.0274586	FALSE	-1.19876	0.746746	0.0454101	0.999179	0.301569	0.108427	1420	106	1314	0.029363
Chronic renal failure [CKD]	585.3	genitourinary	rs77534576_T	0.0117781	0.0483109	0.919275	1.11099	1.01185	0.807387	238434	8549	229885	0.0274575	FALSE	-0.0719728	0.214869	0.604051	1.40646	0.930556	0.737654	1886	572	1314	0.0315376
Renal dialysis	585.31	genitourinary	rs77534576_T	0.179743	0.209325	0.772485	1.76135	1.19691	0.390519	230253	368	229885	0.0274576	FALSE	-0.711637	0.725894	0.0790893	1.58702	0.49084	0.326909	1392	78	1314	0.0296376
End stage renal disease	585.32	genitourinary	rs77534576_T	0.0824389	0.213226	0.694637	1.60861	1.08593	0.699033	230273	388	229885	0.0274532	FALSE	-0.189382	0.473582	0.28262	1.89053	0.827471	0.689236	1420	106	1314	0.0300581
Chronic Kidney Disease, Stage III	585.33	genitourinary	rs77534576_T	-0.00974304	0.0546538	0.888237	1.10052	0.990304	0.858512	236629	6744	229885	0.02744	FALSE	-0.200848	0.269507	0.468576	1.35641	0.818037	0.456127	1658	344	1314	0.0302286
Chronic Kidney Disease, Stage IV	585.34	genitourinary	rs77534576_T	-0.0853066	0.207375	0.594982	1.34615	0.918231	0.680805	230367	482	229885	0.0274447	FALSE	-0.0218097	0.356886	0.455212	1.87504	0.978426	0.951271	1457	143	1314	0.0310003
Chronic kidney disease, Stage I or II	585.4	genitourinary	rs77534576_T	-0.247622	0.124397	0.605882	0.987411	0.780655	0.046527	231453	1568	229885	0.0274091	FALSE	-0.10214	0.431372	0.345874	1.93822	0.902903	0.812828	1426	112	1314	0.0303264
Other disorders of the kidney and ureters	586	genitourinary	rs77534576_T	-0.00732833	0.0754539	0.853354	1.14725	0.992698	0.922628	233305	3420	229885	0.0274465	FALSE	-0.166496	0.222539	0.540499	1.29722	0.846626	0.45436	1895	581	1314	0.0297974
Anatomical abnormatilies of kidney and ureters	586.1	genitourinary	rs77534576_T	0.204253	0.256735	0.711022	1.95828	1.22661	0.426276	230123	238	229885	0.0274557	FALSE	NA	NA	NA	NA	NA	NA	1322	8	1314	0.030455
Small kidney	586.11	genitourinary	rs77534576_T	-0.0383583	0.323702	0.475927	1.71598	0.962368	0.905672	230072	187	229885	0.0274488	FALSE	NA	NA	NA	NA	NA	NA	1316	2	1314	0.0305938
Vesicoureteral reflux	586.12	genitourinary	rs77534576_T	0.687343	0.422858	0.772745	4.17588	1.98842	0.104063	229942	57	229885	0.0274557	FALSE	NA	NA	NA	NA	NA	NA	1318	4	1314	0.0305474
Cyst of kidney, acquired	586.2	genitourinary	rs77534576_T	-0.00719408	0.113761	0.788162	1.23179	0.992832	0.949577	231378	1493	229885	0.0274479	FALSE	0.375131	0.44348	0.542987	3.19837	1.45518	0.397619	1379	65	1314	0.0312861
Vascular disorders of kidney/hypertrophy	586.3	genitourinary	rs77534576_T	0.437847	0.420928	0.603729	3.23758	1.54937	0.29825	229957	72	229885	0.0274539	FALSE	NA	NA	NA	NA	NA	NA	1326	12	1314	0.0306968
Stricture/obstruction of ureter	586.4	genitourinary	rs77534576_T	-0.161076	0.163327	0.607697	1.15486	0.851228	0.324028	230713	828	229885	0.0274356	FALSE	-0.223963	0.602797	0.190756	2.20592	0.799344	0.710235	1377	63	1314	0.0303184
Kidney replaced by transpant	587	genitourinary	rs77534576_T	0.240072	0.229348	0.784451	1.93692	1.27134	0.295211	230174	289	229885	0.0274584	FALSE	-7.00908	16.7341	1.02886e-09	0.238019	0.000903644	0.675326	1353	39	1314	0.03048
Disorders resulting from impaired renal function	588	genitourinary	rs77534576_T	0.261984	0.4588	0.457657	2.8732	1.29951	0.567987	229956	71	229885	0.0274518	FALSE	-0.149292	0.725688	0.139076	2.80508	0.861317	0.837006	1353	39	1314	0.030493
Renal osteodystrophy	588.1	genitourinary	rs77534576_T	NA	NA	NA	NA	NA	NA	229893	8	229885	0.0274485	NA	NA	NA	NA	NA	NA	NA	1319	5	1314	0.0305243
Secondary hyperparathyroidism (of renal origin)	588.2	genitourinary	rs77534576_T	NA	NA	NA	NA	NA	NA	229885	NA	NA	NA	NA	0.0910599	0.728831	0.17619	3.60697	1.09533	0.900571	1345	31	1314	0.0306743
Abnormal results of function study of kidney	589	genitourinary	rs77534576_T	0.364824	0.265309	0.818837	2.33388	1.44026	0.169103	230078	193	229885	0.027459	FALSE	-0.264644	1.01908	0.0421053	3.55479	0.767479	0.795105	1336	22	1314	0.0305067
Pyelonephritis	590	genitourinary	rs77534576_T	0.109677	0.117879	0.87829	1.39508	1.11592	0.352157	210438	1242	209196	0.0275226	FALSE	-0.605447	0.63831	0.121086	1.59596	0.545831	0.342867	1689	68	1621	0.0316596
Urinary tract infection	591	genitourinary	rs77534576_T	0.0248697	0.0294571	0.967284	1.08569	1.02518	0.39852	233512	24316	209196	0.0275695	FALSE	-0.11451	0.234938	0.552704	1.39318	0.891803	0.625973	2048	427	1621	0.0318792
Cystitis and urethritis	592	genitourinary	rs77534576_T	0.0217994	0.0444516	0.935785	1.11395	1.02204	0.623846	219268	10072	209196	0.0275284	FALSE	0.209243	0.323816	0.621655	2.23861	1.23274	0.518164	1763	142	1621	0.0328607
Cystitis	592.1	genitourinary	rs77534576_T	0.0197403	0.0450866	0.932668	1.11301	1.01994	0.661509	219000	9804	209196	0.0275255	FALSE	0.292039	0.339005	0.652326	2.49768	1.33915	0.388986	1741	120	1621	0.0329905
Acute cystitis	592.11	genitourinary	rs77534576_T	0.159924	0.0994031	0.960105	1.41811	1.17342	0.10765	210887	1691	209196	0.02754	FALSE	0.480937	0.370799	0.730922	3.1859	1.61759	0.194621	1706	85	1621	0.0330897
Chronic cystitis	592.12	genitourinary	rs77534576_T	0.131539	0.147528	0.842855	1.50473	1.14058	0.372597	209973	777	209196	0.027518	FALSE	NA	NA	NA	NA	NA	NA	1632	11	1621	0.0324675
Chronic interstitial cystitis	592.13	genitourinary	rs77534576_T	0.606519	0.216651	1.16612	2.7372	1.83404	0.00511784	209430	234	209196	0.0275285	FALSE	NA	NA	NA	NA	NA	NA	1631	10	1621	0.0318765
Urethritis and urethral syndrome	592.2	genitourinary	rs77534576_T	0.0141401	0.228622	0.626565	1.54261	1.01424	0.950683	209556	360	209196	0.027505	FALSE	NA	NA	NA	NA	NA	NA	1625	4	1621	0.0319942
Urethral syndrome	592.21	genitourinary	rs77534576_T	-0.0974651	0.510992	0.276757	2.16496	0.907134	0.848732	209276	80	209196	0.0275035	FALSE	NA	NA	NA	NA	NA	NA	1622	1	1621	0.0320533
Urethral stricture due to infecton	592.3	genitourinary	rs77534576_T	NA	NA	NA	NA	NA	NA	209196	NA	NA	NA	NA	NA	NA	NA	NA	NA	NA	1622	1	1621	0.0320533
Hematuria	593	genitourinary	rs77534576_T	-0.0416286	0.0430627	0.880707	1.04269	0.959226	0.333695	220474	11278	209196	0.027448	FALSE	0.124442	0.258149	0.663787	1.83645	1.13252	0.629768	1877	256	1621	0.0329699
Gross hematuria	593.1	genitourinary	rs77534576_T	NA	NA	NA	NA	NA	NA	209196	NA	NA	NA	NA	0.582924	0.410469	0.730136	3.74288	1.79127	0.155566	1685	64	1621	0.0329122
Microscopic hematuria	593.2	genitourinary	rs77534576_T	NA	NA	NA	NA	NA	NA	209196	NA	NA	NA	NA	-0.238662	0.754727	0.120661	2.68939	0.787681	0.751833	1657	36	1621	0.0319765
Urinary calculus	594	genitourinary	rs77534576_T	0.0511974	0.0555814	0.942234	1.17168	1.05253	0.356985	247153	6014	241139	0.0275426	FALSE	-0.115754	0.305863	0.46565	1.55963	0.890694	0.705095	2220	222	1998	0.0316356
Calculus of kidney	594.1	genitourinary	rs77534576_T	0.104827	0.0696573	0.966053	1.26953	1.11052	0.132351	244742	3603	241139	0.0275508	FALSE	0.227448	0.350166	0.591414	2.36872	1.25539	0.515987	2119	121	1998	0.0324412
Calculus of lower urinary tract	594.2	genitourinary	rs77534576_T	0.00915106	0.162793	0.721457	1.36806	1.00919	0.955172	241847	708	241139	0.0275084	FALSE	NA	NA	NA	NA	NA	NA	2007	9	1998	0.0320638
Calculus of ureter	594.3	genitourinary	rs77534576_T	0.0760417	0.0922147	0.896018	1.28658	1.07901	0.40959	243235	2096	241139	0.0275255	FALSE	-0.2121	0.640277	0.177748	2.37257	0.808884	0.740446	2049	51	1998	0.0318885
Renal colic	594.8	genitourinary	rs77534576_T	-0.132868	0.126421	0.676656	1.11158	0.87558	0.293258	242486	1347	241139	0.0274891	FALSE	NA	NA	NA	NA	NA	NA	2013	15	1998	0.0319667
Hydronephrosis	595	genitourinary	rs77534576_T	0.16334	0.147705	0.869711	1.55376	1.17744	0.26879	241886	747	241139	0.0275219	FALSE	-0.54971	0.632648	0.128999	1.66565	0.577117	0.3849	2067	69	1998	0.0316149
Other disorders of bladder	596	genitourinary	rs77534576_T	-0.00744346	0.0446294	0.90846	1.08218	0.992584	0.86754	244596	10058	234538	0.0275414	FALSE	0.259387	0.299949	0.689941	2.25659	1.29614	0.387165	1909	165	1744	0.0318994
Bladder neck obstruction	596.1	genitourinary	rs77534576_T	-0.0027717	0.0997928	0.815249	1.206	0.997232	0.977842	236479	1941	234538	0.0275477	FALSE	1.07634	0.582829	0.803612	8.36307	2.93393	0.0647825	1770	26	1744	0.0316042
Functional disorders of bladder	596.5	genitourinary	rs77534576_T	0.103534	0.0812297	0.942154	1.29569	1.10908	0.202458	237180	2642	234538	0.0275796	FALSE	0.699642	0.360729	0.933305	3.90327	2.01303	0.0524378	1820	76	1744	0.0323717
Other disorders of urethra and urinary tract	597	genitourinary	rs77534576_T	-0.0541663	0.078494	0.809215	1.10097	0.947275	0.49015	237815	3277	234538	0.0275288	FALSE	-0.00512707	0.24527	0.602253	1.58121	0.994886	0.983322	2112	368	1744	0.0311418
Urethral stricture (not specified as infectious)	597.1	genitourinary	rs77534576_T	-0.0936813	0.0884571	0.762016	1.07815	0.910573	0.289573	237204	2666	234538	0.0275217	FALSE	NA	NA	NA	NA	NA	NA	1759	15	1744	0.0312368
Urinary complications NEC	597.2	genitourinary	rs77534576_T	-0.0856797	0.508471	0.281861	2.18162	0.917888	0.866186	234617	79	234538	0.0275472	FALSE	-0.247831	0.629451	0.176857	2.26246	0.780492	0.693783	1799	55	1744	0.0308235
Urethral hypermobility/ISD	597.8	genitourinary	rs77534576_T	NA	NA	NA	NA	NA	NA	234538	NA	NA	NA	NA	NA	NA	NA	NA	NA	NA	1745	1	1744	0.0309215
Abnormal findings on examination of urine	598	genitourinary	rs77534576_T	0.183597	0.248579	0.709542	1.89156	1.20153	0.460158	247448	260	247188	0.0275485	FALSE	-0.130705	0.479593	0.295647	2.01928	0.877476	0.785212	2247	89	2158	0.0312555
Other cells and casts in urine	598.4	genitourinary	rs77534576_T	NA	NA	NA	NA	NA	NA	247188	NA	NA	NA	NA	NA	NA	NA	NA	NA	NA	2171	13	2158	0.0316617
Other nonspecific findings on examination of urine	598.9	genitourinary	rs77534576_T	0.165342	0.256128	0.684677	1.88119	1.1798	0.518575	247448	249	247199	0.0275485	FALSE	-0.0333327	0.635099	0.213347	2.81184	0.967217	0.958143	2247	44	2203	0.0312555
Other symptoms/disorders or the urinary system	599	genitourinary	rs77534576_T	-0.0014749	0.0410316	0.920526	1.08118	0.998526	0.971326	242576	11868	230708	0.0275663	FALSE	-0.157498	0.207861	0.560413	1.26922	0.854278	0.448625	2172	570	1602	0.0314503
Urinary obstruction	599.1	genitourinary	rs77534576_T	0.222807	0.292154	0.666737	2.11683	1.24958	0.445681	230888	180	230708	0.0275745	FALSE	0.360425	0.790649	0.203964	5.27956	1.43394	0.64849	1624	22	1602	0.0323655
Retention of urine	599.2	genitourinary	rs77534576_T	0.00104346	0.0567092	0.89414	1.11681	1.00104	0.98532	236829	6121	230708	0.0275727	FALSE	0.397489	0.284436	0.821994	2.52663	1.48808	0.162275	1772	170	1602	0.0335485
Dysuria	599.3	genitourinary	rs77534576_T	0.0679524	0.0609352	0.947788	1.20361	1.07031	0.264782	235617	4909	230708	0.0276064	FALSE	-0.069902	0.294933	0.502938	1.61107	0.932485	0.812649	1830	228	1602	0.0321872
Urinary incontinence	599.4	genitourinary	rs77534576_T	0.0516552	0.0967842	0.866158	1.26625	1.05301	0.593539	232653	1945	230708	0.0275806	FALSE	-0.369308	0.349509	0.327573	1.30583	0.691213	0.290672	1799	197	1602	0.0316334
Frequency of urination and polyuria	599.5	genitourinary	rs77534576_T	-0.0123053	0.0830472	0.835931	1.15785	0.98777	0.882207	233510	2802	230708	0.0275662	FALSE	-0.161024	0.286877	0.466206	1.44683	0.851272	0.574594	1871	269	1602	0.0315401
Oliguria and anuria	599.6	genitourinary	rs77534576_T	-0.174841	0.496771	0.265705	1.95789	0.83959	0.724872	230798	90	230708	0.0275677	FALSE	-5041.39	309296	0	Inf	0	0.986995	1642	40	1602	0.0314105
Urethral discharge	599.7	genitourinary	rs77534576_T	0.256607	0.724525	0.20983	4.1865	1.29254	0.72321	230736	28	230708	0.0275703	FALSE	NA	NA	NA	NA	NA	NA	1603	1	1602	0.0321747
Other symptoms involving urinary system	599.8	genitourinary	rs77534576_T	-0.60862	0.3587	0.246373	1.02416	0.544101	0.0897466	230970	262	230708	0.0275554	FALSE	0.181328	0.370563	0.538666	2.34305	1.19881	0.624607	1708	106	1602	0.0327535
Other abnormality of urination	599.9	genitourinary	rs77534576_T	NA	NA	NA	NA	NA	NA	230709	1	230708	0.0275692	NA	0.152299	0.411733	0.472026	2.42844	1.16451	0.711459	1694	92	1602	0.0324953
Hyperplasia of prostate	600	genitourinary	rs77534576_T	NA	NA	NA	NA	NA	NA	0	NA	NA	NA	NA	NA	NA	NA	NA	NA	NA	0	NA	NA	NA
Inflammatory diseases of prostate	601	genitourinary	rs77534576_T	NA	NA	NA	NA	NA	NA	0	NA	NA	NA	NA	NA	NA	NA	NA	NA	NA	0	NA	NA	NA
Prostatitis	601.1	genitourinary	rs77534576_T	NA	NA	NA	NA	NA	NA	0	NA	NA	NA	NA	NA	NA	NA	NA	NA	NA	0	NA	NA	NA
Acute prostatitis	601.11	genitourinary	rs77534576_T	NA	NA	NA	NA	NA	NA	0	NA	NA	NA	NA	NA	NA	NA	NA	NA	NA	0	NA	NA	NA
Chronic prostatitis	601.12	genitourinary	rs77534576_T	NA	NA	NA	NA	NA	NA	0	NA	NA	NA	NA	NA	NA	NA	NA	NA	NA	0	NA	NA	NA
Orchitis and epididymitis	601.3	genitourinary	rs77534576_T	NA	NA	NA	NA	NA	NA	0	NA	NA	NA	NA	NA	NA	NA	NA	NA	NA	0	NA	NA	NA
Balanoposthitis	601.4	genitourinary	rs77534576_T	NA	NA	NA	NA	NA	NA	0	NA	NA	NA	NA	NA	NA	NA	NA	NA	NA	0	NA	NA	NA
Other inflammatory disorders of male genital organs	601.8	genitourinary	rs77534576_T	NA	NA	NA	NA	NA	NA	0	NA	NA	NA	NA	NA	NA	NA	NA	NA	NA	0	NA	NA	NA
Other disorders of prostate	602	genitourinary	rs77534576_T	NA	NA	NA	NA	NA	NA	0	NA	NA	NA	NA	NA	NA	NA	NA	NA	NA	0	NA	NA	NA
Dysplasia of prostate	602.3	genitourinary	rs77534576_T	NA	NA	NA	NA	NA	NA	0	NA	NA	NA	NA	NA	NA	NA	NA	NA	NA	0	NA	NA	NA
Other disorders of testis	603	genitourinary	rs77534576_T	NA	NA	NA	NA	NA	NA	0	NA	NA	NA	NA	NA	NA	NA	NA	NA	NA	0	NA	NA	NA
Hydrocele	603.1	genitourinary	rs77534576_T	NA	NA	NA	NA	NA	NA	0	NA	NA	NA	NA	NA	NA	NA	NA	NA	NA	0	NA	NA	NA
Spermatocele	603.2	genitourinary	rs77534576_T	NA	NA	NA	NA	NA	NA	0	NA	NA	NA	NA	NA	NA	NA	NA	NA	NA	0	NA	NA	NA
Disorders of penis	604	genitourinary	rs77534576_T	NA	NA	NA	NA	NA	NA	0	NA	NA	NA	NA	NA	NA	NA	NA	NA	NA	0	NA	NA	NA
Redundant prepuce and phimosis/BXO	604.1	genitourinary	rs77534576_T	NA	NA	NA	NA	NA	NA	0	NA	NA	NA	NA	NA	NA	NA	NA	NA	NA	0	NA	NA	NA
Vascular disorders of penis	604.2	genitourinary	rs77534576_T	NA	NA	NA	NA	NA	NA	0	NA	NA	NA	NA	NA	NA	NA	NA	NA	NA	0	NA	NA	NA
Peyronie's disease	604.3	genitourinary	rs77534576_T	NA	NA	NA	NA	NA	NA	0	NA	NA	NA	NA	NA	NA	NA	NA	NA	NA	0	NA	NA	NA
Erectile dysfunction [ED]	605	genitourinary	rs77534576_T	NA	NA	NA	NA	NA	NA	0	NA	NA	NA	NA	NA	NA	NA	NA	NA	NA	0	NA	NA	NA
Other disorders of male genital organs	608	genitourinary	rs77534576_T	NA	NA	NA	NA	NA	NA	0	NA	NA	NA	NA	NA	NA	NA	NA	NA	NA	0	NA	NA	NA
Male infertility and abnormal spermatozoa	609	genitourinary	rs77534576_T	NA	NA	NA	NA	NA	NA	0	NA	NA	NA	NA	NA	NA	NA	NA	NA	NA	0	NA	NA	NA
Infertility, male	609.1	genitourinary	rs77534576_T	NA	NA	NA	NA	NA	NA	0	NA	NA	NA	NA	NA	NA	NA	NA	NA	NA	0	NA	NA	NA
Azoospermia and oligospermia	609.11	genitourinary	rs77534576_T	NA	NA	NA	NA	NA	NA	0	NA	NA	NA	NA	NA	NA	NA	NA	NA	NA	0	NA	NA	NA
Abnormal spermatozoa	609.2	genitourinary	rs77534576_T	NA	NA	NA	NA	NA	NA	0	NA	NA	NA	NA	NA	NA	NA	NA	NA	NA	0	NA	NA	NA
Benign mammary dysplasias	610	genitourinary	rs77534576_T	NA	NA	NA	NA	NA	NA	0	NA	NA	NA	NA	NA	NA	NA	NA	NA	NA	0	NA	NA	NA
Cystic mastopathy	610.1	genitourinary	rs77534576_T	NA	NA	NA	NA	NA	NA	0	NA	NA	NA	NA	NA	NA	NA	NA	NA	NA	0	NA	NA	NA
Fibroadenosis of breast	610.2	genitourinary	rs77534576_T	NA	NA	NA	NA	NA	NA	0	NA	NA	NA	NA	NA	NA	NA	NA	NA	NA	0	NA	NA	NA
Fibrosclerosis of breast	610.3	genitourinary	rs77534576_T	NA	NA	NA	NA	NA	NA	0	NA	NA	NA	NA	NA	NA	NA	NA	NA	NA	0	NA	NA	NA
Benign neoplasm of breast	610.4	genitourinary	rs77534576_T	NA	NA	NA	NA	NA	NA	0	NA	NA	NA	NA	NA	NA	NA	NA	NA	NA	0	NA	NA	NA
Other specified benign mammary dysplasias	610.8	genitourinary	rs77534576_T	NA	NA	NA	NA	NA	NA	0	NA	NA	NA	NA	NA	NA	NA	NA	NA	NA	0	NA	NA	NA
Abnormal findings on mammogram or breast exam	611	genitourinary	rs77534576_T	-0.148457	0.143901	0.641875	1.12965	0.862037	0.302231	233384	1061	232323	0.0275382	FALSE	0.0369372	0.34574	0.498998	1.95956	1.03763	0.91492	2193	155	2038	0.0313443
Abnormal mammogram	611.1	genitourinary	rs77534576_T	NA	NA	NA	NA	NA	NA	232323	NA	NA	NA	NA	0.291472	0.41091	0.554261	2.83311	1.3384	0.478118	2125	87	2038	0.0316452
Mammographic microcalcification	611.11	genitourinary	rs77534576_T	NA	NA	NA	NA	NA	NA	232323	NA	NA	NA	NA	0.338996	0.830364	0.181116	5.57874	1.40354	0.683091	2061	23	2038	0.0311858
Lump or mass in breast	611.3	genitourinary	rs77534576_T	-0.148457	0.143901	0.641875	1.12965	0.862037	0.302231	233384	1061	232323	0.0275382	FALSE	-0.180058	0.451334	0.307965	1.85923	0.835221	0.689932	2139	101	2038	0.030978
Breast conditions, congenital or relating to hormones	612	genitourinary	rs77534576_T	0.00636423	0.154968	0.731821	1.34545	1.00638	0.967242	233112	789	232323	0.0275557	FALSE	0.164638	0.679828	0.237294	3.70234	1.17897	0.808644	2070	32	2038	0.0312906
Galactorrhea	612.1	genitourinary	rs77534576_T	-0.902684	0.507379	0.124188	0.957425	0.40548	0.0752212	232496	173	232323	0.0275432	FALSE	NA	NA	NA	NA	NA	NA	2038	NA	NA	NA
Hypertrophy of breast (Gynecomastia)	612.2	genitourinary	rs77534576_T	0.15115	0.176545	0.807181	1.61613	1.16317	0.39191	232853	530	232323	0.0275649	FALSE	0.217706	0.685755	0.246635	3.94132	1.24322	0.750888	2068	30	2038	0.0313208
Congenital anomalies of breast	612.3	genitourinary	rs77534576_T	0.359029	0.390064	0.603149	2.84852	1.43194	0.357344	232413	90	232323	0.0275595	FALSE	NA	NA	NA	NA	NA	NA	2040	2	2038	0.0310238
Other nonmalignant breast conditions	613	genitourinary	rs77534576_T	-0.018275	0.0485064	0.891719	1.07851	0.981891	0.706356	247448	8725	238723	0.0275485	FALSE	-0.0193249	0.422473	0.39091	2.09717	0.980861	0.963516	2247	105	2142	0.0312555
Inflammatory disease of breast	613.1	genitourinary	rs77534576_T	0.270009	0.169413	0.923559	1.79767	1.30998	0.110984	239241	518	238723	0.0275856	FALSE	NA	NA	NA	NA	NA	NA	2151	9	2142	0.0312678
Mastodynia	613.5	genitourinary	rs77534576_T	-0.0311327	0.0576253	0.864222	1.08333	0.969347	0.589018	244871	6148	238723	0.0275459	FALSE	-0.291112	0.749367	0.117007	2.56767	0.747432	0.697663	2183	41	2142	0.0310417
Other signs and symptoms in breast	613.7	genitourinary	rs77534576_T	-0.0580894	0.118474	0.741677	1.18084	0.943566	0.623912	240169	1446	238723	0.0275582	FALSE	NA	NA	NA	NA	NA	NA	2156	14	2142	0.0311971
Other specified disorders of breast	613.8	genitourinary	rs77534576_T	0.0108285	0.212335	0.647983	1.49525	1.01089	0.959328	239141	418	238723	0.0275685	FALSE	-0.0147821	0.557217	0.277381	2.60063	0.985327	0.978836	2199	57	2142	0.031261
Breast disorder NOS	613.9	genitourinary	rs77534576_T	-0.200091	0.165645	0.581574	1.1153	0.818656	0.227065	239563	840	238723	0.0275508	FALSE	NA	NA	NA	NA	NA	NA	2156	14	2142	0.0309687
Inflammatory diseases of female pelvic organs	614	genitourinary	rs77534576_T	NA	NA	NA	NA	NA	NA	0	NA	NA	NA	NA	NA	NA	NA	NA	NA	NA	0	NA	NA	NA
Pelvic peritoneal adhesions, female (postoperative) (postinfection)	614.1	genitourinary	rs77534576_T	NA	NA	NA	NA	NA	NA	0	NA	NA	NA	NA	NA	NA	NA	NA	NA	NA	0	NA	NA	NA
Pelvic inflammatory disease (PID)	614.3	genitourinary	rs77534576_T	NA	NA	NA	NA	NA	NA	0	NA	NA	NA	NA	NA	NA	NA	NA	NA	NA	0	NA	NA	NA
Acute inflammatory pelvic disease	614.31	genitourinary	rs77534576_T	NA	NA	NA	NA	NA	NA	0	NA	NA	NA	NA	NA	NA	NA	NA	NA	NA	0	NA	NA	NA
Chronic inflammatory pelvic disease	614.32	genitourinary	rs77534576_T	NA	NA	NA	NA	NA	NA	0	NA	NA	NA	NA	NA	NA	NA	NA	NA	NA	0	NA	NA	NA
Pelvic inflammatory disease, NOS	614.33	genitourinary	rs77534576_T	NA	NA	NA	NA	NA	NA	0	NA	NA	NA	NA	NA	NA	NA	NA	NA	NA	0	NA	NA	NA
Inflammatory diseases of uterus, except cervix	614.4	genitourinary	rs77534576_T	NA	NA	NA	NA	NA	NA	0	NA	NA	NA	NA	NA	NA	NA	NA	NA	NA	0	NA	NA	NA
Inflammatory disease of cervix, vagina, and vulva	614.5	genitourinary	rs77534576_T	NA	NA	NA	NA	NA	NA	0	NA	NA	NA	NA	NA	NA	NA	NA	NA	NA	0	NA	NA	NA
Cervicitis and endocervicitis	614.51	genitourinary	rs77534576_T	NA	NA	NA	NA	NA	NA	0	NA	NA	NA	NA	NA	NA	NA	NA	NA	NA	0	NA	NA	NA
Vaginitis and vulvovaginitis	614.52	genitourinary	rs77534576_T	NA	NA	NA	NA	NA	NA	0	NA	NA	NA	NA	NA	NA	NA	NA	NA	NA	0	NA	NA	NA
Cyst or abscess of Bartholin's gland	614.53	genitourinary	rs77534576_T	NA	NA	NA	NA	NA	NA	0	NA	NA	NA	NA	NA	NA	NA	NA	NA	NA	0	NA	NA	NA
Abscess or ulceration of vulva	614.54	genitourinary	rs77534576_T	NA	NA	NA	NA	NA	NA	0	NA	NA	NA	NA	NA	NA	NA	NA	NA	NA	0	NA	NA	NA
Endometriosis	615	genitourinary	rs77534576_T	NA	NA	NA	NA	NA	NA	0	NA	NA	NA	NA	NA	NA	NA	NA	NA	NA	0	NA	NA	NA
Disorders secondary to childbirth, surgery, trauma	617	genitourinary	rs77534576_T	0.0132439	0.0558527	0.906703	1.1287	1.01333	0.812562	247448	6325	241123	0.0275485	FALSE	NA	NA	NA	NA	NA	NA	2247	9	2238	0.0312555
Genital prolapse	618	genitourinary	rs77534576_T	NA	NA	NA	NA	NA	NA	0	NA	NA	NA	NA	NA	NA	NA	NA	NA	NA	0	NA	NA	NA
Prolapse of vaginal walls	618.1	genitourinary	rs77534576_T	NA	NA	NA	NA	NA	NA	0	NA	NA	NA	NA	NA	NA	NA	NA	NA	NA	0	NA	NA	NA
Uterine/Uterovaginal prolapse	618.2	genitourinary	rs77534576_T	NA	NA	NA	NA	NA	NA	0	NA	NA	NA	NA	NA	NA	NA	NA	NA	NA	0	NA	NA	NA
Prolapse of vaginal vault after hysterectomy	618.5	genitourinary	rs77534576_T	NA	NA	NA	NA	NA	NA	0	NA	NA	NA	NA	NA	NA	NA	NA	NA	NA	0	NA	NA	NA
Vaginal enterocele, congenital or acquired	618.6	genitourinary	rs77534576_T	NA	NA	NA	NA	NA	NA	0	NA	NA	NA	NA	NA	NA	NA	NA	NA	NA	0	NA	NA	NA
Noninflammatory female genital disorders	619	genitourinary	rs77534576_T	NA	NA	NA	NA	NA	NA	0	NA	NA	NA	NA	NA	NA	NA	NA	NA	NA	0	NA	NA	NA
Noninflammatory disorders of ovary, fallopian tube, and broad ligament	619.1	genitourinary	rs77534576_T	NA	NA	NA	NA	NA	NA	0	NA	NA	NA	NA	NA	NA	NA	NA	NA	NA	0	NA	NA	NA
Disorders of uterus, NEC	619.2	genitourinary	rs77534576_T	NA	NA	NA	NA	NA	NA	0	NA	NA	NA	NA	NA	NA	NA	NA	NA	NA	0	NA	NA	NA
Noninflammatory disorders of cervix	619.3	genitourinary	rs77534576_T	NA	NA	NA	NA	NA	NA	0	NA	NA	NA	NA	NA	NA	NA	NA	NA	NA	0	NA	NA	NA
Noninflammatory disorders of vagina	619.4	genitourinary	rs77534576_T	NA	NA	NA	NA	NA	NA	0	NA	NA	NA	NA	NA	NA	NA	NA	NA	NA	0	NA	NA	NA
Noninflammatory disorders of vulva and perineum	619.5	genitourinary	rs77534576_T	NA	NA	NA	NA	NA	NA	0	NA	NA	NA	NA	NA	NA	NA	NA	NA	NA	0	NA	NA	NA
Dysplasia of female genital organs	620	genitourinary	rs77534576_T	NA	NA	NA	NA	NA	NA	0	NA	NA	NA	NA	NA	NA	NA	NA	NA	NA	0	NA	NA	NA
Dysplasia of cervix	620.1	genitourinary	rs77534576_T	NA	NA	NA	NA	NA	NA	0	NA	NA	NA	NA	NA	NA	NA	NA	NA	NA	0	NA	NA	NA
Endometrial hyperplasia	621	genitourinary	rs77534576_T	NA	NA	NA	NA	NA	NA	0	NA	NA	NA	NA	NA	NA	NA	NA	NA	NA	0	NA	NA	NA
Polyp of female genital organs	622	genitourinary	rs77534576_T	NA	NA	NA	NA	NA	NA	0	NA	NA	NA	NA	NA	NA	NA	NA	NA	NA	0	NA	NA	NA
Polyp of corpus uteri	622.1	genitourinary	rs77534576_T	NA	NA	NA	NA	NA	NA	0	NA	NA	NA	NA	NA	NA	NA	NA	NA	NA	0	NA	NA	NA
Mucous polyp of cervix	622.2	genitourinary	rs77534576_T	NA	NA	NA	NA	NA	NA	0	NA	NA	NA	NA	NA	NA	NA	NA	NA	NA	0	NA	NA	NA
Hypertrophy of female genital organs	623	genitourinary	rs77534576_T	NA	NA	NA	NA	NA	NA	0	NA	NA	NA	NA	NA	NA	NA	NA	NA	NA	0	NA	NA	NA
Symptoms involving female genital tract	624	genitourinary	rs77534576_T	NA	NA	NA	NA	NA	NA	0	NA	NA	NA	NA	NA	NA	NA	NA	NA	NA	0	NA	NA	NA
Dystrophy of female genital tract	624.1	genitourinary	rs77534576_T	NA	NA	NA	NA	NA	NA	0	NA	NA	NA	NA	NA	NA	NA	NA	NA	NA	0	NA	NA	NA
Atrophy of female genital tract	624.2	genitourinary	rs77534576_T	NA	NA	NA	NA	NA	NA	0	NA	NA	NA	NA	NA	NA	NA	NA	NA	NA	0	NA	NA	NA
stress incontinence, female	624.9	genitourinary	rs77534576_T	NA	NA	NA	NA	NA	NA	0	NA	NA	NA	NA	NA	NA	NA	NA	NA	NA	0	NA	NA	NA
Pain and other symptoms associated with female genital organs	625	genitourinary	rs77534576_T	NA	NA	NA	NA	NA	NA	0	NA	NA	NA	NA	NA	NA	NA	NA	NA	NA	0	NA	NA	NA
Dyspareunia	625.1	genitourinary	rs77534576_T	NA	NA	NA	NA	NA	NA	0	NA	NA	NA	NA	NA	NA	NA	NA	NA	NA	0	NA	NA	NA
Disorders of menstruation and other abnormal bleeding from female genital tract	626	genitourinary	rs77534576_T	NA	NA	NA	NA	NA	NA	0	NA	NA	NA	NA	NA	NA	NA	NA	NA	NA	0	NA	NA	NA
Irregular menstrual cycle/bleeding	626.1	genitourinary	rs77534576_T	NA	NA	NA	NA	NA	NA	0	NA	NA	NA	NA	NA	NA	NA	NA	NA	NA	0	NA	NA	NA
Absent or infrequent menstruation	626.11	genitourinary	rs77534576_T	NA	NA	NA	NA	NA	NA	0	NA	NA	NA	NA	NA	NA	NA	NA	NA	NA	0	NA	NA	NA
Excessive or frequent menstruation	626.12	genitourinary	rs77534576_T	NA	NA	NA	NA	NA	NA	0	NA	NA	NA	NA	NA	NA	NA	NA	NA	NA	0	NA	NA	NA
Irregular menstrual cycle	626.13	genitourinary	rs77534576_T	NA	NA	NA	NA	NA	NA	0	NA	NA	NA	NA	NA	NA	NA	NA	NA	NA	0	NA	NA	NA
Irregular menstrual bleeding	626.14	genitourinary	rs77534576_T	NA	NA	NA	NA	NA	NA	0	NA	NA	NA	NA	NA	NA	NA	NA	NA	NA	0	NA	NA	NA
Infertility, female, associated with anovulation	626.15	genitourinary	rs77534576_T	NA	NA	NA	NA	NA	NA	0	NA	NA	NA	NA	NA	NA	NA	NA	NA	NA	0	NA	NA	NA
Dysmenorrhea	626.2	genitourinary	rs77534576_T	NA	NA	NA	NA	NA	NA	0	NA	NA	NA	NA	NA	NA	NA	NA	NA	NA	0	NA	NA	NA
Mittelschmerz	626.21	genitourinary	rs77534576_T	NA	NA	NA	NA	NA	NA	0	NA	NA	NA	NA	NA	NA	NA	NA	NA	NA	0	NA	NA	NA
Premenstrual tension syndromes	626.4	genitourinary	rs77534576_T	NA	NA	NA	NA	NA	NA	0	NA	NA	NA	NA	NA	NA	NA	NA	NA	NA	0	NA	NA	NA
Infertility, female	626.8	genitourinary	rs77534576_T	NA	NA	NA	NA	NA	NA	0	NA	NA	NA	NA	NA	NA	NA	NA	NA	NA	0	NA	NA	NA
Menopausal and postmenopausal disorders	627	genitourinary	rs77534576_T	NA	NA	NA	NA	NA	NA	0	NA	NA	NA	NA	NA	NA	NA	NA	NA	NA	0	NA	NA	NA
Postmenopausal bleeding	627.1	genitourinary	rs77534576_T	NA	NA	NA	NA	NA	NA	0	NA	NA	NA	NA	NA	NA	NA	NA	NA	NA	0	NA	NA	NA
Symptomatic menopause	627.2	genitourinary	rs77534576_T	NA	NA	NA	NA	NA	NA	0	NA	NA	NA	NA	NA	NA	NA	NA	NA	NA	0	NA	NA	NA
Symptomatic artificial menopause	627.21	genitourinary	rs77534576_T	NA	NA	NA	NA	NA	NA	0	NA	NA	NA	NA	NA	NA	NA	NA	NA	NA	0	NA	NA	NA
Need for Hormone replacement therapy (postmenopausal)	627.22	genitourinary	rs77534576_T	NA	NA	NA	NA	NA	NA	0	NA	NA	NA	NA	NA	NA	NA	NA	NA	NA	0	NA	NA	NA
Postmenopausal atrophic vaginitis	627.3	genitourinary	rs77534576_T	NA	NA	NA	NA	NA	NA	0	NA	NA	NA	NA	NA	NA	NA	NA	NA	NA	0	NA	NA	NA
Premenopausal menorrhagia	627.4	genitourinary	rs77534576_T	NA	NA	NA	NA	NA	NA	0	NA	NA	NA	NA	NA	NA	NA	NA	NA	NA	0	NA	NA	NA
Premature menopause and other ovarian failure	627.5	genitourinary	rs77534576_T	NA	NA	NA	NA	NA	NA	0	NA	NA	NA	NA	NA	NA	NA	NA	NA	NA	0	NA	NA	NA
Ovarian cyst	628	genitourinary	rs77534576_T	NA	NA	NA	NA	NA	NA	0	NA	NA	NA	NA	NA	NA	NA	NA	NA	NA	0	NA	NA	NA
Miscarriage; stillbirth	634	pregnancy complications	rs77534576_T	NA	NA	NA	NA	NA	NA	0	NA	NA	NA	NA	NA	NA	NA	NA	NA	NA	0	NA	NA	NA
Missed abortion/Hydatidiform mole	634.1	pregnancy complications	rs77534576_T	NA	NA	NA	NA	NA	NA	0	NA	NA	NA	NA	NA	NA	NA	NA	NA	NA	0	NA	NA	NA
Ectopic pregnancy	634.3	pregnancy complications	rs77534576_T	NA	NA	NA	NA	NA	NA	0	NA	NA	NA	NA	NA	NA	NA	NA	NA	NA	0	NA	NA	NA
Hemorrhage during pregnancy; childbirth and postpartum	635	pregnancy complications	rs77534576_T	NA	NA	NA	NA	NA	NA	0	NA	NA	NA	NA	NA	NA	NA	NA	NA	NA	0	NA	NA	NA
Antepartum hemorrhage, abruptio placentae, and placenta previa	635.2	pregnancy complications	rs77534576_T	NA	NA	NA	NA	NA	NA	0	NA	NA	NA	NA	NA	NA	NA	NA	NA	NA	0	NA	NA	NA
Placenta previa and abruptio placenta	635.3	pregnancy complications	rs77534576_T	NA	NA	NA	NA	NA	NA	0	NA	NA	NA	NA	NA	NA	NA	NA	NA	NA	0	NA	NA	NA
Early or threatened labor; hemorrhage in early pregnancy	636	pregnancy complications	rs77534576_T	NA	NA	NA	NA	NA	NA	0	NA	NA	NA	NA	NA	NA	NA	NA	NA	NA	0	NA	NA	NA
Threatened premature labor	636.1	pregnancy complications	rs77534576_T	NA	NA	NA	NA	NA	NA	0	NA	NA	NA	NA	NA	NA	NA	NA	NA	NA	0	NA	NA	NA
Early onset of delivery	636.2	pregnancy complications	rs77534576_T	NA	NA	NA	NA	NA	NA	0	NA	NA	NA	NA	NA	NA	NA	NA	NA	NA	0	NA	NA	NA
Hemorrhage in early pregnancy	636.3	pregnancy complications	rs77534576_T	NA	NA	NA	NA	NA	NA	0	NA	NA	NA	NA	NA	NA	NA	NA	NA	NA	0	NA	NA	NA
Cervical incompetence	636.8	pregnancy complications	rs77534576_T	NA	NA	NA	NA	NA	NA	0	NA	NA	NA	NA	NA	NA	NA	NA	NA	NA	0	NA	NA	NA
Short gestation; low birth weight; and fetal growth retardation	637	pregnancy complications	rs77534576_T	NA	NA	NA	NA	NA	NA	237639	5	237634	0.0275918	NA	NA	NA	NA	NA	NA	NA	2246	NA	NA	NA
Complications following abortion or ectopic and molar pregnancies	639	pregnancy complications	rs77534576_T	0.168098	0.725295	0.191863	3.83994	1.18305	0.816721	247448	31	247417	0.0275485	FALSE	NA	NA	NA	NA	NA	NA	NA	NA	NA	NA
Hypertension complicating pregnancy, childbirth, and the puerperium	642	pregnancy complications	rs77534576_T	NA	NA	NA	NA	NA	NA	0	NA	NA	NA	NA	NA	NA	NA	NA	NA	NA	0	NA	NA	NA
Preeclampsia and eclampsia	642.1	pregnancy complications	rs77534576_T	NA	NA	NA	NA	NA	NA	0	NA	NA	NA	NA	NA	NA	NA	NA	NA	NA	0	NA	NA	NA
Excessive vomiting in pregnancy	643	pregnancy complications	rs77534576_T	NA	NA	NA	NA	NA	NA	0	NA	NA	NA	NA	NA	NA	NA	NA	NA	NA	NA	NA	NA	NA
Hyperemesis gravidarum	643.1	pregnancy complications	rs77534576_T	NA	NA	NA	NA	NA	NA	0	NA	NA	NA	NA	NA	NA	NA	NA	NA	NA	NA	NA	NA	NA
Late pregnancy and failed induction	645	pregnancy complications	rs77534576_T	0.0702591	0.419442	0.41876	2.23248	1.07279	0.866972	247448	100	247348	0.0275485	FALSE	NA	NA	NA	NA	NA	NA	NA	NA	NA	NA
Other complications of pregnancy NEC	646	pregnancy complications	rs77534576_T	NA	NA	NA	NA	NA	NA	0	NA	NA	NA	NA	NA	NA	NA	NA	NA	NA	0	NA	NA	NA
Infectious and parasitic complications affecting pregnancy	647	pregnancy complications	rs77534576_T	NA	NA	NA	NA	NA	NA	0	NA	NA	NA	NA	NA	NA	NA	NA	NA	NA	0	NA	NA	NA
Infections of genitourinary tract during pregnancy	647.1	pregnancy complications	rs77534576_T	NA	NA	NA	NA	NA	NA	0	NA	NA	NA	NA	NA	NA	NA	NA	NA	NA	0	NA	NA	NA
Major puerperal infection	647.3	pregnancy complications	rs77534576_T	NA	NA	NA	NA	NA	NA	0	NA	NA	NA	NA	NA	NA	NA	NA	NA	NA	0	NA	NA	NA
Other conditions or status of the mother complicating pregnancy, childbirth, or the puerperium	649	pregnancy complications	rs77534576_T	NA	NA	NA	NA	NA	NA	0	NA	NA	NA	NA	NA	NA	NA	NA	NA	NA	0	NA	NA	NA
Diabetes or abnormal glucose tolerance complicating pregnancy	649.1	pregnancy complications	rs77534576_T	NA	NA	NA	NA	NA	NA	0	NA	NA	NA	NA	NA	NA	NA	NA	NA	NA	0	NA	NA	NA
Multiple gestation	651	pregnancy complications	rs77534576_T	0.0147196	0.136707	0.767521	1.31299	1.01483	0.914255	247448	1012	246436	0.0275485	FALSE	NA	NA	NA	NA	NA	NA	NA	NA	NA	NA
Malposition and malpresentation of fetus or obstruction	652	pregnancy complications	rs77534576_T	0.0561395	0.120862	0.827696	1.33021	1.05775	0.642295	247448	1268	246180	0.0275485	FALSE	NA	NA	NA	NA	NA	NA	NA	NA	NA	NA
Problems associated with amniotic cavity and membranes	653	pregnancy complications	rs77534576_T	NA	NA	NA	NA	NA	NA	0	NA	NA	NA	NA	NA	NA	NA	NA	NA	NA	0	NA	NA	NA
Other and unspecified complications of birth; puerperium affecting management of mother	654	pregnancy complications	rs77534576_T	NA	NA	NA	NA	NA	NA	0	NA	NA	NA	NA	NA	NA	NA	NA	NA	NA	0	NA	NA	NA
Abnormality of organs and soft tissues of pelvis complicating pregnancy, childbirth, or the puerperium	654.1	pregnancy complications	rs77534576_T	NA	NA	NA	NA	NA	NA	0	NA	NA	NA	NA	NA	NA	NA	NA	NA	NA	0	NA	NA	NA
Rhesus isoimmunization in pregnancy	654.2	pregnancy complications	rs77534576_T	NA	NA	NA	NA	NA	NA	0	NA	NA	NA	NA	NA	NA	NA	NA	NA	NA	0	NA	NA	NA
Known or suspected fetal abnormality affecting management of mother	655	pregnancy complications	rs77534576_T	NA	NA	NA	NA	NA	NA	0	NA	NA	NA	NA	NA	NA	NA	NA	NA	NA	0	NA	NA	NA
Abnormality in fetal heart rate or rhythm	655.1	pregnancy complications	rs77534576_T	NA	NA	NA	NA	NA	NA	0	NA	NA	NA	NA	NA	NA	NA	NA	NA	NA	0	NA	NA	NA
Other perinatal conditions of fetus or newborn	656	pregnancy complications	rs77534576_T	0.279661	0.236049	0.804224	2.03938	1.32268	0.236113	247448	263	247185	0.0275485	FALSE	NA	NA	NA	NA	NA	NA	2247	13	2234	0.0312555
Isoimmunization of fetus or newborn	656.1	pregnancy complications	rs77534576_T	NA	NA	NA	NA	NA	NA	247197	12	247185	0.027538	NA	NA	NA	NA	NA	NA	NA	2234	NA	NA	NA
Respiratory conditions of fetus and newborn	656.2	pregnancy complications	rs77534576_T	NA	NA	NA	NA	NA	NA	247193	8	247185	0.0275405	NA	NA	NA	NA	NA	NA	NA	2240	6	2234	0.0309136
Interstitial emphysema and related conditions of newborn	656.22	pregnancy complications	rs77534576_T	NA	NA	NA	NA	NA	NA	247186	1	247185	0.0275392	NA	NA	NA	NA	NA	NA	NA	2235	1	2234	0.0307602
Transitory tachypnea or apnea of newborn	656.26	pregnancy complications	rs77534576_T	NA	NA	NA	NA	NA	NA	247187	2	247185	0.0275391	NA	NA	NA	NA	NA	NA	NA	2239	5	2234	0.0309274
Endocrine and metabolic disturbances of fetus and newborn	656.3	pregnancy complications	rs77534576_T	NA	NA	NA	NA	NA	NA	247195	10	247185	0.0275423	NA	NA	NA	NA	NA	NA	NA	2234	NA	NA	NA
Hemorrhage of fetus or newborn	656.4	pregnancy complications	rs77534576_T	NA	NA	NA	NA	NA	NA	247193	8	247185	0.0275425	NA	NA	NA	NA	NA	NA	NA	2235	1	2234	0.0307602
Hematological disorders of newborn	656.5	pregnancy complications	rs77534576_T	NA	NA	NA	NA	NA	NA	247189	4	247185	0.0275389	NA	NA	NA	NA	NA	NA	NA	2234	NA	NA	NA
Perinatal disorders of digestive system	656.6	pregnancy complications	rs77534576_T	NA	NA	NA	NA	NA	NA	247186	1	247185	0.0275392	NA	NA	NA	NA	NA	NA	NA	2245	11	2234	0.0312833
Conditions involving the integument and temperature regulation of fetus and newborn	656.7	pregnancy complications	rs77534576_T	NA	NA	NA	NA	NA	NA	247193	8	247185	0.0275405	NA	NA	NA	NA	NA	NA	NA	2234	NA	NA	NA
Perinatal jaundice	656.8	pregnancy complications	rs77534576_T	NA	NA	NA	NA	NA	NA	247196	11	247185	0.0275381	NA	NA	NA	NA	NA	NA	NA	2234	NA	NA	NA
Neonatal bradycardia or tachycardia	656.9	pregnancy complications	rs77534576_T	NA	NA	NA	NA	NA	NA	247185	NA	NA	NA	NA	NA	NA	NA	NA	NA	NA	2234	NA	NA	NA
Infections specific to the perinatal period	657	pregnancy complications	rs77534576_T	0.115553	0.511087	0.342972	2.68356	1.12249	0.821129	247448	65	247383	0.0275485	FALSE	NA	NA	NA	NA	NA	NA	NA	NA	NA	NA
Maternal complication of pregnancy affecting fetus or newborn	658	pregnancy complications	rs77534576_T	-0.0869216	0.361189	0.413667	1.73667	0.916749	0.809823	247448	158	247290	0.0275485	FALSE	NA	NA	NA	NA	NA	NA	NA	NA	NA	NA
Fetal distress and abnormal forces of labor	661	pregnancy complications	rs77534576_T	-0.0481637	0.117827	0.750861	1.19237	0.952978	0.682712	247448	1508	245940	0.0275485	FALSE	NA	NA	NA	NA	NA	NA	2247	NA	NA	NA
Umbilical cord complications during labor and delivery	663	pregnancy complications	rs77534576_T	-0.134408	0.265509	0.496689	1.4168	0.874234	0.612697	247448	303	247145	0.0275485	FALSE	NA	NA	NA	NA	NA	NA	NA	NA	NA	NA
Obstetrical/birth trauma	665	pregnancy complications	rs77534576_T	0.0725671	0.0748876	0.926247	1.24244	1.07526	0.332538	247448	3745	243703	0.0275485	FALSE	NA	NA	NA	NA	NA	NA	NA	NA	NA	NA
Complications of the administration of anesthetic or other sedation in labor and delivery	668	pregnancy complications	rs77534576_T	-0.0610844	0.728471	0.150656	3.06093	0.940744	0.933173	247448	37	247411	0.0275485	FALSE	NA	NA	NA	NA	NA	NA	NA	NA	NA	NA
Complications of labor and delivery NEC	669	pregnancy complications	rs77534576_T	NA	NA	NA	NA	NA	NA	0	NA	NA	NA	NA	NA	NA	NA	NA	NA	NA	0	NA	NA	NA
Venous/cerebrovascular complications embolism in pregnancy and the puerperium	671	pregnancy complications	rs77534576_T	NA	NA	NA	NA	NA	NA	0	NA	NA	NA	NA	NA	NA	NA	NA	NA	NA	0	NA	NA	NA
Other complications of the puerperium NEC	674	pregnancy complications	rs77534576_T	NA	NA	NA	NA	NA	NA	0	NA	NA	NA	NA	NA	NA	NA	NA	NA	NA	0	NA	NA	NA
Other disorders of the breast associated with childbirth and disorders of lactation	676	pregnancy complications	rs77534576_T	NA	NA	NA	NA	NA	NA	0	NA	NA	NA	NA	NA	NA	NA	NA	NA	NA	0	NA	NA	NA
Complications of in utero procedures	679	pregnancy complications	rs77534576_T	NA	NA	NA	NA	NA	NA	247448	3	247445	0.0275485	NA	NA	NA	NA	NA	NA	NA	NA	NA	NA	NA
Superficial cellulitis and abscess	681	dermatologic	rs77534576_T	-0.00451893	0.0536634	0.894626	1.10414	0.995491	0.93289	236252	6786	229466	0.0275845	FALSE	-0.322249	0.245192	0.436023	1.14558	0.724518	0.188755	2204	417	1787	0.0316386
Cellulitis and abscess of fingers/toes	681.1	dermatologic	rs77534576_T	0.0306764	0.058869	0.916938	1.15504	1.03115	0.6023	234898	5432	229466	0.0276067	FALSE	-0.520365	0.537603	0.172385	1.49421	0.594304	0.333076	1877	90	1787	0.0326542
Cellulitis and abscess of face/neck	681.2	dermatologic	rs77534576_T	0.237632	0.240611	0.762796	1.96997	1.26824	0.323339	229728	262	229466	0.0275966	FALSE	0.411003	0.755162	0.234227	5.28933	1.50833	0.586264	1808	21	1787	0.0333545
Cellulitis and abscess of arm/hand	681.3	dermatologic	rs77534576_T	-0.431018	0.414575	0.255504	1.33594	0.649847	0.298497	229631	165	229466	0.0275817	FALSE	-0.166047	0.537531	0.245719	2.13157	0.847006	0.757392	1853	66	1787	0.0330799
Cellulitis and abscess of leg, except foot	681.5	dermatologic	rs77534576_T	-0.136519	0.254634	0.507593	1.38645	0.87239	0.591864	229797	331	229466	0.0275836	FALSE	-0.360208	0.377545	0.306005	1.37028	0.697531	0.340043	1954	167	1787	0.0323879
Cellulitis and abscess of foot, toe	681.6	dermatologic	rs77534576_T	-0.546792	0.58552	0.142073	1.53061	0.578804	0.350378	229558	92	229466	0.027584	FALSE	-0.0389581	0.544922	0.274887	2.45483	0.961791	0.943005	1843	56	1787	0.0332509
Cellulitis and abscess of trunk	681.7	dermatologic	rs77534576_T	0.0971823	0.457269	0.389212	2.42838	1.10206	0.831695	229547	81	229466	0.0275897	FALSE	0.0674472	0.437158	0.405272	2.31726	1.06977	0.877384	1870	83	1787	0.0333126
Other local infections of skin and subcutaneous tissue	686	dermatologic	rs77534576_T	0.0382176	0.0449217	0.950328	1.13335	1.03896	0.394902	238902	9436	229466	0.027627	FALSE	-1.23491	0.742855	0.0456847	0.971542	0.290861	0.0964359	1874	87	1787	0.0321817
Carbuncle and furuncle	686.1	dermatologic	rs77534576_T	-0.778927	0.453453	0.16268	0.999903	0.458898	0.0858389	229659	193	229466	0.0275762	FALSE	NA	NA	NA	Inf	NA	NA	1813	26	1787	0.0327151
Impetigo	686.2	dermatologic	rs77534576_T	0.019394	0.0863374	0.857021	1.2025	1.01958	0.822267	231988	2522	229466	0.0275937	FALSE	NA	NA	NA	NA	NA	NA	1794	7	1787	0.03334
Pilonidal cyst	686.3	dermatologic	rs77534576_T	NA	NA	NA	NA	NA	NA	229468	2	229466	0.0275882	NA	NA	NA	NA	NA	NA	NA	1794	7	1787	0.0330616
Pyogenic granuloma	686.4	dermatologic	rs77534576_T	-0.288401	0.165124	0.532895	1.01989	0.749461	0.0807117	230376	910	229466	0.0275622	FALSE	NA	NA	NA	NA	NA	NA	1791	4	1787	0.033117
Pyoderma	686.5	dermatologic	rs77534576_T	-0.591923	0.717861	0.0903033	1.75267	0.553263	0.409619	229530	64	229466	0.0275851	FALSE	NA	NA	NA	NA	NA	NA	1790	3	1787	0.0331355
Symptoms affecting skin	687	dermatologic	rs77534576_T	-0.0866866	0.0524493	0.826079	1.0147	0.916964	0.0983775	237161	7698	229463	0.0275102	FALSE	0.728336	0.408906	0.847332	4.32387	2.07163	0.0748829	1903	58	1845	0.031716
Rash and other nonspecific skin eruption	687.1	dermatologic	rs77534576_T	-0.00960132	0.115938	0.782647	1.2337	0.990445	0.933999	230892	1429	229463	0.0275817	FALSE	0.131154	0.278358	0.636596	1.90982	1.14014	0.637518	2068	223	1845	0.0313295
Localized superficial swelling, mass, or lump	687.2	dermatologic	rs77534576_T	-0.127266	0.0675489	0.769226	1.00254	0.880499	0.0595565	247448	4750	242698	0.0275485	FALSE	0.819652	0.613466	0.536651	6.53827	2.26971	0.181517	2247	23	2224	0.0312555
Changes in skin texture	687.3	dermatologic	rs77534576_T	-0.0912943	0.115887	0.7213	1.13677	0.912749	0.430822	231011	1548	229463	0.0275673	FALSE	NA	NA	NA	NA	NA	NA	1857	12	1845	0.0306306
Disturbance of skin sensation	687.4	dermatologic	rs77534576_T	0.0114082	0.0442261	0.926485	1.1019	1.01147	0.796444	239462	9999	229463	0.0275941	FALSE	-0.240819	0.343994	0.375221	1.46533	0.785984	0.483885	2043	198	1845	0.0302636
Disorder of skin and subcutaneous tissue NOS	689	dermatologic	rs77534576_T	0.0138717	0.027245	0.960914	1.06923	1.01397	0.61065	247448	28665	218783	0.0275485	FALSE	0.142342	0.289377	0.627451	1.96651	1.15297	0.622797	2247	198	2049	0.0312555
Erythematosquamous dermatosis	690	dermatologic	rs77534576_T	0.0158793	0.0484292	0.922786	1.11575	1.01601	0.742997	227975	8315	219660	0.0273688	FALSE	-0.197102	0.536193	0.238863	2.06101	0.821107	0.713176	2004	70	1934	0.032388
Seborrheic dermatitis	690.1	dermatologic	rs77534576_T	0.0133332	0.0497478	0.917991	1.11571	1.01342	0.788687	227543	7883	219660	0.0273659	FALSE	-0.449462	0.616933	0.147787	1.79718	0.637971	0.466281	2000	66	1934	0.032204
Congenital anomalies of skin	691	dermatologic	rs77534576_T	0.0367603	0.161683	0.743424	1.40357	1.03744	0.820143	220368	708	219660	0.0273571	FALSE	NA	NA	NA	NA	NA	NA	1952	18	1934	0.0327439
Ichthyosis congenita	691.1	dermatologic	rs77534576_T	-0.257117	0.585121	0.190518	2.04827	0.773277	0.660353	219731	71	219660	0.0273522	FALSE	NA	NA	NA	NA	NA	NA	1934	NA	NA	NA
Congenital pigmentary anomalies of skin	691.3	dermatologic	rs77534576_T	1.13183	0.430603	1.19088	6.63897	3.10134	0.00857651	219698	38	219660	0.0273631	FALSE	NA	NA	NA	NA	NA	NA	1934	NA	NA	NA
Dyschromia and Vitiligo	694	dermatologic	rs77534576_T	0.150208	0.0780608	0.993646	1.3496	1.16208	0.0543247	222425	2765	219660	0.0274062	FALSE	-0.221037	0.408594	0.326259	1.65665	0.801687	0.588529	2060	126	1934	0.032226
Vitiligo	694.1	dermatologic	rs77534576_T	0.442812	0.515003	0.472708	3.75848	1.55708	0.389886	219708	48	219660	0.0273573	FALSE	NA	NA	NA	NA	NA	NA	1937	3	1934	0.0324827
Other dyschromia	694.2	dermatologic	rs77534576_T	0.163038	0.0815872	0.999201	1.37607	1.17708	0.0456815	222158	2498	219660	0.0274057	FALSE	-0.17401	0.409279	0.341546	1.73895	0.840288	0.670718	2054	120	1934	0.0323201
Vascular disorders of skin	694.3	dermatologic	rs77534576_T	0.123645	0.361365	0.510515	2.14485	1.13161	0.73223	219790	130	219660	0.0273562	FALSE	NA	NA	NA	NA	NA	NA	1937	3	1934	0.0324827
Erythematous conditions	695	dermatologic	rs77534576_T	0.0896703	0.037777	1.01499	1.17702	1.09381	0.0176121	232755	13095	219660	0.0274916	FALSE	-0.193902	0.369066	0.370303	1.5997	0.823738	0.599314	2082	148	1934	0.0323021
Toxic erythema	695.1	dermatologic	rs77534576_T	0.31973	0.201638	0.904162	1.99955	1.37676	0.112816	220009	349	219660	0.0273698	FALSE	NA	NA	NA	NA	NA	NA	1936	2	1934	0.0324995
Bullous dermatoses	695.2	dermatologic	rs77534576_T	0.188318	0.204741	0.787141	1.76235	1.20722	0.357683	220043	383	219660	0.0273635	FALSE	NA	NA	NA	NA	NA	NA	1937	3	1934	0.0324827
Dermatitis herpetiformis	695.21	dermatologic	rs77534576_T	0.222523	0.264648	0.710937	2.02106	1.24923	0.400445	219882	222	219660	0.0273607	FALSE	NA	NA	NA	NA	NA	NA	1935	1	1934	0.0325163
Pemphigus and pemphigoid	695.22	dermatologic	rs77534576_T	0.0831099	0.360233	0.491629	2.05596	1.08666	0.817539	219796	136	219660	0.0273556	FALSE	NA	NA	NA	NA	NA	NA	1935	1	1934	0.0325163
Rosacea	695.3	dermatologic	rs77534576_T	0.154425	0.0525694	1.0511	1.2917	1.16699	0.00330824	225821	6161	219660	0.0274742	FALSE	0.39496	0.550569	0.418316	3.84017	1.48432	0.473148	1973	39	1934	0.0328512
Lupus (localized and systemic)	695.4	dermatologic	rs77534576_T	0.0989125	0.200205	0.727026	1.59878	1.10397	0.621267	219254	436	218818	0.0273385	FALSE	NA	NA	NA	NA	NA	NA	1944	15	1929	0.0326217
Cutaneous lupus erythematosus	695.41	dermatologic	rs77534576_T	-0.416004	0.383463	0.280901	1.2921	0.659677	0.277983	219010	192	218818	0.0273253	FALSE	NA	NA	NA	NA	NA	NA	1935	6	1929	0.0327734
Systemic lupus erythematosus	695.42	dermatologic	rs77534576_T	0.193196	0.228455	0.75004	1.84532	1.21312	0.397739	219125	307	218818	0.0273409	FALSE	NA	NA	NA	NA	NA	NA	1941	12	1929	0.0324158
Prurigo and Lichen	695.7	dermatologic	rs77534576_T	0.0760883	0.0812689	0.91657	1.2607	1.07906	0.349143	222391	2731	219660	0.0273788	FALSE	-0.794125	1.06594	0.0232132	2.26958	0.451977	0.456272	1963	29	1934	0.0323054
Other specified erythematous conditions	695.8	dermatologic	rs77534576_T	-0.0764795	0.0798867	0.789084	1.07947	0.926372	0.338391	222917	3257	219660	0.027325	FALSE	0.090236	0.613381	0.256976	3.09363	1.09443	0.883043	1976	42	1934	0.0325929
Erythema nodosum	695.81	dermatologic	rs77534576_T	0.776406	0.464805	0.758871	4.88104	2.17365	0.0948422	219704	44	219660	0.0273601	FALSE	NA	NA	NA	NA	NA	NA	1936	2	1934	0.0324995
Unspecified erythematous condition	695.9	dermatologic	rs77534576_T	0.404576	0.155174	1.08968	2.00496	1.49867	0.00912735	220209	549	219660	0.027386	FALSE	-0.993951	1.14818	0.0149548	2.07682	0.370112	0.38667	1963	29	1934	0.0322845
Psoriasis and related disorders	696	dermatologic	rs77534576_T	-0.00194187	0.0570759	0.890753	1.11418	0.99806	0.972859	222509	6024	216485	0.0273564	FALSE	-0.302941	0.600374	0.177104	2.02491	0.738643	0.613849	1933	64	1869	0.0317827
Parapsoriasis	696.2	dermatologic	rs77534576_T	0.208827	0.469622	0.421186	2.7672	1.23223	0.656558	219731	71	219660	0.0273561	FALSE	NA	NA	NA	NA	NA	NA	1934	NA	NA	NA
Pityriasis	696.3	dermatologic	rs77534576_T	0.308417	0.309256	0.697726	2.37288	1.36127	0.318625	219810	150	219660	0.0273605	FALSE	NA	NA	NA	NA	NA	NA	1935	1	1934	0.0325163
Psoriasis	696.4	dermatologic	rs77534576_T	-0.0102664	0.0581785	0.881391	1.10725	0.989786	0.859929	222322	5837	216485	0.0273507	FALSE	-0.293283	0.600922	0.178661	2.04682	0.745811	0.625511	1932	63	1869	0.0317992
Psoriasis vulgaris	696.41	dermatologic	rs77534576_T	-0.0157334	0.0600383	0.873276	1.10509	0.98439	0.793279	221985	5500	216485	0.0273476	FALSE	-0.209637	0.60176	0.194011	2.23029	0.810879	0.72756	1927	58	1869	0.0318817
Psoriatic arthropathy	696.42	dermatologic	rs77534576_T	0.141838	0.171158	0.809031	1.58575	1.15239	0.407276	217056	571	216485	0.0273692	FALSE	NA	NA	NA	NA	NA	NA	1880	11	1869	0.0321489
Sarcoidosis	697	dermatologic	rs77534576_T	0.17258	0.150191	0.873116	1.57524	1.18837	0.250527	220381	721	219660	0.0273704	FALSE	NA	NA	NA	NA	NA	NA	1945	11	1934	0.0323491
Pruritus and related conditions	698	dermatologic	rs77534576_T	0.0383907	0.0435103	0.953199	1.1305	1.03914	0.377595	247448	10123	237325	0.0275485	FALSE	-0.511252	0.54026	0.172127	1.51196	0.599744	0.343991	2247	90	2157	0.0312555
Corns and callosities	700	dermatologic	rs77534576_T	0.0160564	0.29238	0.541707	1.72132	1.01619	0.956205	235123	219	234904	0.027566	FALSE	0.35031	0.605423	0.338483	3.96172	1.41951	0.562845	2127	38	2089	0.0305033
Other hypertrophic and atrophic conditions of skin	701	dermatologic	rs77534576_T	-0.0118145	0.0404084	0.912186	1.06879	0.988255	0.769998	247246	12342	234904	0.0275483	FALSE	0.420388	0.32012	0.771627	2.73768	1.52255	0.189109	2223	134	2089	0.0311462
Keratoderma, acquired	701.1	dermatologic	rs77534576_T	-1.10733	0.585219	0.0808927	0.870764	0.33044	0.0584694	235063	159	234904	0.0275533	FALSE	NA	NA	NA	NA	NA	NA	2108	19	2089	0.0305384
Scar conditions and fibrosis of skin	701.2	dermatologic	rs77534576_T	-0.0253632	0.0982512	0.79947	1.17555	0.974956	0.796294	236930	2026	234904	0.0275596	FALSE	-0.144319	0.753214	0.132244	2.95084	0.865612	0.848052	2125	36	2089	0.0302894
Circumscribed scleroderma	701.3	dermatologic	rs77534576_T	-0.068317	0.113275	0.742192	1.15773	0.933964	0.546437	236492	1588	234904	0.0275538	FALSE	NA	NA	NA	NA	NA	NA	2096	7	2089	0.0302428
Keloid scar	701.4	dermatologic	rs77534576_T	-0.145794	0.201202	0.567737	1.25343	0.864336	0.468689	235441	537	234904	0.0275574	FALSE	NA	NA	NA	NA	NA	NA	2104	15	2089	0.0301279
Abnormal granulation tissue	701.5	dermatologic	rs77534576_T	0.124398	0.183925	0.773168	1.59392	1.13247	0.498819	235404	500	234904	0.027573	FALSE	NA	NA	NA	NA	NA	NA	2098	9	2089	0.030214
Acquired acanthosis nigricans	701.6	dermatologic	rs77534576_T	-1.5799	1.01393	0.0113381	0.930146	0.205995	0.119188	234988	84	234904	0.0275579	FALSE	NA	NA	NA	NA	NA	NA	2095	6	2089	0.0302573
Degenerative skin conditions and other dermatoses	702	dermatologic	rs77534576_T	0.00119941	0.0391309	0.926542	1.08017	1.0012	0.975548	236767	13275	223492	0.0275233	FALSE	0.305723	0.23474	0.838295	2.11309	1.35761	0.192783	2181	300	1881	0.0308872
Actinic keratosis	702.1	dermatologic	rs77534576_T	-0.00503156	0.0425494	0.914479	1.0805	0.994981	0.905868	245313	11140	234173	0.0275417	FALSE	0.233144	0.331466	0.622669	2.31195	1.26256	0.481824	2090	143	1947	0.0305246
Seborrheic keratosis	702.2	dermatologic	rs77534576_T	0.0238356	0.0877116	0.858407	1.21096	1.02412	0.785815	236611	2438	234173	0.0275548	FALSE	0.262077	0.263678	0.750719	2.12404	1.29963	0.320257	2181	234	1947	0.0308363
Degenerative skin disorders	702.4	dermatologic	rs77534576_T	NA	NA	0	0	NA	NA	223540	48	223492	0.0275158	NA	NA	NA	NA	NA	NA	NA	1892	11	1881	0.029578
Diseases of nail, NOS	703	dermatologic	rs77534576_T	0.0555032	0.069151	0.920502	1.20727	1.05707	0.422184	238063	3842	234221	0.0275227	FALSE	0.276518	0.476348	0.450732	3.03527	1.31853	0.561581	2160	63	2097	0.0309076
Ingrowing nail	703.1	dermatologic	rs77534576_T	0.0606768	0.0660273	0.931193	1.20641	1.06256	0.358114	238406	4185	234221	0.0275283	FALSE	-0.202349	1.03235	0.0441844	3.91365	0.81681	0.844604	2117	20	2097	0.0306018
Diseases of hair and hair follicles	704	dermatologic	rs77534576_T	0.0331687	0.0573636	0.922044	1.15463	1.03372	0.563117	239956	5735	234221	0.02752	FALSE	0.418322	0.38624	0.656972	3.04605	1.51941	0.278782	2183	86	2097	0.0312668
Alopecia	704.1	dermatologic	rs77534576_T	0.186712	0.0813167	1.02375	1.40837	1.20528	0.0216696	236680	2459	234221	0.0275545	FALSE	NA	NA	NA	NA	NA	NA	2113	16	2097	0.0308947
Alopecia Areata	704.11	dermatologic	rs77534576_T	0.282468	0.181486	0.910668	1.85932	1.3264	0.119609	234667	446	234221	0.0275154	FALSE	NA	NA	NA	NA	NA	NA	2098	1	2097	0.0306428
Telogen effluvium	704.12	dermatologic	rs77534576_T	-0.311793	0.719962	0.119357	2.33661	0.732133	0.664965	234270	49	234221	0.0274979	FALSE	NA	NA	NA	NA	NA	NA	2099	2	2097	0.0308647
Hirsutism	704.2	dermatologic	rs77534576_T	-0.0550899	0.223388	0.591687	1.4267	0.9464	0.80521	234624	403	234221	0.0274969	FALSE	NA	NA	NA	NA	NA	NA	2103	6	2097	0.0305699
Other specified diseases of hair and hair follicles	704.8	dermatologic	rs77534576_T	-0.205129	0.216527	0.516881	1.21283	0.814542	0.343455	234710	489	234221	0.0274893	FALSE	0.579245	0.414002	0.722019	3.75201	1.78469	0.161773	2162	65	2097	0.0313414
Disorders of sweat glands	705	dermatologic	rs77534576_T	0.0271177	0.0907373	0.85584	1.22179	1.02749	0.765048	230528	2277	228251	0.0275097	FALSE	NA	NA	NA	NA	NA	NA	1986	10	1976	0.0306556
Dyshidrosis	705.1	dermatologic	rs77534576_T	-0.00260778	0.119021	0.783038	1.24939	0.997396	0.98252	229605	1354	228251	0.0275024	FALSE	NA	NA	NA	NA	NA	NA	1983	7	1976	0.030702
Hidradenitis	705.3	dermatologic	rs77534576_T	-0.00386097	0.235072	0.606538	1.53215	0.996146	0.986896	228597	346	228251	0.0275032	FALSE	NA	NA	NA	NA	NA	NA	1979	3	1976	0.030764
Hyperhidrosis	705.8	dermatologic	rs77534576_T	NA	NA	NA	NA	NA	NA	228251	NA	NA	NA	NA	0.311263	0.316991	0.696127	2.43973	1.36515	0.326134	2118	142	1976	0.0315264
Diseases of sebaceous glands	706	dermatologic	rs77534576_T	0.0190893	0.0339925	0.953008	1.08886	1.01927	0.574407	245625	17374	228251	0.0275379	FALSE	0.13657	0.335715	0.559732	2.11291	1.14633	0.684153	2119	143	1976	0.0312983
Acne	706.1	dermatologic	rs77534576_T	0.115254	0.0701736	0.975194	1.28415	1.12216	0.100503	231796	3545	228251	0.0275531	FALSE	NA	NA	NA	NA	NA	NA	1994	18	1976	0.0310326
Sebaceous cyst	706.2	dermatologic	rs77534576_T	-0.00389899	0.0381148	0.923686	1.07256	0.996109	0.918522	242149	13898	228251	0.0274956	FALSE	0.0263184	0.41952	0.408215	2.16459	1.02667	0.949978	2075	99	1976	0.0310096
Seborrhea	706.3	dermatologic	rs77534576_T	NA	NA	NA	NA	NA	NA	228251	NA	NA	NA	NA	NA	NA	NA	NA	NA	NA	1979	3	1976	0.030764
Other specified diseases of sebaceous glands	706.8	dermatologic	rs77534576_T	-0.114421	0.212943	0.570701	1.32011	0.891882	0.591037	228717	466	228251	0.0274976	FALSE	0.480961	0.488885	0.539709	3.81852	1.61763	0.325218	2026	50	1976	0.031273
Chronic ulcer of skin	707	dermatologic	rs77534576_T	0.0946118	0.0861596	0.924347	1.29605	1.09923	0.272161	247448	2372	245076	0.0275485	FALSE	-0.660799	0.370185	0.231404	1.00348	0.516438	0.0742531	2247	217	2030	0.0312555
Decubitus ulcer	707.1	dermatologic	rs77534576_T	0.169752	0.116271	0.935847	1.47712	1.18501	0.144301	246285	1209	245076	0.0275473	FALSE	-1.4308	0.769284	0.035457	0.831308	0.239119	0.0628988	2123	93	2030	0.0314724
Chronic ulcer of leg or foot	707.2	dermatologic	rs77534576_T	0.00508712	0.138294	0.757463	1.30392	1.0051	0.970657	246067	991	245076	0.0275244	FALSE	-0.199066	0.366858	0.370222	1.58526	0.819496	0.587389	2177	147	2030	0.0322605
Chronic ulcer of unspecified site	707.3	dermatologic	rs77534576_T	NA	NA	NA	NA	NA	NA	245095	19	245076	0.0275258	NA	-2.26251	1.225	0.00421512	0.683021	0.104089	0.064755	2086	56	2030	0.0317977
Diffuse diseases of connective tissue	709	dermatologic	rs77534576_T	0.243081	0.128303	0.98186	1.62493	1.27517	0.0581471	219928	935	218993	0.0273673	FALSE	0.87861	0.550977	0.688394	6.33808	2.40755	0.110793	1952	27	1925	0.0329967
Sicca syndrome	709.2	dermatologic	rs77534576_T	0.273755	0.16201	0.941947	1.78066	1.31489	0.0910767	219562	569	218993	0.0273582	FALSE	NA	NA	NA	NA	NA	NA	1940	15	1925	0.0329438
Systemic sclerosis	709.3	dermatologic	rs77534576_T	0.185762	0.323894	0.595659	2.14931	1.20414	0.566288	219147	154	218993	0.0273409	FALSE	NA	NA	NA	NA	NA	NA	1928	3	1925	0.0323763
Polymyositis	709.4	dermatologic	rs77534576_T	0.303846	0.591964	0.330136	3.65204	1.35506	0.607752	219034	41	218993	0.027339	FALSE	NA	NA	NA	NA	NA	NA	1925	NA	NA	NA
Dermatomyositis	709.5	dermatologic	rs77534576_T	NA	NA	NA	NA	NA	NA	218998	5	218993	0.0273367	NA	NA	NA	NA	NA	NA	NA	1925	NA	NA	NA
Other specified diffuse diseases of connective tissue	709.6	dermatologic	rs77534576_T	-0.132096	0.58874	0.214133	2.33768	0.876257	0.822469	219055	62	218993	0.0273364	FALSE	NA	NA	NA	NA	NA	NA	1928	3	1925	0.0323763
Unspecified diffuse connective tissue disease	709.7	dermatologic	rs77534576_T	0.211093	0.295723	0.653484	2.10454	1.23503	0.475339	219173	180	218993	0.0273422	FALSE	NA	NA	NA	NA	NA	NA	1937	12	1925	0.0327385
Osteomyelitis, periostitis, and other infections involving bone	710	musculoskeletal	rs77534576_T	-0.265691	0.195172	0.510179	1.10015	0.766676	0.173414	239852	636	239216	0.0275498	FALSE	-0.371679	0.621408	0.158342	1.95934	0.689576	0.549758	1946	63	1883	0.0302605
Osteomyelitis	710.1	musculoskeletal	rs77534576_T	-0.221029	0.195362	0.5334	1.15065	0.801693	0.257894	239825	609	239216	0.0275529	FALSE	-0.3524	0.623676	0.160645	2.0054	0.702999	0.572049	1944	61	1883	0.0302917
Acute osteomyelitis	710.11	musculoskeletal	rs77534576_T	NA	NA	NA	NA	NA	NA	239235	19	239216	0.0275702	NA	-0.0140662	0.783981	0.140792	3.53574	0.986032	0.985685	1913	30	1883	0.030523
Chronic osteomyelitis	710.12	musculoskeletal	rs77534576_T	-0.127375	0.455367	0.31161	1.92959	0.880404	0.779693	239318	102	239216	0.0275649	FALSE	-0.251666	0.81522	0.102287	2.88935	0.777505	0.757543	1915	32	1883	0.0304911
Unspecified osteomyelitis	710.19	musculoskeletal	rs77534576_T	-0.297462	0.220944	0.466577	1.11418	0.742701	0.178197	239728	512	239216	0.0275516	FALSE	-0.332066	0.739388	0.112844	2.38697	0.71744	0.653353	1927	44	1883	0.0303012
Periostitis	710.2	musculoskeletal	rs77534576_T	NA	NA	NA	NA	NA	NA	239216	NA	NA	NA	NA	NA	NA	NA	NA	NA	NA	1884	1	1883	0.0304703
Osteopathy resulting from poliomyelitis	710.3	musculoskeletal	rs77534576_T	NA	NA	NA	NA	NA	NA	239227	11	239216	0.0275649	NA	NA	NA	NA	NA	NA	NA	1883	NA	NA	NA
Arthropathy associated with infections	711	musculoskeletal	rs77534576_T	-0.0771998	0.27161	0.517862	1.51392	0.925705	0.776233	239490	274	239216	0.0275641	FALSE	1.18261	0.557573	0.918977	8.74047	3.26289	0.0339219	1904	21	1883	0.0311888
Pyogenic arthritis	711.1	musculoskeletal	rs77534576_T	-0.0325126	0.338278	0.461969	1.76702	0.96801	0.923432	239385	169	239216	0.0275658	FALSE	NA	NA	NA	NA	NA	NA	1900	17	1883	0.0307297
Reiter's disease	711.2	musculoskeletal	rs77534576_T	0.0968197	0.510593	0.336367	2.62703	1.10166	0.849605	239282	66	239216	0.027567	FALSE	NA	NA	NA	NA	NA	NA	1883	NA	NA	NA
Behcet's syndrome	711.3	musculoskeletal	rs77534576_T	-0.659442	1.01491	0.0287536	2.36708	0.51714	0.515852	239250	34	239216	0.0275644	FALSE	NA	NA	NA	NA	NA	NA	1883	NA	NA	NA
Infective connective tissue disorders	712	musculoskeletal	rs77534576_T	-0.995208	0.716002	0.0604386	1.16394	0.369647	0.164544	239311	95	239216	0.0275594	FALSE	NA	NA	NA	NA	NA	NA	1886	3	1883	0.030438
Arthropathy associated with other disorders classified elsewhere	713	musculoskeletal	rs77534576_T	0.0351327	0.294751	0.548917	1.76097	1.03576	0.905121	239427	211	239216	0.027567	FALSE	NA	NA	NA	NA	NA	NA	1899	16	1883	0.0307536
Arthropathy associated with neurological disorders	713.5	musculoskeletal	rs77534576_T	-0.407857	0.716779	0.109065	2.10705	0.665074	0.569346	239270	54	239216	0.0275642	FALSE	NA	NA	NA	NA	NA	NA	1898	15	1883	0.0305082
Rheumatoid arthritis and other inflammatory polyarthropathies	714	musculoskeletal	rs77534576_T	-0.021879	0.0694365	0.851457	1.11797	0.978359	0.75269	238800	4085	234715	0.0275374	FALSE	0.499395	0.368026	0.746759	3.21443	1.64772	0.174795	1978	90	1888	0.0315296
Rheumatoid arthritis	714.1	musculoskeletal	rs77534576_T	0.0179374	0.079812	0.867379	1.18624	1.0181	0.822177	237681	2966	234715	0.027553	FALSE	0.580527	0.417836	0.717482	3.78382	1.78698	0.164722	1951	63	1888	0.0314549
Juvenile rheumatoid arthritis	714.2	musculoskeletal	rs77534576_T	0.584015	0.516789	0.543678	4.35252	1.79322	0.258441	234757	42	234715	0.0275507	FALSE	NA	NA	NA	NA	NA	NA	1892	4	1888	0.0308668
Other inflammatory spondylopathies	715	musculoskeletal	rs77534576_T	-0.0202787	0.0980815	0.80382	1.18117	0.979926	0.836202	236741	2026	234715	0.0275419	FALSE	0.177651	0.604493	0.284746	3.31492	1.19441	0.768847	1930	42	1888	0.0307744
Sacroiliitis NEC	715.1	musculoskeletal	rs77534576_T	0.0073137	0.163665	0.718757	1.36763	1.00734	0.964357	235420	705	234715	0.0275475	FALSE	NA	NA	NA	NA	NA	NA	1906	18	1888	0.0303796
Ankylosing spondylitis	715.2	musculoskeletal	rs77534576_T	-0.172334	0.262875	0.480379	1.35609	0.841698	0.512099	235038	323	234715	0.0275411	FALSE	NA	NA	NA	NA	NA	NA	1894	6	1888	0.0305721
Spinal enthesopathy	715.3	musculoskeletal	rs77534576_T	-0.143932	1.01662	0.0485433	4.01964	0.865947	0.887412	234736	21	234715	0.0275467	FALSE	NA	NA	NA	NA	NA	NA	1888	NA	NA	NA
Other arthropathies	716	musculoskeletal	rs77534576_T	0.0859952	0.107282	0.876986	1.33611	1.0898	0.422796	240746	1530	239216	0.0275808	FALSE	0.307295	0.259952	0.793154	2.21095	1.35974	0.237158	2118	235	1883	0.031521
Unspecified polyarthropathy or polyarthritis	716.1	musculoskeletal	rs77534576_T	NA	NA	NA	NA	NA	NA	239216	NA	NA	NA	NA	NA	NA	NA	NA	NA	NA	1893	10	1883	0.0305885
Unspecified monoarthritis	716.2	musculoskeletal	rs77534576_T	0.178485	0.590342	0.291634	3.20459	1.1954	0.762392	239262	46	239216	0.0275672	FALSE	NA	NA	NA	NA	NA	NA	1886	3	1883	0.0307017
Kaschin-Beck disease	716.3	musculoskeletal	rs77534576_T	NA	NA	NA	NA	NA	NA	239217	1	239216	0.0275661	NA	NA	NA	NA	NA	NA	NA	1884	1	1883	0.0304703
Palindromic rheumatism	716.8	musculoskeletal	rs77534576_T	-0.56	0.50974	0.173846	1.3551	0.571209	0.271943	239340	124	239216	0.0275602	FALSE	NA	NA	NA	NA	NA	NA	1883	NA	NA	NA
Arthropathy NOS	716.9	musculoskeletal	rs77534576_T	0.198224	0.135768	0.923913	1.57469	1.21924	0.144286	240073	857	239216	0.0275868	FALSE	0.29187	0.266007	0.770146	2.1994	1.33893	0.272543	2108	225	1883	0.0314343
Polymyalgia Rheumatica	717	musculoskeletal	rs77534576_T	-0.00902067	0.100094	0.809582	1.19907	0.99102	0.92819	247448	1939	245509	0.0275485	FALSE	-0.774618	1.07078	0.0233971	2.34667	0.46088	0.469426	2247	26	2221	0.0312555
Spinal stenosis	720	musculoskeletal	rs77534576_T	0.0373562	0.0697754	0.902803	1.18696	1.03806	0.592388	239485	3836	235649	0.0275562	FALSE	0.156498	0.25024	0.698967	1.87321	1.16941	0.531714	1858	288	1570	0.0327495
Spinal stenosis of lumbar region	720.1	musculoskeletal	rs77534576_T	-0.0347613	0.0913811	0.803409	1.14984	0.965836	0.703649	238021	2372	235649	0.0275314	FALSE	0.0734184	0.278795	0.602325	1.80933	1.07618	0.792287	1810	240	1570	0.0322459
Spondylosis and allied disorders	721	musculoskeletal	rs77534576_T	-0.0190724	0.0785251	0.838069	1.14037	0.981108	0.808096	238823	3174	235649	0.0275335	FALSE	0.0546399	0.223415	0.66955	1.61317	1.05616	0.806792	1979	409	1570	0.0322701
Spondylosis without myelopathy	721.1	musculoskeletal	rs77534576_T	-0.0187929	0.0968783	0.807062	1.18029	0.981383	0.846187	237727	2078	235649	0.0275356	FALSE	0.00854664	0.241539	0.613693	1.58912	1.00858	0.971773	1916	346	1570	0.0320465
Spondylosis with myelopathy	721.2	musculoskeletal	rs77534576_T	0.425137	0.286739	0.827563	2.57046	1.5298	0.138163	235805	156	235649	0.0275497	FALSE	0.123118	0.535929	0.331095	2.86303	1.13102	0.818303	1628	58	1570	0.0320086
Other allied disorders of spine	721.8	musculoskeletal	rs77534576_T	-0.0230406	0.245145	0.581274	1.52863	0.977223	0.925119	235971	322	235649	0.0275398	FALSE	0.852392	0.549621	0.676604	6.18044	2.34525	0.120932	1601	31	1570	0.0325615
Intervertebral disc disorders	722	musculoskeletal	rs77534576_T	-0.0631828	0.132196	0.716671	1.2044	0.938772	0.632687	236800	1151	235649	0.027533	FALSE	-0.276689	0.238084	0.465144	1.18771	0.758291	0.245176	2043	473	1570	0.0302983
Displacement of intervertebral disc	722.1	musculoskeletal	rs77534576_T	NA	NA	NA	NA	NA	NA	235650	1	235649	0.0275405	NA	0.0707058	0.338385	0.522378	1.99305	1.07327	0.834486	1726	156	1570	0.0321585
Schmorl's nodes	722.3	musculoskeletal	rs77534576_T	0.511217	0.461156	0.58533	3.70956	1.66732	0.267622	235705	56	235649	0.0275447	FALSE	NA	NA	NA	NA	NA	NA	1570	NA	NA	NA
Degeneration of intervertebral disc	722.6	musculoskeletal	rs77534576_T	NA	NA	NA	NA	NA	NA	235659	10	235649	0.0275416	NA	-0.251869	0.251857	0.462208	1.24677	0.777346	0.317286	1977	407	1570	0.0305539
Intervertebral disc disorder with myelopathy	722.7	musculoskeletal	rs77534576_T	NA	NA	NA	NA	NA	NA	235649	NA	NA	NA	NA	NA	NA	NA	NA	NA	NA	1588	18	1570	0.0318907
Postlaminectomy syndrome	722.8	musculoskeletal	rs77534576_T	0.001517	0.589024	0.244694	2.67452	1.00152	0.997945	235703	54	235649	0.0275407	FALSE	0.7334	0.550595	0.598715	5.48734	2.08215	0.182855	1605	35	1570	0.0324773
Other and unspecified disc disorder	722.9	musculoskeletal	rs77534576_T	-0.126098	0.143267	0.657205	1.15375	0.881529	0.378773	236688	1039	235649	0.027527	FALSE	-0.486144	0.736684	0.0977905	2.04566	0.614993	0.509312	1617	47	1570	0.0316249
Other disorders of cervical region	723	musculoskeletal	rs77534576_T	-0.0510684	0.0966544	0.78177	1.14232	0.950214	0.597249	237797	2148	235649	0.0275282	FALSE	-0.0550387	0.478261	0.323122	2.19131	0.946449	0.908381	1659	89	1570	0.0317191
Torticollis	723.1	musculoskeletal	rs77534576_T	-0.0427965	0.096665	0.788248	1.15183	0.958106	0.657961	237780	2131	235649	0.0275301	FALSE	NA	NA	NA	NA	NA	NA	1581	11	1570	0.0320307
Other and unspecified disorders of back	724	musculoskeletal	rs77534576_T	0.049191	0.0820641	0.890773	1.22905	1.05042	0.548892	238374	2725	235649	0.0275552	FALSE	-0.271641	0.389192	0.326467	1.53218	0.762128	0.485202	1720	150	1570	0.0313811
Disorders of sacrum	724.1	musculoskeletal	rs77534576_T	0.0783321	0.0960774	0.890901	1.29881	1.08148	0.414899	237578	1929	235649	0.0275576	FALSE	-1.00943	0.780829	0.050667	1.28392	0.364427	0.196092	1637	67	1570	0.0311805
Disorders of coccyx	724.2	musculoskeletal	rs77534576_T	0.0795984	0.0964973	0.891252	1.30146	1.08285	0.409441	237559	1910	235649	0.0275577	FALSE	-0.287087	0.755853	0.112487	2.57073	0.750446	0.70408	1611	41	1570	0.0317126
Other symptoms referable to back	724.8	musculoskeletal	rs77534576_T	NA	NA	NA	NA	NA	NA	235668	19	235649	0.0275384	NA	-0.0775727	0.629297	0.20698	2.67632	0.92536	0.901894	1617	47	1570	0.0318745
Other unspecified back disorders	724.9	musculoskeletal	rs77534576_T	0.0167967	0.153013	0.74253	1.35466	1.01694	0.912589	236449	800	235649	0.027542	FALSE	0.597577	0.560947	0.506444	4.85002	1.81771	0.28674	1605	35	1570	0.0324209
Peripheral enthesopathies and allied syndromes	726	musculoskeletal	rs77534576_T	-0.00629819	0.0235538	0.948687	1.04045	0.993722	0.789164	231090	41861	189229	0.0275773	FALSE	-0.118663	0.231521	0.552265	1.37411	0.888107	0.608274	2104	434	1670	0.0310461
Enthesopathy	726.1	musculoskeletal	rs77534576_T	0.0166928	0.030362	0.957674	1.07872	1.01683	0.582463	211965	22736	189229	0.027657	FALSE	-0.112078	0.274863	0.504249	1.49109	0.893975	0.68345	1962	292	1670	0.031277
Synoviopathy	726.2	musculoskeletal	rs77534576_T	0.106793	0.13061	0.852443	1.42364	1.1127	0.413559	190237	1008	189229	0.0276288	FALSE	-0.32713	0.742251	0.113795	2.43119	0.72099	0.65941	1714	44	1670	0.0315064
Bursitis	726.3	musculoskeletal	rs77534576_T	-0.0123495	0.0515823	0.891426	1.09125	0.987726	0.810786	196732	7503	189229	0.0275988	FALSE	0.248164	0.45646	0.467859	2.88496	1.28167	0.586668	1740	70	1670	0.0321675
Calcaneal spur; Exostosis NOS	726.4	musculoskeletal	rs77534576_T	-0.0441336	0.0816625	0.81207	1.11869	0.956826	0.588894	192229	3000	189229	0.0275946	FALSE	0.13074	0.555209	0.320093	2.97928	1.13967	0.813838	1721	51	1670	0.0319431
Other disorders of synovium, tendon, and bursa	727	musculoskeletal	rs77534576_T	-0.00243144	0.0324868	0.935552	1.06262	0.997572	0.940339	209105	19876	189229	0.0276035	FALSE	0.0792008	0.276119	0.609037	1.81003	1.08242	0.774238	1918	248	1670	0.0319638
Synovitis and tenosynovitis	727.1	musculoskeletal	rs77534576_T	0.00314156	0.0600436	0.889928	1.12619	1.00315	0.958273	194609	5380	189229	0.0276145	FALSE	0.0253546	0.36616	0.466364	1.99146	1.02568	0.944795	1805	135	1670	0.0318418
Bursitis disorders	727.2	musculoskeletal	rs77534576_T	-0.100244	0.455635	0.319896	1.9836	0.904617	0.825864	189329	100	189229	0.0276118	FALSE	0.818918	0.648542	0.498779	6.95615	2.26804	0.206695	1692	22	1670	0.0321729
Ganglion and cyst of synovium, tendon, and bursa	727.4	musculoskeletal	rs77534576_T	-0.0660768	0.0555829	0.837964	1.04203	0.936059	0.23452	195961	6732	189229	0.0275536	FALSE	NA	NA	0	Inf	NA	NA	1706	36	1670	0.0310706
Rupture of synovium	727.5	musculoskeletal	rs77534576_T	0.205115	0.102778	0.997369	1.49284	1.22767	0.0459665	190722	1493	189229	0.02766	FALSE	NA	NA	NA	NA	NA	NA	1686	16	1670	0.0317346
Rupture of tendon, nontraumatic	727.6	musculoskeletal	rs77534576_T	0.0171708	0.0526237	0.916196	1.12616	1.01732	0.744202	196207	6978	189229	0.0276285	FALSE	0.367927	0.450906	0.533597	3.22452	1.44474	0.414517	1739	69	1670	0.0321486
Contracture of tendon (sheath)	727.7	musculoskeletal	rs77534576_T	-0.436579	0.697262	0.112783	1.99347	0.646244	0.531227	189287	58	189229	0.0276103	FALSE	NA	NA	NA	NA	NA	NA	1680	10	1670	0.0315515
Plica syndrome	727.8	musculoskeletal	rs77534576_T	NA	NA	NA	NA	NA	NA	189229	NA	NA	NA	NA	NA	NA	NA	NA	NA	NA	1681	11	1670	0.0315327
Disorders of muscle, ligament, and fascia	728	musculoskeletal	rs77534576_T	-0.0431581	0.152005	0.700795	1.27344	0.95776	0.776468	190084	855	189229	0.0276079	FALSE	NA	NA	NA	NA	NA	NA	1682	12	1670	0.0318103
Muscular calcification and ossification	728.1	musculoskeletal	rs77534576_T	NA	NA	NA	8.28499e-303	NA	NA	189253	24	189229	0.0276097	NA	NA	NA	NA	NA	NA	NA	1673	3	1670	0.0316835
Laxity of ligament or hypermobility syndrome	728.2	musculoskeletal	rs77534576_T	-0.267512	0.227819	0.473386	1.16179	0.765281	0.240304	189696	467	189229	0.027598	FALSE	NA	NA	NA	NA	NA	NA	1671	1	1670	0.0317214
Fasciitis	728.7	musculoskeletal	rs77534576_T	0.0252293	0.0401352	0.947161	1.10857	1.02555	0.529606	201463	12234	189229	0.0276542	FALSE	-0.229539	0.539653	0.230877	2.01981	0.7949	0.670585	1747	77	1670	0.0314782
Contracture of palmar fascia [Dupuytren's disease]	728.71	musculoskeletal	rs77534576_T	0.134705	0.0620921	1.0109	1.28959	1.1442	0.0300499	193710	4481	189229	0.0277004	FALSE	NA	NA	NA	NA	NA	NA	1683	13	1670	0.0314952
Other disorders of soft tissues	729	musculoskeletal	rs77534576_T	-0.00900712	0.119162	0.777814	1.24174	0.991033	0.939747	190584	1355	189229	0.0276107	FALSE	0.364929	0.335141	0.706922	2.66354	1.44041	0.276206	1796	126	1670	0.0325476
Rheumatism, unspecified and fibrositis	729.1	musculoskeletal	rs77534576_T	0.0110801	0.140795	0.757947	1.31769	1.01114	0.937274	190180	951	189229	0.0276141	FALSE	NA	NA	NA	NA	NA	NA	1673	3	1670	0.0316835
Panniculitis	729.3	musculoskeletal	rs77534576_T	-0.582483	0.717879	0.0911713	1.76951	0.55851	0.417139	189292	63	189229	0.0276093	FALSE	NA	NA	NA	NA	NA	NA	1680	10	1670	0.0318473
Nontraumatic compartment syndrome	729.7	musculoskeletal	rs77534576_T	NA	NA	NA	NA	NA	NA	189229	NA	NA	NA	NA	NA	NA	NA	NA	NA	NA	1673	3	1670	0.0316835
Osteitis deformans and osteopathies associated with other disorders classified elsewhere	731	musculoskeletal	rs77534576_T	0.618835	0.311717	0.948116	3.25599	1.85676	0.0471175	226554	111	226443	0.0275131	FALSE	0.710129	0.646998	0.446554	6.16263	2.03425	0.27239	1797	22	1775	0.0319583
Osteitis deformans [Paget's disease of bone]	731.1	musculoskeletal	rs77534576_T	0.699752	0.345328	0.948987	3.73356	2.01325	0.0427299	226527	84	226443	0.0275119	FALSE	NA	NA	NA	NA	NA	NA	1775	NA	NA	NA
Osteochondropathies	732	musculoskeletal	rs77534576_T	-0.121071	0.140325	0.66471	1.15347	0.885971	0.388251	227524	1081	226443	0.0274881	FALSE	NA	NA	NA	NA	NA	NA	1779	4	1775	0.0314562
Juvenile osteochondrosis	732.1	musculoskeletal	rs77534576_T	-0.442811	0.221972	0.402441	0.964971	0.642229	0.0460542	227025	582	226443	0.027478	FALSE	NA	NA	NA	NA	NA	NA	1779	4	1775	0.0314562
Osteochondritis dissecans	732.7	musculoskeletal	rs77534576_T	0.298904	0.362568	0.607192	2.56321	1.34838	0.409708	226553	110	226443	0.0275066	FALSE	NA	NA	NA	NA	NA	NA	1775	NA	NA	NA
Other disorders of bone and cartilage	733	musculoskeletal	rs77534576_T	-0.249229	0.14573	0.577976	1.02458	0.779401	0.0872272	227579	1136	226443	0.0274727	FALSE	-0.624454	0.361369	0.245547	1.02884	0.535554	0.0839844	2018	243	1775	0.0299462
Cyst of bone	733.2	musculoskeletal	rs77534576_T	-0.0466959	0.255402	0.554429	1.5191	0.954378	0.854929	226747	304	226443	0.0275006	FALSE	NA	NA	NA	NA	NA	NA	1782	7	1775	0.0314032
Aseptic necrosis of bone	733.4	musculoskeletal	rs77534576_T	-0.87298	0.41295	0.164666	0.855348	0.417705	0.0345147	226697	254	226443	0.0274847	FALSE	-0.668909	1.08962	0.0249238	2.65599	0.512267	0.539286	1800	25	1775	0.0313656
Costochondritis	733.6	musculoskeletal	rs77534576_T	0.0981982	0.105341	0.891412	1.34776	1.10318	0.351237	228023	1580	226443	0.0275204	FALSE	NA	NA	NA	NA	NA	NA	1793	18	1775	0.0317619
Malunion and nonunion of fracture	733.8	musculoskeletal	rs77534576_T	NA	NA	NA	NA	NA	NA	226444	1	226443	0.0275021	NA	-0.209737	1.03568	0.0440934	3.93026	0.810797	0.839516	1795	20	1775	0.0314535
Chondromalacia	733.9	musculoskeletal	rs77534576_T	0.400987	0.297232	0.788211	2.55366	1.4933	0.177315	226591	148	226443	0.0275108	FALSE	-0.408386	1.02753	0.036267	3.14174	0.664722	0.691039	1800	25	1775	0.031365
Acquired foot deformities	735	musculoskeletal	rs77534576_T	0.0658473	0.0401413	0.986426	1.15455	1.06806	0.100925	241741	11945	229796	0.0275732	FALSE	0.651834	0.32087	0.973285	3.46492	1.91906	0.0422088	2064	107	1957	0.03143
Flat foot	735.1	musculoskeletal	rs77534576_T	0.164405	0.143725	0.87814	1.54439	1.17869	0.252672	230589	793	229796	0.0275069	FALSE	NA	NA	NA	NA	NA	NA	1972	15	1957	0.0303824
Acquired toe deformities	735.2	musculoskeletal	rs77534576_T	0.120927	0.0594048	1.00251	1.26548	1.12854	0.0417868	234787	4991	229796	0.0275595	FALSE	1.17082	0.356165	1.51641	6.23202	3.22465	0.00101149	2015	58	1957	0.0317037
Hammer toe (acquired)	735.21	musculoskeletal	rs77534576_T	0.0947596	0.0976193	0.902816	1.32418	1.09939	0.331695	231658	1862	229796	0.0275104	FALSE	1.18982	0.4221	1.32037	7.1101	3.28649	0.00482017	1998	41	1957	0.0312315
Claw toe (acquired)	735.22	musculoskeletal	rs77534576_T	NA	NA	NA	NA	NA	NA	229797	1	229796	0.0274908	NA	NA	NA	NA	NA	NA	NA	1959	2	1957	0.0300799
Hallux rigidus	735.23	musculoskeletal	rs77534576_T	0.180382	0.0972591	0.984258	1.44159	1.19768	0.0636451	231517	1721	229796	0.0275287	FALSE	NA	NA	NA	NA	NA	NA	1970	13	1957	0.030164
Hallux valgus (Bunion)	735.3	musculoskeletal	rs77534576_T	0.0742813	0.0481334	0.978921	1.18225	1.07711	0.122773	237918	8122	229796	0.0275555	FALSE	0.445194	0.615352	0.366787	4.45582	1.56079	0.469386	1989	32	1957	0.0303768
Other acquired deformities of limbs	736	musculoskeletal	rs77534576_T	0.071315	0.104924	0.868482	1.31094	1.07392	0.496707	231421	1625	229796	0.0275044	FALSE	0.136441	0.610496	0.270159	3.21249	1.14619	0.823153	2000	43	1957	0.030211
Acquired deformities of forearm	736.1	musculoskeletal	rs77534576_T	0.875347	0.600935	0.577782	6.63083	2.39971	0.145215	229820	24	229796	0.0274946	FALSE	NA	NA	NA	NA	NA	NA	1959	2	1957	0.0300799
Acquired deformities of finger	736.2	musculoskeletal	rs77534576_T	0.12662	0.14274	0.847305	1.48438	1.13499	0.375042	230627	831	229796	0.0275036	FALSE	NA	NA	NA	NA	NA	NA	1963	6	1957	0.030272
Acquired deformities of hip	736.3	musculoskeletal	rs77534576_T	-0.437216	1.01796	0.0356431	2.97796	0.645832	0.667557	229824	28	229796	0.0274897	FALSE	NA	NA	NA	NA	NA	NA	1958	1	1957	0.0300953
Genu valgum or varum (acquired)	736.4	musculoskeletal	rs77534576_T	0.00938817	0.247696	0.597036	1.58608	1.00943	0.969766	230104	308	229796	0.0274911	FALSE	NA	NA	NA	NA	NA	NA	1975	18	1957	0.0300881
Acquired deformities of knee	736.5	musculoskeletal	rs77534576_T	0.219121	0.27371	0.693751	2.04513	1.24498	0.423386	230004	208	229796	0.0274965	FALSE	NA	NA	NA	NA	NA	NA	1964	7	1957	0.0302576
Unequal leg length (acquired)	736.6	musculoskeletal	rs77534576_T	0.706469	0.463606	0.708956	4.53794	2.02682	0.127544	229843	47	229796	0.0274961	FALSE	NA	NA	NA	NA	NA	NA	1965	8	1957	0.029988
Curvature of spine	737	musculoskeletal	rs77534576_T	0.0436959	0.130896	0.799822	1.33728	1.04466	0.738514	230870	1074	229796	0.0274959	FALSE	-0.0586248	0.433531	0.359962	2.02944	0.94306	0.892433	2063	106	1957	0.0300116
Kyphosis (acquired)	737.1	musculoskeletal	rs77534576_T	NA	NA	NA	NA	NA	NA	229814	18	229796	0.0274887	NA	0.245542	0.739864	0.20269	4.31822	1.27831	0.739984	1985	28	1957	0.0301866
Lordosis (acquired)	737.2	musculoskeletal	rs77534576_T	0.0360762	0.589828	0.253035	2.77467	1.03673	0.951229	229849	53	229796	0.0274911	FALSE	NA	NA	NA	NA	NA	NA	1963	6	1957	0.0302715
Kyphoscoliosis and scoliosis	737.3	musculoskeletal	rs77534576_T	0.0149237	0.145815	0.752738	1.33485	1.01504	0.918481	230684	888	229796	0.027492	FALSE	0.138702	0.438072	0.43538	2.49804	1.14878	0.751532	2042	85	1957	0.0303203
Other acquired musculoskeletal deformity	738	musculoskeletal	rs77534576_T	-0.0238784	0.0751098	0.839928	1.12767	0.976404	0.750551	233297	3501	229796	0.0274807	FALSE	0.275499	0.391381	0.562113	2.66081	1.31719	0.481486	2056	99	1957	0.0305399
Acquired spondylolisthesis	738.4	musculoskeletal	rs77534576_T	0.0920339	0.12264	0.854296	1.38266	1.0964	0.452992	230967	1171	229796	0.0275033	FALSE	0.454918	0.420168	0.6268	3.3387	1.57604	0.27894	2030	73	1957	0.0306865
Contracture of joint	739	musculoskeletal	rs77534576_T	-0.490745	0.293327	0.325021	1.03704	0.61217	0.0943213	230147	351	229796	0.027475	FALSE	NA	NA	NA	NA	NA	NA	1966	9	1957	0.0304794
Osteoarthrosis	740	musculoskeletal	rs77534576_T	0.022039	0.0221279	0.978739	1.06743	1.02228	0.319259	247448	50060	197388	0.0275485	FALSE	-0.00152591	0.184651	0.690812	1.42719	0.998475	0.993407	2247	782	1465	0.0312555
Osteoarthritis; localized	740.1	musculoskeletal	rs77534576_T	0.0241017	0.025843	0.973544	1.07734	1.02439	0.351015	231308	33920	197388	0.0275258	FALSE	-0.02721	0.222366	0.619104	1.48533	0.973157	0.902609	1926	461	1465	0.0310569
Osteoarthrosis, localized, primary	740.11	musculoskeletal	rs77534576_T	-0.0272826	0.0471986	0.886038	1.06616	0.973086	0.563239	206640	9252	197388	0.0274134	FALSE	-0.0943567	0.239121	0.557316	1.4292	0.909958	0.69314	1871	406	1465	0.0306446
Osteoarthrosis, localized, secondary	740.12	musculoskeletal	rs77534576_T	-0.129092	0.142954	0.655678	1.14965	0.878893	0.366508	198439	1051	197388	0.0274264	FALSE	NA	NA	NA	NA	NA	NA	1476	11	1465	0.0308675
Osteoarthrosis, generalized	740.2	musculoskeletal	rs77534576_T	0.0455493	0.0519599	0.943862	1.15716	1.0466	0.380691	204451	7063	197388	0.0274892	FALSE	0.24054	0.352804	0.59971	2.42815	1.27194	0.495368	1581	116	1465	0.0319589
Osteoarthrosis involving more than one site, but not specified as generalized	740.3	musculoskeletal	rs77534576_T	0.119468	0.457576	0.397523	2.48352	1.1269	0.794024	197469	81	197388	0.0274446	FALSE	0.540082	0.442884	0.645289	3.78472	1.71615	0.222668	1522	57	1465	0.0318837
Osteoarthrosis NOS	740.9	musculoskeletal	rs77534576_T	0.00252712	0.0290662	0.946671	1.06093	1.00253	0.930716	223662	26274	197388	0.0274611	FALSE	-0.0335942	0.204997	0.639961	1.43289	0.966964	0.869828	2059	594	1465	0.0310248
Symptoms and disorders of the joints	741	musculoskeletal	rs77534576_T	0.0778344	0.0475838	0.983442	1.18515	1.08094	0.101895	246007	8104	237903	0.0275224	FALSE	0.0909853	0.217106	0.703249	1.65253	1.09525	0.675156	2228	432	1796	0.0312987
Ankylosis of joint	741.1	musculoskeletal	rs77534576_T	-0.662191	0.71873	0.0838205	1.63387	0.51572	0.356876	237972	69	237903	0.0274499	FALSE	NA	NA	NA	NA	NA	NA	1807	11	1796	0.0312009
Stiffness of joint	741.2	musculoskeletal	rs77534576_T	-0.226066	0.25188	0.46702	1.26168	0.797665	0.369445	238274	371	237903	0.0274453	FALSE	0.0382921	0.537252	0.301773	2.62133	1.03903	0.94318	1857	61	1796	0.0309047
Difficulty in walking	741.3	musculoskeletal	rs77534576_T	0.217553	0.248512	0.734299	1.95701	1.24303	0.381344	238155	252	237903	0.0274605	FALSE	-0.163699	0.31598	0.434048	1.51419	0.848998	0.604412	2026	230	1796	0.0303016
Joint effusions	741.4	musculoskeletal	rs77534576_T	0.0836256	0.0597302	0.965122	1.21984	1.08722	0.161496	242959	5056	237903	0.0275001	FALSE	-0.457628	0.431355	0.242405	1.35408	0.632783	0.288731	1946	150	1796	0.0300298
Hemarthrosis	741.5	musculoskeletal	rs77534576_T	0.105749	0.282868	0.605953	1.85324	1.11154	0.708519	238118	215	237903	0.0274564	FALSE	NA	NA	NA	NA	NA	NA	1804	8	1796	0.0310103
Villonodular synovitis	741.6	musculoskeletal	rs77534576_T	-0.176739	0.588489	0.204814	2.23369	0.837998	0.763928	237968	65	237903	0.0274525	FALSE	NA	NA	NA	NA	NA	NA	1798	2	1796	0.030837
Derangement of joint, non-traumatic	742	musculoskeletal	rs77534576_T	0.157618	0.0996857	0.957215	1.41542	1.17072	0.113844	239567	1664	237903	0.0274849	FALSE	0.291105	0.54623	0.382545	3.44657	1.3379	0.594079	1843	47	1796	0.0311319
Loose body in joint	742.1	musculoskeletal	rs77534576_T	0.0050832	0.263567	0.573001	1.62199	1.0051	0.984613	238174	271	237903	0.027454	FALSE	NA	NA	NA	NA	NA	NA	1797	1	1796	0.0308542
Pathological, developmental or recurrent dislocation	742.2	musculoskeletal	rs77534576_T	0.113087	0.183906	0.764461	1.57586	1.11973	0.538608	238410	507	237903	0.0274603	FALSE	NA	NA	NA	NA	NA	NA	1804	8	1796	0.031286
Articular cartilage disorder	742.8	musculoskeletal	rs77534576_T	0.444867	0.209566	1.00716	2.29848	1.56028	0.0337701	238191	288	237903	0.0274713	FALSE	0.492663	0.779924	0.236267	5.96659	1.63667	0.527595	1816	20	1796	0.0310468
Other derangement of joint	742.9	musculoskeletal	rs77534576_T	0.236177	0.156455	0.918077	1.6978	1.2664	0.131157	238529	626	237903	0.027472	FALSE	0.0317229	0.774536	0.148852	3.65879	1.03223	0.96733	1824	28	1796	0.0309101
Osteoporosis, osteopenia and pathological fracture	743	musculoskeletal	rs77534576_T	-0.0678692	0.103109	0.758487	1.13677	0.934383	0.510392	247448	1910	245538	0.0275485	FALSE	-0.114931	0.258485	0.524072	1.45073	0.891427	0.656583	2247	337	1910	0.0312555
Osteoporosis	743.1	musculoskeletal	rs77534576_T	-0.629168	0.507395	0.163349	1.25949	0.533035	0.214976	245672	134	245538	0.0275546	FALSE	-0.398357	0.353024	0.316214	1.28014	0.671423	0.259146	2122	212	1910	0.0305304
Osteoporosis NOS	743.11	musculoskeletal	rs77534576_T	-0.360093	0.719144	0.113779	2.21982	0.697611	0.616565	245590	52	245538	0.0275598	FALSE	-0.514809	0.389241	0.257286	1.20685	0.597614	0.185969	2100	190	1910	0.0303757
Senile osteoporosis	743.12	musculoskeletal	rs77534576_T	NA	NA	NA	NA	NA	NA	245538	NA	NA	NA	NA	-0.0207588	0.54219	0.284984	2.52904	0.979455	0.969459	1966	56	1910	0.0314413
Other specified osteoporosis	743.13	musculoskeletal	rs77534576_T	-0.843026	0.716549	0.0703985	1.35846	0.430406	0.239392	245620	82	245538	0.0275564	FALSE	-1.07779	1.03474	0.0184329	1.63247	0.340346	0.297594	1948	38	1910	0.0309653
Pathologic fracture	743.2	musculoskeletal	rs77534576_T	-0.0956564	0.132066	0.694005	1.16571	0.908776	0.468877	246727	1189	245538	0.0275504	FALSE	-0.194647	0.530815	0.243009	2.05875	0.823125	0.713847	1979	69	1910	0.0312297
Pathologic fracture of vertebrae	743.21	musculoskeletal	rs77534576_T	-0.330329	0.312337	0.364821	1.25647	0.718687	0.290235	245803	265	245538	0.0275534	FALSE	-0.967569	1.0257	0.02078	1.78126	0.380006	0.345514	1948	38	1910	0.0309653
Pathologic fracture of femur	743.22	musculoskeletal	rs77534576_T	0.467528	0.728209	0.258058	5.2277	1.59604	0.520857	245561	23	245538	0.027563	FALSE	NA	NA	NA	NA	NA	NA	1924	14	1910	0.0313456
Stress fracture	743.4	musculoskeletal	rs77534576_T	-0.0594008	0.339858	0.447917	1.72432	0.942329	0.861252	245711	173	245538	0.0275605	FALSE	NA	NA	NA	NA	NA	NA	1923	13	1910	0.0313684
Osteopenia or other disorder of bone and cartilage	743.9	musculoskeletal	rs77534576_T	0.131701	0.198038	0.754888	1.64578	1.14077	0.506033	245966	428	245538	0.0275679	FALSE	0.323599	0.371859	0.621044	2.71524	1.38209	0.38418	2008	98	1910	0.0320209
Pain in joint	745	musculoskeletal	rs77534576_T	0.0598158	0.0215582	1.01755	1.10729	1.06164	0.00552655	247448	49476	197972	0.0275485	FALSE	0.137442	0.179383	0.803533	1.62604	1.14734	0.44356	2247	817	1430	0.0312555
Cardiac and circulatory congenital anomalies	747	congenital anomalies	rs77534576_T	0.0174472	0.116732	0.802759	1.26936	1.0176	0.881187	247448	1372	246076	0.0275485	FALSE	0.360839	0.293267	0.773436	2.46401	1.43453	0.218542	2247	166	2081	0.0312555
Cardiac congenital anomalies	747.1	congenital anomalies	rs77534576_T	-0.0161145	0.127924	0.758089	1.25274	0.984015	0.899757	247254	1178	246076	0.0275438	FALSE	0.511048	0.294856	0.896474	2.87417	1.66704	0.0830578	2226	145	2081	0.0315503
Cardiac shunt/ heart septal defect	747.11	congenital anomalies	rs77534576_T	0.0688326	0.1684	0.756571	1.46678	1.07126	0.682727	246703	627	246076	0.0275506	FALSE	1.22468	0.420217	1.36961	7.30722	3.40309	0.00356364	2122	41	2081	0.0314581
Valvular heart disease/ heart chambers	747.12	congenital anomalies	rs77534576_T	-0.0665638	0.263331	0.533557	1.50911	0.935603	0.800441	246366	290	246076	0.0275438	FALSE	-0.311467	0.604663	0.174268	2.02798	0.732372	0.606477	2149	68	2081	0.0301303
Congenital anomalies of great vessels	747.13	congenital anomalies	rs77534576_T	-0.0924768	0.385792	0.386569	1.7949	0.91167	0.810558	246214	138	246076	0.0275445	FALSE	NA	NA	NA	NA	NA	NA	2094	13	2081	0.0306862
Congenital anomalies of peripheral vascular system	747.2	congenital anomalies	rs77534576_T	0.0518148	0.323382	0.521319	1.87718	1.05318	0.872701	246248	172	246076	0.0275468	FALSE	NA	NA	NA	Inf	NA	NA	2102	21	2081	0.0300973
Anomalies of respiratory system, congenital	748	congenital anomalies	rs77534576_T	-0.179955	0.516927	0.250069	2.0067	0.835308	0.727747	246895	84	246811	0.0275373	FALSE	NA	NA	NA	NA	NA	NA	2244	10	2234	0.0312972
Congenital anomalies of face and neck	749	congenital anomalies	rs77534576_T	0.169233	0.170841	0.832149	1.62894	1.1844	0.321887	247366	555	246811	0.0275497	FALSE	NA	NA	NA	NA	NA	NA	2237	3	2234	0.0313952
Cleft palate	749.1	congenital anomalies	rs77534576_T	0.219664	0.512674	0.379009	2.98538	1.24566	0.668311	238339	59	238280	0.0274873	FALSE	NA	NA	NA	NA	NA	NA	1895	NA	NA	NA
Congenital anomalies of skull and face bones	749.2	congenital anomalies	rs77534576_T	0.713156	0.518301	0.616529	4.96716	2.04042	0.168837	246848	37	246811	0.0275427	FALSE	NA	NA	NA	NA	NA	NA	2234	NA	NA	NA
Digestive congenital anomalies	750	congenital anomalies	rs77534576_T	0.114084	0.0916387	0.931865	1.33505	1.12085	0.213156	245788	2052	243736	0.0275156	FALSE	-0.082161	0.60484	0.219645	2.55356	0.921124	0.891948	2195	51	2144	0.0311367
Upper gastrointestinal congenital anomalies	750.1	congenital anomalies	rs77534576_T	0.111455	0.106364	0.901345	1.36828	1.1179	0.294702	245260	1524	243736	0.0275084	FALSE	-0.517758	1.0294	0.0325957	2.83619	0.595855	0.614986	2170	26	2144	0.0310359
Esophageal atresia/tracheoesophageal fistula	750.11	congenital anomalies	rs77534576_T	0.767094	0.464953	0.751832	4.83834	2.1535	0.0989777	243780	44	243736	0.0274947	FALSE	NA	NA	NA	NA	NA	NA	2154	10	2144	0.0312665
Congenital anomalies of mouth/tongue	750.13	congenital anomalies	rs77534576_T	-0.453249	0.321863	0.315179	1.12813	0.63556	0.15907	244016	280	243736	0.0274784	FALSE	NA	NA	NA	NA	NA	NA	2150	6	2144	0.031093
Congenital anomalies of esophagus	750.14	congenital anomalies	rs77534576_T	-0.568665	0.717709	0.0924652	1.79333	0.566281	0.428166	243799	63	243736	0.0274865	FALSE	NA	NA	NA	NA	NA	NA	2149	5	2144	0.0311075
Congenital anomalies of stomach	750.15	congenital anomalies	rs77534576_T	0.436486	0.509185	0.476996	3.70048	1.54726	0.39132	243785	49	243736	0.0274923	FALSE	NA	NA	NA	NA	NA	NA	2149	5	2144	0.0311075
Lower gastrointestinal congenital anomalies	750.2	congenital anomalies	rs77534576_T	0.117581	0.198342	0.743783	1.62354	1.12477	0.553302	244169	433	243736	0.0274952	FALSE	0.549369	0.617816	0.404555	4.96279	1.73216	0.373889	2172	28	2144	0.0314664
Congenital anomalies of intestine	750.21	congenital anomalies	rs77534576_T	0.0779673	0.258476	0.623744	1.73012	1.08109	0.762924	244000	264	243736	0.0274918	FALSE	NA	NA	NA	NA	NA	NA	2150	6	2144	0.031093
Congenital anomaly of gallbladder, bile ducts, liver, pancreas	750.22	congenital anomalies	rs77534576_T	0.0557267	0.340975	0.501523	1.93934	1.05731	0.870177	243891	155	243736	0.0274904	FALSE	0.846802	0.630324	0.533231	6.89308	2.33218	0.17913	2165	21	2144	0.0315681
Congenital hypertrophic pyloric stenosis	750.5	congenital anomalies	rs77534576_T	-0.0759088	0.457386	0.326392	2.03819	0.926901	0.868187	243833	97	243736	0.0274887	FALSE	NA	NA	NA	NA	NA	NA	2145	1	2144	0.0311655
Genitourinary congenital anomalies	751	congenital anomalies	rs77534576_T	0.166054	0.0972816	0.970155	1.42108	1.18064	0.0878321	245468	1732	243736	0.0275228	FALSE	0.231534	0.487705	0.418615	2.95154	1.26053	0.63497	2204	60	2144	0.0314127
Congenital anomalies of genital organs	751.1	congenital anomalies	rs77534576_T	0.110964	0.153395	0.815248	1.48962	1.11735	0.469443	244466	730	243736	0.0274986	FALSE	NA	NA	NA	NA	NA	NA	2151	7	2144	0.0313099
Congenital anomalies of female genital organs	751.11	congenital anomalies	rs77534576_T	NA	NA	NA	NA	NA	NA	0	NA	NA	NA	NA	NA	NA	NA	NA	NA	NA	0	NA	NA	NA
Congenital anomalies of male genital organs	751.12	congenital anomalies	rs77534576_T	NA	NA	NA	NA	NA	NA	0	NA	NA	NA	NA	NA	NA	NA	NA	NA	NA	0	NA	NA	NA
Congenital anomalies of urinary system	751.2	congenital anomalies	rs77534576_T	0.25189	0.124622	0.998235	1.62826	1.28645	0.0432551	244708	972	243736	0.0275192	FALSE	0.210978	0.545722	0.350285	3.15511	1.23489	0.699049	2193	49	2144	0.0313434
Cystic kidney disease	751.21	congenital anomalies	rs77534576_T	0.213469	0.181853	0.849123	1.7362	1.23797	0.240453	244209	473	243736	0.0275013	FALSE	0.457246	0.550605	0.444542	4.08713	1.57972	0.406288	2183	39	2144	0.0314869
Other specified congenital anomalies of kidney	751.22	congenital anomalies	rs77534576_T	0.314755	0.178368	0.946997	1.90978	1.36992	0.0776244	244182	446	243736	0.0275072	FALSE	NA	NA	NA	NA	NA	NA	2151	7	2144	0.0310786
Obstructive genitourinary defect	751.3	congenital anomalies	rs77534576_T	-0.236025	0.719286	0.128834	2.51585	0.789761	0.742807	243782	46	243736	0.0274884	FALSE	NA	NA	NA	NA	NA	NA	2148	4	2144	0.031122
Nervous system congenital anomalies	752	congenital anomalies	rs77534576_T	-0.0683517	0.142423	0.697572	1.22055	0.933932	0.631285	246952	1000	245952	0.0275549	FALSE	NA	NA	NA	NA	NA	NA	2191	15	2176	0.030977
Neural tube defects	752.1	congenital anomalies	rs77534576_T	-0.00783038	0.145634	0.736042	1.30429	0.9922	0.95712	246856	904	245952	0.0275612	FALSE	NA	NA	NA	NA	NA	NA	2178	2	2176	0.0309353
Spina bifida	752.11	congenital anomalies	rs77534576_T	0.000264514	0.307899	0.513759	1.73785	1.00026	0.999315	246152	200	245952	0.0275622	FALSE	NA	NA	NA	NA	NA	NA	2178	2	2176	0.0309353
Other specified congenital anomalies of nervous system	752.2	congenital anomalies	rs77534576_T	-1.57594	0.936933	0.0153561	0.855578	0.206812	0.0925643	246050	98	245952	0.0275536	FALSE	NA	NA	NA	NA	NA	NA	2188	12	2176	0.0310194
Congenital anomalies of the eye	753	congenital anomalies	rs77534576_T	-0.0719455	0.23314	0.568867	1.42603	0.930582	0.757631	246325	373	245952	0.0275594	FALSE	NA	NA	NA	NA	NA	NA	2181	5	2176	0.0308927
Congenital cataract and lens anomalies	753.1	congenital anomalies	rs77534576_T	-0.182765	0.384981	0.353692	1.63689	0.832964	0.634975	246104	152	245952	0.0275594	FALSE	NA	NA	NA	NA	NA	NA	2177	1	2176	0.0309495
Congenital anomalies of posterior segment of eye	753.2	congenital anomalies	rs77534576_T	0.101176	0.337957	0.528792	2.01989	1.10647	0.764654	246103	151	245952	0.0275639	FALSE	NA	NA	NA	NA	NA	NA	2176	NA	NA	NA
Congenital musculoskeletal deformities of spine	754	congenital anomalies	rs77534576_T	-0.0950162	0.171851	0.6373	1.25254	0.909358	0.580333	245611	704	244907	0.0275385	FALSE	0.612262	0.45265	0.675753	4.11995	1.8446	0.176177	2212	53	2159	0.0310757
Lumbosacral spondylolysis, congenital	754.1	congenital anomalies	rs77534576_T	NA	NA	NA	NA	NA	NA	244907	NA	NA	NA	NA	NA	NA	NA	NA	NA	NA	2160	1	2159	0.0305025
Spondylolisthesis, congenital	754.2	congenital anomalies	rs77534576_T	NA	NA	0	0	NA	NA	244930	23	244907	0.027543	NA	0.659214	0.453443	0.707382	4.32774	1.93327	0.146003	2209	50	2159	0.0311179
Congenital anomalies of limbs	755	congenital anomalies	rs77534576_T	-0.112769	0.140301	0.670288	1.16304	0.893357	0.421532	245980	1073	244907	0.0275332	FALSE	0.402441	0.741189	0.237061	5.06317	1.49547	0.587153	2183	24	2159	0.0306374
Congenital deformities of feet	755.1	congenital anomalies	rs77534576_T	-0.125156	0.177565	0.610611	1.22772	0.882359	0.480907	245584	677	244907	0.0275369	FALSE	NA	NA	NA	NA	NA	NA	2176	17	2159	0.030736
Congenital anomaly of fingers/toes	755.3	congenital anomalies	rs77534576_T	0.031489	0.591708	0.250451	2.76911	1.03199	0.957559	244959	52	244907	0.0275458	FALSE	NA	NA	NA	NA	NA	NA	2161	2	2159	0.0307191
Congenital anomalies of upper limb, including shoulder girdle	755.4	congenital anomalies	rs77534576_T	-0.0696573	0.585197	0.230531	2.47795	0.932713	0.90525	244966	59	244907	0.0275452	FALSE	NA	NA	NA	NA	NA	NA	2160	1	2159	0.0305025
Other congenital anomalies of lower limb, including pelvic girdle	755.6	congenital anomalies	rs77534576_T	-0.001788	0.255812	0.579471	1.59017	0.998214	0.994423	245197	290	244907	0.0275456	FALSE	NA	NA	NA	NA	NA	NA	2165	6	2159	0.0304321
Congenital hip dysplasia and deformity	755.61	congenital anomalies	rs77534576_T	0.0418978	0.323706	0.515812	1.85994	1.04279	0.897016	245081	174	244907	0.0275464	FALSE	NA	NA	NA	NA	NA	NA	2159	NA	NA	NA
Other congenital musculoskeletal anomalies	756	congenital anomalies	rs77534576_T	0.234943	0.137059	0.955857	1.63746	1.26484	0.0864978	245723	816	244907	0.0275683	FALSE	NA	NA	NA	NA	NA	NA	2176	17	2159	0.0307351
Congenital anomalies of abdominal wall; diaphram	756.1	congenital anomalies	rs77534576_T	-0.270327	0.719554	0.124439	2.43252	0.76313	0.70715	244954	47	244907	0.0275444	FALSE	NA	NA	NA	NA	NA	NA	2162	3	2159	0.030704
Pectus and other congenital anomalies of ribs/sternum	756.2	congenital anomalies	rs77534576_T	0.766455	0.345585	1.01413	3.99392	2.15212	0.0265649	244986	79	244907	0.0275551	FALSE	NA	NA	NA	NA	NA	NA	2164	5	2159	0.0304462
Pectus excavatum	756.21	congenital anomalies	rs77534576_T	0.929774	0.426244	0.979932	5.36765	2.53394	0.0291598	244952	45	244907	0.0275528	FALSE	NA	NA	NA	NA	NA	NA	2163	4	2159	0.0304602
Pectus carinatum	756.22	congenital anomalies	rs77534576_T	NA	NA	NA	NA	NA	NA	244910	3	244907	0.0275452	NA	NA	NA	NA	NA	NA	NA	2159	NA	NA	NA
Congenital anomalies of muscle, tendon, fascia, and connective tissue	756.3	congenital anomalies	rs77534576_T	0.0687596	0.247472	0.633861	1.68256	1.07118	0.781129	245198	291	244907	0.0275477	FALSE	NA	NA	NA	NA	NA	NA	2161	2	2159	0.0304884
Congenital osteodystrophies	756.5	congenital anomalies	rs77534576_T	0.140439	0.175582	0.80016	1.59598	1.15078	0.423797	245449	542	244907	0.0275541	FALSE	NA	NA	NA	NA	NA	NA	2165	6	2159	0.0306619
Congenital anomalies of the integument	757	congenital anomalies	rs77534576_T	0.0114869	0.461839	0.352425	2.24171	1.01155	0.980157	246211	88	246123	0.0275278	FALSE	NA	NA	NA	NA	NA	NA	2222	7	2215	0.0311598
Chromosomal anomalies and genetic disorders	758	congenital anomalies	rs77534576_T	-0.0502376	0.336155	0.456117	1.72971	0.951003	0.8812	246299	176	246123	0.0275267	FALSE	NA	NA	NA	NA	NA	NA	2217	2	2215	0.0310483
Chromosomal anomalies	758.1	congenital anomalies	rs77534576_T	0.0671345	0.447621	0.387027	2.31988	1.06944	0.88078	246212	89	246123	0.0275283	FALSE	NA	NA	NA	NA	NA	NA	2217	2	2215	0.0310483
Other and unspecified congenital anomalies	759	congenital anomalies	rs77534576_T	-0.0237058	0.272737	0.544911	1.60038	0.976573	0.930737	246384	261	246123	0.027527	FALSE	NA	NA	NA	NA	NA	NA	2221	6	2215	0.0309923
Anomalies of endocrine glands, congenital	759.1	congenital anomalies	rs77534576_T	0.175701	0.361826	0.537432	2.26215	1.19208	0.627255	246246	123	246123	0.0275302	FALSE	NA	NA	NA	NA	NA	NA	2216	1	2215	0.0310623
Back pain	760	symptoms	rs77534576_T	0.0138353	0.0239746	0.967161	1.06247	1.01393	0.563886	247448	38757	208691	0.0275485	FALSE	0.010222	0.188443	0.692391	1.45221	1.01027	0.95674	2247	700	1547	0.0312555
Cervicalgia	761	symptoms	rs77534576_T	0.0234565	0.0352929	0.95469	1.09636	1.02373	0.50629	247448	15974	231474	0.0275485	FALSE	0.378008	0.223477	0.924944	2.22921	1.45937	0.090745	2247	329	1918	0.0312555
Thoracic or lumbosacral neuritis or radiculitis, unspecified	763	symptoms	rs77534576_T	-0.0803344	0.228096	0.570597	1.40192	0.922808	0.724692	231089	395	230694	0.027452	FALSE	-0.421865	0.330628	0.323122	1.19554	0.655823	0.201973	2094	235	1859	0.0316898
Sciatica	764	symptoms	rs77534576_T	0.0659941	0.0372954	0.992189	1.14841	1.06822	0.0768107	244369	13675	230694	0.0275537	FALSE	-0.115791	0.347241	0.42215	1.67022	0.890661	0.738787	2020	161	1859	0.0326295
Cervical radiculitis	765	symptoms	rs77534576_T	-1.92124	1.01392	0.00798087	0.661109	0.146425	0.0581104	230812	118	230694	0.0274437	FALSE	-0.437662	0.477809	0.220029	1.48638	0.645544	0.359679	1970	111	1859	0.0322401
Neuralgia, neuritis, and radiculitis NOS	766	symptoms	rs77534576_T	0.015954	0.0742776	0.875552	1.17166	1.01608	0.829932	234139	3445	230694	0.0274614	FALSE	-1.61693	1.10228	0.00824648	1.02937	0.198506	0.142402	1917	58	1859	0.0320621
Cervicocranial/Cervicobrachial syndrome	767	symptoms	rs77534576_T	-0.41929	0.586807	0.160886	1.74293	0.657514	0.474901	230776	82	230694	0.0274523	FALSE	NA	NA	NA	NA	NA	NA	1865	6	1859	0.0329877
Nonallopathic lesions NEC	769	symptoms	rs77534576_T	NA	NA	NA	NA	NA	NA	247448	5	247443	0.0275485	NA	NA	NA	NA	NA	NA	NA	2247	4	2243	0.0312555
Myalgia and myositis unspecified	770	symptoms	rs77534576_T	-0.0054229	0.0570577	0.887683	1.11027	0.994592	0.924281	247448	6009	241439	0.0275485	FALSE	0.196496	0.253803	0.719662	1.95677	1.21713	0.438807	2247	265	1982	0.0312555
Musculoskeletal symptoms referable to limbs	771	symptoms	rs77534576_T	-0.23029	0.12314	0.618103	1.00235	0.794303	0.0614642	247306	1557	245749	0.0275522	FALSE	-0.218543	0.318398	0.408082	1.43744	0.803689	0.492472	2015	234	1781	0.0302017
Swelling of limb	771.1	symptoms	rs77534576_T	-0.303637	0.415284	0.289853	1.52	0.738128	0.464684	245895	146	245749	0.0275827	FALSE	0.205767	0.244917	0.741277	1.94573	1.22847	0.400824	2058	277	1781	0.0320194
Cramp of limb	771.2	symptoms	rs77534576_T	NA	NA	NA	NA	NA	NA	245749	NA	NA	NA	NA	0.05982	0.473779	0.364529	2.42982	1.06165	0.899525	1856	75	1781	0.0309833
Symptoms of the muscles	772	symptoms	rs77534576_T	0.315391	0.24204	0.82195	2.13474	1.3708	0.192555	247294	242	247052	0.0275411	FALSE	-0.475003	0.733183	0.0992378	2.04489	0.621883	0.517073	2011	49	1962	0.0309809
Muscular wasting and disuse atrophy	772.1	symptoms	rs77534576_T	0.527368	0.389558	0.714796	3.36882	1.69447	0.175813	247129	77	247052	0.0275372	FALSE	NA	NA	NA	NA	NA	NA	1980	18	1962	0.031954
Spasm of muscle	772.2	symptoms	rs77534576_T	0.235216	0.723979	0.205511	4.09067	1.26518	0.745262	247081	29	247052	0.0275325	FALSE	-0.43441	0.608775	0.153055	1.80323	0.647647	0.475486	2031	69	1962	0.0309217
Muscle weakness	772.3	symptoms	rs77534576_T	0.713982	0.58515	0.512288	5.49341	2.04211	0.222401	247081	29	247052	0.0275348	FALSE	0.0742196	0.328446	0.534125	1.95933	1.07704	0.821223	2127	165	1962	0.0313928
Rhabdomyolysis	772.4	symptoms	rs77534576_T	NA	NA	NA	0	NA	NA	247076	24	247052	0.027529	NA	NA	NA	NA	NA	NA	NA	1979	17	1962	0.0309793
Facial weakness	772.6	symptoms	rs77534576_T	NA	NA	NA	NA	NA	NA	247052	NA	NA	NA	NA	-0.105395	0.733771	0.143734	2.97437	0.899969	0.885788	1999	37	1962	0.0311671
Pain in limb	773	symptoms	rs77534576_T	0.0102311	0.0654052	0.886502	1.14571	1.01028	0.875697	247448	4468	242980	0.0275485	FALSE	0.0308711	0.271208	0.585178	1.70588	1.03135	0.909374	2247	262	1985	0.0312555
Hypothermia/Chills	780	symptoms	rs77534576_T	0.158434	0.308457	0.601325	2.03857	1.17167	0.607508	247448	172	247276	0.0275485	FALSE	-1.32598	1.07357	0.0135551	1.35618	0.265543	0.21679	2247	44	2203	0.0312555
Symptoms involving nervous and musculoskeletal systems	781	symptoms	rs77534576_T	-0.019585	0.0638274	0.86324	1.10876	0.980606	0.758963	247420	4850	242570	0.027547	FALSE	0.218458	0.285336	0.683093	2.10752	1.24416	0.443905	2235	210	2025	0.0305445
Loss of height	781.1	symptoms	rs77534576_T	NA	NA	NA	NA	NA	NA	242570	NA	NA	NA	NA	NA	NA	NA	NA	NA	NA	2036	11	2025	0.0306341
Abnormal posture	781.2	symptoms	rs77534576_T	0.282194	0.684461	0.244687	4.07093	1.32604	0.680129	242601	31	242570	0.0275597	FALSE	NA	NA	NA	NA	NA	NA	2030	5	2025	0.0302217
Symptoms involving skin and other integumentary tissue	782	symptoms	rs77534576_T	NA	NA	NA	NA	NA	NA	240254	NA	NA	NA	NA	0.0846052	0.282941	0.602514	1.8405	1.08829	0.764924	1882	249	1633	0.0295074
Edema	782.3	symptoms	rs77534576_T	0.0210944	0.0584281	0.909024	1.14308	1.02132	0.718075	245864	5610	240254	0.0275477	FALSE	0.19096	0.206189	0.798251	1.79605	1.21041	0.354373	2114	481	1633	0.0309026
Pallor and flushing	782.6	symptoms	rs77534576_T	0.0256605	0.104489	0.830501	1.25148	1.02599	0.806007	241973	1719	240254	0.0275411	FALSE	0.521299	0.739189	0.267023	5.69629	1.68421	0.480666	1654	21	1633	0.0294126
Fever of unknown origin	783	symptoms	rs77534576_T	0.0403225	0.0719767	0.901391	1.19539	1.04115	0.575332	247448	3576	243872	0.0275485	FALSE	-0.273033	0.263017	0.439595	1.24005	0.761067	0.299233	2247	350	1897	0.0312555
Postprocedural fever	783.1	symptoms	rs77534576_T	NA	NA	NA	NA	NA	NA	243872	NA	NA	NA	NA	NA	NA	NA	NA	NA	NA	1909	12	1897	0.0321074
Abdominal pain	785	symptoms	rs77534576_T	0.0183189	0.0292207	0.961401	1.07809	1.01849	0.530715	247448	24290	223158	0.0275485	FALSE	-0.0826237	0.197627	0.617751	1.34363	0.920698	0.67589	2247	628	1619	0.0312555
Syncope and collapse	788	symptoms	rs77534576_T	0.0921521	0.0498974	0.992981	1.20756	1.09653	0.0647715	247448	7251	240197	0.0275485	FALSE	-0.105681	0.225759	0.566377	1.37738	0.899712	0.639703	2247	447	1800	0.0312555
Nausea and vomiting	789	symptoms	rs77534576_T	0.0152206	0.0462404	0.926257	1.11037	1.01534	0.742034	247448	9092	238356	0.0275485	FALSE	-0.138624	0.209737	0.568462	1.29708	0.870555	0.508649	2247	549	1698	0.0312555
Persistent vomiting	789.1	symptoms	rs77534576_T	NA	NA	NA	NA	NA	NA	238356	NA	NA	NA	NA	-16.9426	830.851	NA	767220310332895	4.38431e-08	0.983731	1718	20	1698	0.0314933
Nonspecific findings on examination of blood	790	symptoms	rs77534576_T	0.00860222	0.263582	0.575061	1.6279	1.00864	0.973965	245748	270	245478	0.0275516	FALSE	0.0210898	0.417872	0.40663	2.14546	1.02131	0.959748	1978	102	1876	0.0315071
Elevated sedimentation rate	790.1	symptoms	rs77534576_T	-0.138882	0.255044	0.505946	1.38418	0.870331	0.586069	245811	333	245478	0.0275465	FALSE	0.144564	0.846508	0.140681	4.56925	1.15554	0.8644	1896	20	1876	0.0315564
Other abnormal blood chemistry	790.6	symptoms	rs77534576_T	0.0227539	0.115864	0.808512	1.2741	1.02301	0.84431	246869	1391	245478	0.0275543	FALSE	-0.0156521	0.253654	0.58168	1.58079	0.98447	0.950797	2189	313	1876	0.0314068
Elevated C-reactive protein (CRP)	790.8	symptoms	rs77534576_T	NA	NA	NA	NA	NA	NA	245478	NA	NA	NA	NA	NA	NA	NA	NA	NA	NA	1882	6	1876	0.0313175
Abnormal arterial blood gases	790.9	symptoms	rs77534576_T	NA	NA	NA	NA	NA	NA	245478	NA	NA	NA	NA	NA	NA	NA	NA	NA	NA	1885	9	1876	0.0312676
Abnormal Papanicolaou smear of cervix and cervical HPV	792	genitourinary	rs77534576_T	NA	NA	NA	NA	NA	NA	0	NA	NA	NA	NA	NA	NA	NA	NA	NA	NA	0	NA	NA	NA
Papanicolaou smear of cervix or vagina with atypical squamous cells	792.1	genitourinary	rs77534576_T	NA	NA	NA	NA	NA	NA	0	NA	NA	NA	NA	NA	NA	NA	NA	NA	NA	0	NA	NA	NA
Nonspecific abnormal findings on radiological and other examination of musculoskeletal system	793	symptoms	rs77534576_T	-0.00513884	0.216923	0.63099	1.48285	0.994874	0.9811	247448	405	247043	0.0275485	FALSE	NA	NA	NA	NA	NA	NA	2247	14	2233	0.0312555
Nonspecific abnormal findings on radiological and other examination of other intrathoracic organs (echocardiogram, etc)	793.2	symptoms	rs77534576_T	-0.028213	0.103425	0.78866	1.18346	0.972181	0.785017	247448	1836	245612	0.0275485	FALSE	0.30657	0.411966	0.548322	2.82833	1.35876	0.456777	2247	82	2165	0.0312555
Abnormal results of other function studies (bladder, pancreas, placenta, spleen, etc)	794	symptoms	rs77534576_T	0.147113	0.570536	0.299376	3.01984	1.15848	0.796523	247448	51	247397	0.0275485	FALSE	NA	NA	NA	NA	NA	NA	2247	15	2232	0.0312555
Elevated prostate specific antigen [PSA]	796	genitourinary	rs77534576_T	NA	NA	NA	NA	NA	NA	0	NA	NA	NA	NA	NA	NA	NA	NA	NA	NA	0	NA	NA	NA
Shock	797	symptoms	rs77534576_T	0.245446	0.310008	0.653845	2.23042	1.27819	0.428512	247448	157	247291	0.0275485	FALSE	-0.431425	0.433486	0.247134	1.39129	0.649583	0.319616	2247	137	2110	0.0312555
Cardiogenic shock	797.1	symptoms	rs77534576_T	0.108192	0.417399	0.436419	2.30767	1.11426	0.795476	247389	98	247291	0.0275451	FALSE	-0.369846	0.521623	0.207027	1.68854	0.69084	0.478306	2201	91	2110	0.0314568
Malaise and fatigue	798	symptoms	rs77534576_T	0.107609	0.0705899	0.966888	1.27529	1.11361	0.127403	247448	3494	243954	0.0275485	FALSE	-0.062619	0.184792	0.649045	1.3418	0.939301	0.734714	2247	778	1469	0.0312555
Chronic fatigue syndrome	798.1	symptoms	rs77534576_T	0.0682743	0.119893	0.83905	1.34336	1.07066	0.569044	245200	1246	243954	0.0275154	FALSE	0.122393	0.45192	0.414399	2.51391	1.1302	0.786523	1547	78	1469	0.0320226
Fracture of lower limb	800	injuries & poisonings	rs77534576_T	0.0820046	0.0698787	0.943823	1.2414	1.08546	0.240584	229521	3666	225855	0.0275056	FALSE	0.198886	0.346885	0.58071	2.29595	1.22004	0.56641	1975	124	1851	0.0328051
Fracture of neck of femur	800.1	injuries & poisonings	rs77534576_T	-0.0691827	0.118692	0.73311	1.16823	0.933156	0.559976	227305	1450	225855	0.0274583	FALSE	-0.376943	0.608593	0.16192	1.91597	0.685955	0.535674	1912	61	1851	0.0320696
Fracture of unspecified part of femur	800.2	injuries & poisonings	rs77534576_T	0.264346	0.161835	0.933357	1.76315	1.30258	0.102378	226423	568	225855	0.0274896	FALSE	NA	NA	NA	NA	NA	NA	1867	16	1851	0.0323171
Fracture of tibia and fibula	800.3	injuries & poisonings	rs77534576_T	0.159092	0.135588	0.888768	1.51371	1.17245	0.240656	226749	894	225855	0.0274875	FALSE	0.59511	0.614163	0.427395	5.17702	1.81323	0.332556	1879	28	1851	0.0326402
Fracture of patella	800.4	injuries & poisonings	rs77534576_T	0.0037652	0.144675	0.746166	1.31722	1.00377	0.979237	226760	905	225855	0.0274702	FALSE	NA	NA	NA	NA	NA	NA	1863	12	1851	0.0326514
Fracture of ankle and foot	801	injuries & poisonings	rs77534576_T	0.157225	0.0640808	1.02968	1.32385	1.17026	0.0141453	229927	4072	225855	0.027549	FALSE	0.0751531	0.445768	0.40215	2.3774	1.07805	0.866117	1934	83	1851	0.032469
Fracture of foot	801.1	injuries & poisonings	rs77534576_T	0.156051	0.0978143	0.95943	1.40831	1.16889	0.110628	227583	1728	225855	0.0275034	FALSE	0.432833	0.62226	0.356942	4.46008	1.54162	0.486691	1882	31	1851	0.0325789
Fracture of pelvis	802	injuries & poisonings	rs77534576_T	0.0855997	0.180384	0.749472	1.52357	1.08937	0.635113	226395	540	225855	0.0274752	FALSE	NA	NA	NA	Inf	NA	NA	1873	22	1851	0.0319471
Fracture of upper limb	803	injuries & poisonings	rs77534576_T	-0.0196342	0.0402132	0.905441	1.06007	0.980557	0.625371	238466	12611	225855	0.0274435	FALSE	-0.359726	0.476319	0.238525	1.60428	0.697868	0.450117	1952	101	1851	0.031926
Fracture of humerus	803.1	injuries & poisonings	rs77534576_T	-0.135494	0.0877277	0.731907	1.03258	0.873284	0.122472	228683	2828	225855	0.0274285	FALSE	-0.00964969	0.618601	0.230423	2.84058	0.990397	0.987554	1891	40	1851	0.0324302
Fracture of radius and ulna	803.2	injuries & poisonings	rs77534576_T	-0.00455623	0.0505033	0.900345	1.09751	0.995454	0.928115	233607	7752	225855	0.0274663	FALSE	-0.456652	0.736048	0.100638	2.09717	0.633401	0.534987	1896	45	1851	0.0320844
Colles' fracture	803.21	injuries & poisonings	rs77534576_T	NA	NA	NA	NA	NA	NA	225855	NA	NA	NA	NA	NA	NA	NA	NA	NA	NA	1859	8	1851	0.0324559
Fracture of clavicle or scapula	803.3	injuries & poisonings	rs77534576_T	0.038203	0.0828013	0.879698	1.2173	1.03894	0.644525	228562	2707	225855	0.0274819	FALSE	-0.341602	1.03639	0.0384643	3.42704	0.710631	0.741695	1871	20	1851	0.0322477
Fracture of hand or wrist	804	injuries & poisonings	rs77534576_T	0.0253039	0.115019	0.812023	1.27538	1.02563	0.825874	227264	1409	225855	0.0274739	FALSE	-0.332446	0.7355	0.114206	2.37314	0.717167	0.651269	1893	42	1851	0.032136
Fracture of vertebral column without mention of spinal cord injury	805	injuries & poisonings	rs77534576_T	0.157766	0.283934	0.636888	1.95616	1.17089	0.578454	226058	203	225855	0.0274737	FALSE	-1.01916	0.727884	0.0580497	1.1716	0.360896	0.161461	1932	81	1851	0.0314876
Fracture of ribs	807	injuries & poisonings	rs77534576_T	0.185189	0.0996383	0.984077	1.45487	1.20345	0.0630813	227476	1621	225855	0.0275079	FALSE	-0.291929	0.735394	0.118593	2.46972	0.746822	0.69139	1891	40	1851	0.0321674
Fracture of unspecified bones	809	injuries & poisonings	rs77534576_T	0.481219	0.285735	0.877719	2.71512	1.61805	0.0921534	226004	149	225855	0.0274803	FALSE	-1.3151	0.598869	0.0644942	0.731766	0.268447	0.0280937	2008	157	1851	0.0305433
Cerebral laceration and contusion	816	injuries & poisonings	rs77534576_T	NA	NA	NA	NA	NA	NA	245132	NA	NA	NA	NA	NA	NA	NA	NA	NA	NA	2178	5	2173	0.0311189
Concussion	817	injuries & poisonings	rs77534576_T	0.0897602	0.193639	0.730913	1.56596	1.09391	0.642975	245595	463	245132	0.0275373	FALSE	NA	NA	NA	NA	NA	NA	2185	12	2173	0.0314741
Intracranial hemorrhage (injury)	818	injuries & poisonings	rs77534576_T	NA	NA	NA	NA	NA	NA	245132	NA	NA	NA	NA	-0.707076	1.03018	0.0268581	2.34049	0.493084	0.492484	2203	30	2173	0.0309916
Subdural hemorrhage (injury)	818.1	injuries & poisonings	rs77534576_T	NA	NA	NA	NA	NA	NA	245132	NA	NA	NA	NA	NA	NA	NA	NA	NA	NA	2186	13	2173	0.031005
Subarachnoid hemorrhage (injury)	818.2	injuries & poisonings	rs77534576_T	NA	NA	NA	NA	NA	NA	245132	NA	NA	NA	NA	NA	NA	NA	NA	NA	NA	2180	7	2173	0.0313186
Skull and face fracture and other intercranial injury	819	injuries & poisonings	rs77534576_T	0.0432141	0.0989165	0.855066	1.26056	1.04416	0.662203	247002	1870	245132	0.0275417	FALSE	-0.110159	0.752057	0.136368	3.05032	0.895692	0.883545	2209	36	2173	0.0311179
Torus fracture	823	injuries & poisonings	rs77534576_T	0.417109	0.345028	0.714097	2.80667	1.51757	0.226697	224093	108	223985	0.0274588	FALSE	NA	NA	NA	NA	NA	NA	1814	2	1812	0.0324509
Dislocation	830	injuries & poisonings	rs77534576_T	-0.0386316	0.119781	0.754087	1.2068	0.962105	0.747059	235637	1371	234266	0.0275627	FALSE	0.0854368	0.471368	0.3761	2.48159	1.08919	0.856169	2192	77	2115	0.0311604
Internal derangement of knee	835	injuries & poisonings	rs77534576_T	-0.011995	0.0411276	0.910712	1.07006	0.988077	0.770551	246147	11881	234266	0.0275541	FALSE	-0.0389292	0.476235	0.328567	2.20791	0.961819	0.934851	2196	81	2115	0.0311004
Traumatic arthropathy	836	injuries & poisonings	rs77534576_T	-0.866016	1.01342	0.0233723	1.91153	0.420624	0.392799	234308	42	234266	0.0275655	FALSE	NA	NA	NA	NA	NA	NA	2121	6	2115	0.0312339
Sprains and strains	840	injuries & poisonings	rs77534576_T	0.0479834	0.0445005	0.960468	1.14355	1.04915	0.280915	243218	9553	233665	0.027561	FALSE	0.351016	0.260902	0.826653	2.31262	1.42051	0.178498	2169	224	1945	0.0312414
Muscle/tendon sprain	840.1	injuries & poisonings	rs77534576_T	NA	NA	NA	NA	NA	NA	233665	NA	NA	NA	NA	0.911635	0.657074	0.536283	7.74448	2.48839	0.165315	1965	20	1945	0.0304794
Rotator cuff (capsule) sprain	840.2	injuries & poisonings	rs77534576_T	NA	NA	NA	NA	NA	NA	233665	NA	NA	NA	NA	0.713537	0.419438	0.815344	4.33461	2.0412	0.0889103	2000	55	1945	0.0309325
Joint/ligament sprain	840.3	injuries & poisonings	rs77534576_T	0.0662161	0.0858992	0.898921	1.25912	1.06846	0.440791	236108	2443	233665	0.0275299	FALSE	0.741298	0.622714	0.487163	6.11075	2.09866	0.233877	1970	25	1945	0.0304345
Sprains and strains of back and neck	841	injuries & poisonings	rs77534576_T	0.0393851	0.0619904	0.919099	1.17205	1.04017	0.525205	238526	4861	233665	0.0275326	FALSE	-0.389306	0.530514	0.199592	1.68807	0.677527	0.463054	2041	96	1945	0.0296039
Other sprains and strains	842	injuries & poisonings	rs77534576_T	0.171694	0.265741	0.673915	1.92423	1.18731	0.518218	233895	230	233665	0.0275161	FALSE	0.352958	0.540376	0.414808	3.64552	1.42327	0.513646	1993	48	1945	0.0303271
Hemorrhage or hematoma complicating a procedure	850	injuries & poisonings	rs77534576_T	NA	NA	NA	NA	NA	NA	244487	17	244470	0.0275309	NA	-0.601209	0.383962	0.237094	1.08883	0.548148	0.117394	1831	194	1637	0.0324205
Complications of transplants and reattached limbs	851	injuries & poisonings	rs77534576_T	-0.092839	0.384164	0.387978	1.78949	0.91134	0.80904	244610	140	244470	0.0275274	FALSE	-2.73378	1.29144	0.00231066	0.463312	0.0649732	0.0342726	1715	78	1637	0.0326224
Complication of colostomy or enterostomy	853	injuries & poisonings	rs77534576_T	NA	NA	NA	NA	NA	NA	244470	NA	NA	NA	NA	NA	NA	NA	NA	NA	NA	1641	4	1637	0.033791
Complications of cardiac/vascular device, implant, and graft	854	injuries & poisonings	rs77534576_T	0.0880432	0.456752	0.386007	2.40332	1.09204	0.847147	244553	83	244470	0.0275296	FALSE	-0.188277	0.265224	0.476803	1.35667	0.828385	0.477779	1945	308	1637	0.0331072
Complication of nervous system device, implant, and graft	855	injuries & poisonings	rs77534576_T	NA	NA	NA	NA	NA	NA	244470	NA	NA	NA	NA	NA	NA	NA	NA	NA	NA	1645	8	1637	0.0343125
Vascular complications of surgery and medical procedures	856	injuries & poisonings	rs77534576_T	-0.496064	0.454017	0.215777	1.32938	0.608923	0.274565	244617	147	244470	0.0275224	FALSE	-0.220318	0.61956	0.184165	2.28225	0.802264	0.722137	1691	54	1637	0.033641
Mechanical complication of unspecified genitourinary device, implant, and graft	857	injuries & poisonings	rs77534576_T	-0.00750302	0.151339	0.727284	1.31816	0.992525	0.960459	245305	835	244470	0.027528	FALSE	NA	NA	NA	Inf	NA	NA	1662	25	1637	0.033364
Complication of internal orthopedic device	858	injuries & poisonings	rs77534576_T	0.187775	0.100992	0.983866	1.46233	1.20656	0.062984	246049	1579	244470	0.0275629	FALSE	0.0182544	0.54155	0.295029	2.60218	1.01842	0.97311	1692	55	1637	0.033945
Complication due to other implant and internal device	859	injuries & poisonings	rs77534576_T	0.0402801	0.253493	0.607672	1.65215	1.0411	0.873748	244754	284	244470	0.02753	FALSE	-1.26773	0.737503	0.0446653	0.933885	0.28147	0.0856239	1727	90	1637	0.032685
Open wounds of head; neck; and trunk	870	injuries & poisonings	rs77534576_T	-0.129019	0.160817	0.630936	1.1871	0.878957	0.422395	246246	826	245420	0.027538	FALSE	-0.299976	0.405086	0.30304	1.51961	0.740836	0.458982	2060	145	1915	0.0312422
Open wound or laceration of eye or eyelid	870.1	injuries & poisonings	rs77534576_T	-0.381787	0.50959	0.208216	1.61998	0.68264	0.453734	245524	104	245420	0.0275451	FALSE	NA	NA	NA	NA	NA	NA	1923	8	1915	0.0317057
Open wound of ear	870.2	injuries & poisonings	rs77534576_T	0.0528347	0.307684	0.541774	1.83104	1.05426	0.86366	245610	190	245420	0.0275498	FALSE	NA	NA	NA	NA	NA	NA	1923	8	1915	0.0317057
Other open wound of head and face	870.3	injuries & poisonings	rs77534576_T	-0.17204	0.238011	0.508869	1.30071	0.841946	0.469789	245812	392	245420	0.027542	FALSE	0.103216	0.472844	0.381811	2.53567	1.10873	0.827205	1988	73	1915	0.03192
Open wound of nose and sinus	870.4	injuries & poisonings	rs77534576_T	NA	NA	NA	NA	NA	NA	245420	NA	NA	NA	NA	NA	NA	NA	NA	NA	NA	1918	3	1915	0.0320487
Open wound of lip and mouth	870.5	injuries & poisonings	rs77534576_T	NA	NA	NA	NA	NA	NA	245420	NA	NA	NA	NA	NA	NA	NA	NA	NA	NA	1923	8	1915	0.0317057
Open wound of neck	870.6	injuries & poisonings	rs77534576_T	-0.916815	1.0137	0.0221779	1.81667	0.39979	0.365772	245464	44	245420	0.0275457	FALSE	NA	NA	NA	NA	NA	NA	1917	2	1915	0.0318049
Open wound of genital organs	870.8	injuries & poisonings	rs77534576_T	0.168113	0.59621	0.283465	3.19605	1.18307	0.777967	245465	45	245420	0.0275496	FALSE	NA	NA	NA	NA	NA	NA	1915	NA	NA	NA
Open wounds of extremities	871	injuries & poisonings	rs77534576_T	0.142693	0.151882	0.844288	1.53342	1.15338	0.347476	246141	721	245420	0.0275604	FALSE	0.140539	0.287719	0.628569	1.95762	1.15089	0.625224	2109	194	1915	0.0324052
Open wound of hand except finger(s)	871.1	injuries & poisonings	rs77534576_T	NA	NA	NA	NA	NA	NA	245421	1	245420	0.0275485	NA	0.372332	0.493748	0.478109	3.44851	1.45111	0.450794	1965	50	1915	0.0322814
Open wound of finger(s)	871.2	injuries & poisonings	rs77534576_T	NA	NA	NA	NA	NA	NA	245420	NA	NA	NA	NA	0.285956	0.531825	0.393212	3.342	1.33103	0.590792	1965	50	1915	0.0320387
Open wound of foot except toe(s) alone	871.3	injuries & poisonings	rs77534576_T	-0.113316	0.263255	0.509221	1.43978	0.892869	0.666874	245724	304	245420	0.0275451	FALSE	NA	NA	NA	NA	NA	NA	1934	19	1915	0.0317823
Open wound of toe(s)	871.4	injuries & poisonings	rs77534576_T	NA	NA	NA	NA	NA	NA	245420	NA	NA	NA	NA	NA	NA	NA	NA	NA	NA	1924	9	1915	0.0319428
Traumatic amputation	872	injuries & poisonings	rs77534576_T	-0.0172374	0.208958	0.634612	1.44488	0.98291	0.934255	245860	440	245420	0.0275479	FALSE	-0.499976	1.08852	0.0294019	3.13042	0.606545	0.646007	1937	22	1915	0.0317328
Broken tooth	873	injuries & poisonings	rs77534576_T	-0.579333	0.559939	0.148051	1.42825	0.560272	0.300839	247448	104	247344	0.0275485	FALSE	NA	NA	NA	NA	NA	NA	NA	NA	NA	NA
Complication of amputation stump	874	injuries & poisonings	rs77534576_T	0.316601	0.41879	0.536441	2.85247	1.37245	0.449655	245500	80	245420	0.0275519	FALSE	NA	NA	NA	NA	NA	NA	1933	18	1915	0.0317985
Non-healing surgical wound	875	injuries & poisonings	rs77534576_T	NA	NA	NA	NA	NA	NA	245420	NA	NA	NA	NA	0.505236	0.610044	0.392472	4.67847	1.65738	0.40756	1946	31	1915	0.0320971
Posttraumatic wound infection not elsewhere classified	876	injuries & poisonings	rs77534576_T	NA	NA	NA	NA	NA	NA	245420	NA	NA	NA	NA	NA	NA	0	Inf	NA	NA	1953	38	1915	0.0312186
Late effects of musculoskeletal and connective tissue injuries	905	injuries & poisonings	rs77534576_T	NA	NA	NA	NA	NA	NA	246472	NA	NA	NA	NA	NA	NA	NA	NA	NA	NA	2234	1	2233	0.0314373
Injuries to the nervous system	907	injuries & poisonings	rs77534576_T	-0.0794722	0.144658	0.686546	1.21191	0.923604	0.582746	247448	976	246472	0.0275485	FALSE	NA	NA	NA	NA	NA	NA	2246	13	2233	0.0312694
Superficial injury, infected	910	injuries & poisonings	rs77534576_T	0.499543	0.594887	0.399798	4.47545	1.64797	0.401062	247448	34	247414	0.0275485	FALSE	NA	NA	NA	NA	NA	NA	2247	6	2241	0.0312555
Superficial injury without mention of infection	915	injuries & poisonings	rs77534576_T	-0.0813103	0.0746121	0.793835	1.06371	0.921908	0.275813	247448	3716	243732	0.0275485	FALSE	0.703356	0.547722	0.578091	5.24725	2.02052	0.19909	2247	34	2213	0.0312555
Contusion	916	injuries & poisonings	rs77534576_T	-0.0378069	0.0862016	0.809574	1.13532	0.962899	0.660961	247448	2665	244783	0.0275485	FALSE	-0.280094	0.28625	0.414094	1.28167	0.755712	0.327829	2247	284	1963	0.0312555
Allergic reaction to food	930	injuries & poisonings	rs77534576_T	-0.479175	0.205327	0.40277	0.904346	0.619294	0.0196105	216856	708	216148	0.0274691	FALSE	1.45708	0.513136	1.38509	10.8751	4.2934	0.00451758	1832	22	1810	0.0313237
Contact dermatitis and other eczema due to plants [except food]	931	dermatologic	rs77534576_T	NA	NA	0	0	NA	NA	216171	23	216148	0.0274994	NA	0.502243	0.765855	0.24394	5.81414	1.65242	0.511956	1830	20	1810	0.0305601
Dermatitis due to solar radiation	938	dermatologic	rs77534576_T	-0.0177265	0.13312	0.74857	1.2626	0.98243	0.894066	217243	1095	216148	0.0274998	FALSE	0.852912	0.419416	0.940255	5.00343	2.34647	0.0419946	1860	50	1810	0.0314202
Acute dermatitis due to solar radiation	938.1	dermatologic	rs77534576_T	-0.124626	0.261668	0.505416	1.4199	0.882827	0.633877	216459	311	216148	0.027498	FALSE	NA	NA	NA	NA	NA	NA	1812	2	1810	0.0306131
Chronic dermatitis due to solar radiation	938.2	dermatologic	rs77534576_T	0.101808	0.230032	0.681936	1.68836	1.10717	0.658067	216476	328	216148	0.0275064	FALSE	0.80301	0.482795	0.757112	5.24626	2.23225	0.0962621	1850	40	1810	0.0310551
Atopic/contact dermatitis due to other or unspecified	939	dermatologic	rs77534576_T	0.017224	0.0290433	0.960687	1.07655	1.01737	0.553151	240847	24699	216148	0.0275453	FALSE	-0.00552163	0.259758	0.579719	1.61422	0.994494	0.983041	2109	299	1810	0.0305017
Contact and allergic dermatitis of eyelid	939.1	dermatologic	rs77534576_T	NA	NA	NA	NA	NA	NA	216148	NA	NA	NA	NA	NA	NA	NA	NA	NA	NA	1810	NA	NA	NA
Adverse reaction to serum or vaccine	941	injuries & poisonings	rs77534576_T	0.0727142	0.11912	0.844161	1.34744	1.07542	0.541579	217410	1262	216148	0.0275131	FALSE	NA	NA	NA	NA	NA	NA	1816	6	1810	0.030272
Infusion and transfusion reaction	942	injuries & poisonings	rs77534576_T	NA	NA	NA	NA	NA	NA	216152	4	216148	0.0275019	NA	NA	NA	NA	NA	NA	NA	1819	9	1810	0.0302221
Anaphylactic shock NOS	946	injuries & poisonings	rs77534576_T	-0.188528	0.141471	0.619805	1.08041	0.828177	0.182654	217283	1135	216148	0.0274785	FALSE	NA	NA	NA	NA	NA	NA	1825	15	1810	0.0301227
Urticaria	947	dermatologic	rs77534576_T	0.0554283	0.0569517	0.943604	1.17972	1.05699	0.330428	221875	5727	216148	0.0275399	FALSE	0.29028	0.547436	0.380703	3.43721	1.3368	0.595936	1856	46	1810	0.0306915
Allergies, other	949	injuries & poisonings	rs77534576_T	NA	NA	NA	NA	NA	NA	216148	NA	NA	NA	NA	-0.582928	0.532112	0.16401	1.39103	0.558261	0.273298	1919	109	1810	0.0296829
Diaper or napkin rash	949.1	injuries & poisonings	rs77534576_T	NA	NA	NA	NA	NA	NA	216153	5	216148	0.0275017	NA	NA	NA	NA	NA	NA	NA	1811	1	1810	0.0303556
Spinal cord injury without evidence of spinal bone injury	952	injuries & poisonings	rs77534576_T	NA	NA	NA	NA	NA	NA	247432	10	247422	0.0275462	NA	NA	NA	NA	NA	NA	NA	2246	4	2242	0.0312694
Injury to other and unspecified nerves	957	injuries & poisonings	rs77534576_T	NA	NA	NA	NA	NA	NA	247438	16	247422	0.0275496	NA	NA	NA	NA	NA	NA	NA	2243	1	2242	0.0313112
Certain early complications of trauma or procedure	958	injuries & poisonings	rs77534576_T	0.244538	0.218005	0.808392	1.90792	1.27703	0.261987	247448	317	247131	0.0275485	FALSE	-0.184953	0.746183	0.12972	2.80247	0.831143	0.804238	2247	36	2211	0.0312555
Postoperative shock	958.1	injuries & poisonings	rs77534576_T	NA	NA	NA	NA	NA	NA	247131	NA	NA	NA	NA	NA	NA	NA	NA	NA	NA	2223	12	2211	0.0313695
Traumatic and surgical subcutaneous emphysema	958.2	injuries & poisonings	rs77534576_T	-0.213634	0.574836	0.205054	2.10863	0.807644	0.710158	247201	70	247131	0.0275376	FALSE	NA	NA	NA	NA	NA	NA	2220	9	2211	0.0311869
Poisoning by antibiotics	960	injuries & poisonings	rs77534576_T	0.0509261	0.0324108	0.986967	1.12069	1.05225	0.116121	235773	18938	216835	0.0275919	FALSE	0.292404	0.318555	0.681851	2.40432	1.33964	0.358668	1829	144	1685	0.0327537
Adverse effects of antibacterials (not penicillins)	960.1	injuries & poisonings	rs77534576_T	-0.10743	0.195363	0.597669	1.28929	0.898139	0.582388	217385	550	216835	0.0274791	FALSE	NA	NA	NA	NA	NA	NA	1688	3	1685	0.0319677
Allergy/adverse effect of penicillin	960.2	injuries & poisonings	rs77534576_T	0.045344	0.0349793	0.97644	1.11996	1.04639	0.194869	232927	16092	216835	0.0275667	FALSE	0.47686	0.367065	0.731078	3.13761	1.61101	0.193904	1776	91	1685	0.0328899
Poisoning by antifungal antibiotics	960.3	injuries & poisonings	rs77534576_T	1.22449	0.527216	1.01627	8.49034	3.40243	0.0202028	216858	23	216835	0.0274922	FALSE	NA	NA	NA	NA	NA	NA	1686	1	1685	0.0320056
Poisoning by other anti-infectives	961	injuries & poisonings	rs77534576_T	0.0752304	0.197002	0.715056	1.55256	1.07813	0.702553	217291	456	216835	0.0274903	FALSE	-15.8215	1025.73	4.6608e-76	8.5245e+16	1.34521e-07	0.987693	1707	22	1685	0.0316119
Poisoning/allergy of sulfonamides	961.1	injuries & poisonings	rs77534576_T	-0.143759	0.161603	0.620686	1.17144	0.866096	0.373689	217669	834	216835	0.0274724	FALSE	0.0756342	0.536174	0.316269	2.73264	1.07857	0.88782	1748	63	1685	0.0320086
Poisoning by hormones and synthetic substitutes	962	injuries & poisonings	rs77534576_T	0.0578236	0.413792	0.418623	2.18094	1.05953	0.888865	216940	105	216835	0.0274866	FALSE	-0.414577	0.530905	0.194675	1.64439	0.66062	0.434869	1770	85	1685	0.0316088
Adrenal cortical steroids causing adverse effects in therapeutic use	962.1	injuries & poisonings	rs77534576_T	NA	NA	NA	NA	NA	NA	216851	16	216835	0.0274839	NA	-0.0762788	0.526169	0.275847	2.29229	0.926558	0.884734	1753	68	1685	0.0319153
Insulins and antidiabetic agents causing adverse effects in therapeutic use	962.2	injuries & poisonings	rs77534576_T	0.67743	0.714259	0.335414	6.36775	1.96881	0.342907	216855	20	216835	0.0274882	FALSE	NA	NA	NA	NA	NA	NA	1700	15	1685	0.0320341
Hormones and synthetic substitutes causing adverse effects in therapeutic use	962.3	injuries & poisonings	rs77534576_T	0.245053	0.59302	0.310646	3.45099	1.27769	0.679439	216878	43	216835	0.0274874	FALSE	NA	NA	NA	NA	NA	NA	1693	8	1685	0.0318733
Poisoning by primarily systemic agents	963	injuries & poisonings	rs77534576_T	0.193437	0.511641	0.370019	2.90214	1.21341	0.705378	216895	60	216835	0.0274875	FALSE	-1.60944	1.04864	0.0104882	0.974198	0.2	0.124835	1751	66	1685	0.0310988
Antineoplastic and immunosuppressive drugs causing adverse effects	963.1	injuries & poisonings	rs77534576_T	0.828306	0.519982	0.690512	5.60067	2.28944	0.111171	216868	33	216835	0.0274909	FALSE	-1.56333	1.0458	0.0110276	1.01537	0.209437	0.13495	1749	64	1685	0.0311344
Poisoning by agents primarily affecting blood constituents	964	injuries & poisonings	rs77534576_T	0.693726	0.390865	0.842697	3.99242	2.00116	0.0759231	216901	66	216835	0.0274937	FALSE	-0.0681933	0.623756	0.212838	2.6676	0.93408	0.912943	1728	43	1685	0.0320891
Anticoagulants causing adverse effects	964.1	injuries & poisonings	rs77534576_T	0.928832	0.465627	0.883332	5.69981	2.53155	0.0460649	216873	38	216835	0.0274926	FALSE	0.21414	0.611551	0.291463	3.48939	1.2388	0.726219	1720	35	1685	0.0322384
Poisoning by analgesics, antipyretics, and antirheumatics	965	injuries & poisonings	rs77534576_T	0.0646714	0.0667786	0.933508	1.21298	1.06681	0.332822	220932	4097	216835	0.027518	FALSE	0.179189	0.477016	0.409174	2.76191	1.19625	0.70718	1753	68	1685	0.0322014
Opiates and related narcotics causing adverse effects in therapeutic use	965.1	injuries & poisonings	rs77534576_T	0.0864418	0.105728	0.880265	1.33293	1.09029	0.413591	218417	1582	216835	0.0275027	FALSE	-0.244202	0.458664	0.28163	1.75357	0.78333	0.594436	1786	101	1685	0.0318281
Antirheumatics causing adverse effects in therapeutic use	965.2	injuries & poisonings	rs77534576_T	NA	NA	NA	NA	NA	NA	216835	NA	NA	NA	NA	NA	NA	NA	NA	NA	NA	1688	3	1685	0.0319677
Salicylates causing adverse effects in therapeutic use	965.3	injuries & poisonings	rs77534576_T	NA	NA	NA	NA	NA	NA	216836	1	216835	0.0274858	NA	NA	NA	NA	NA	NA	NA	1695	10	1685	0.0321292
Poisoning by anticonvulsants and anti-Parkinsonism drugs	966	injuries & poisonings	rs77534576_T	NA	NA	0	0	NA	NA	216862	27	216835	0.0274825	NA	NA	NA	NA	NA	NA	NA	1691	6	1685	0.0319116
Adverse effects of sedatives or other central nervous system depressants and anesthetics	967	injuries & poisonings	rs77534576_T	0.076871	0.214588	0.688663	1.60342	1.0799	0.720175	217218	383	216835	0.0274898	FALSE	0.477265	0.618681	0.375798	4.63128	1.61166	0.440456	1716	31	1685	0.0323164
Poisoning by psychotropic agents	969	injuries & poisonings	rs77534576_T	-0.498731	0.507795	0.185996	1.43631	0.607301	0.326025	216952	117	216835	0.0274803	FALSE	-0.311223	1.0355	0.0399061	3.56294	0.732551	0.763756	1712	27	1685	0.0318107
Poisoning by drugs primarily affecting the autonomic nervous system	971	injuries & poisonings	rs77534576_T	NA	NA	NA	NA	NA	NA	216847	12	216835	0.0274844	NA	NA	NA	NA	NA	NA	NA	1691	6	1685	0.031911
Poisoning by agents primarily affecting the cardiovascular system	972	injuries & poisonings	rs77534576_T	0.0159011	0.131135	0.77748	1.30114	1.01603	0.903487	217926	1091	216835	0.0274883	FALSE	-0.597165	0.612751	0.128466	1.53905	0.55037	0.329777	1759	74	1685	0.0315159
Cardiac rhythm regulators causing adverse effects in therapeutic use	972.1	injuries & poisonings	rs77534576_T	-0.050993	0.212746	0.60835	1.40618	0.950285	0.810571	217274	439	216835	0.0274834	FALSE	-0.546011	1.05143	0.0294158	2.85813	0.579256	0.603549	1710	25	1685	0.031838
Antilipemic and antiarteriosclerotic drugs causing adverse effects in therapeutic use	972.2	injuries & poisonings	rs77534576_T	-0.0662955	0.222599	0.585924	1.40839	0.935854	0.765837	217243	408	216835	0.0274826	FALSE	NA	NA	NA	NA	NA	NA	1695	10	1685	0.0318357
Antihypertensive agents causing adverse effects	972.6	injuries & poisonings	rs77534576_T	0.0527891	0.283955	0.573141	1.76058	1.05421	0.852518	217057	222	216835	0.0274876	FALSE	-16.6395	924.643	NA	2013273637330050	5.93659e-08	0.985642	1707	22	1685	0.0316119
Poisoning by agents primarily affecting the gastrointestinal system	973	injuries & poisonings	rs77534576_T	-0.924548	1.01288	0.0220503	1.79957	0.396711	0.36135	216879	44	216835	0.0274826	FALSE	NA	NA	NA	NA	NA	NA	1689	4	1685	0.0319488
Poisoning by water, mineral, and uric acid metabolism drugs	974	injuries & poisonings	rs77534576_T	0.416193	0.388537	0.640618	3.00691	1.51618	0.284089	216920	85	216835	0.0274913	FALSE	-0.853772	1.11627	0.0200284	2.3026	0.425806	0.444364	1709	24	1685	0.0318678
Poisoning by agents primarily acting on the smooth and skeletal muscles and respiratory system	975	injuries & poisonings	rs77534576_T	NA	NA	0	0	NA	NA	216875	40	216835	0.0274808	NA	NA	NA	NA	NA	NA	NA	1688	3	1685	0.0319677
Poisoning by agents primarily affecting skin & mucous membrane, ophthalmological, otorhinolaryngological, & dental drugs	976	injuries & poisonings	rs77534576_T	-1.06101	0.790892	0.0440822	1.20101	0.346106	0.179746	216918	83	216835	0.0274792	FALSE	NA	NA	NA	NA	NA	NA	1687	2	1685	0.0319867
Personal history of allergy to medicinal agents	977	injuries & poisonings	rs77534576_T	0.021492	0.0470212	0.930633	1.11904	1.02172	0.647621	225651	8816	216835	0.0275055	FALSE	-0.336355	0.432039	0.27296	1.5293	0.714369	0.436257	1818	133	1685	0.0313188
Adverse drug events and drug allergies	979	injuries & poisonings	rs77534576_T	0.172696	0.125863	0.919765	1.50762	1.1885	0.170033	217862	1027	216835	0.0275089	FALSE	-0.0750044	0.344925	0.443787	1.73742	0.927739	0.827856	1843	158	1685	0.0321945
Toxic effect of (non-ethyl) alcohol and petroleum and other solvents	981	injuries & poisonings	rs77534576_T	0.148739	0.337551	0.555249	2.11756	1.16037	0.659472	246944	145	246799	0.0275381	FALSE	NA	NA	NA	NA	NA	NA	2239	2	2237	0.0313671
Toxic effect of corrosive aromatics, acids, and caustic alkalis	983	injuries & poisonings	rs77534576_T	NA	NA	NA	NA	NA	NA	246809	10	246799	0.0275405	NA	NA	NA	NA	NA	NA	NA	2238	1	2237	0.0311584
Toxic effect of lead and its compounds (including fumes)	984	injuries & poisonings	rs77534576_T	NA	NA	NA	NA	NA	NA	246804	5	246799	0.0275371	NA	NA	NA	NA	NA	NA	NA	2237	NA	NA	NA
Toxic effect of other metals	985	injuries & poisonings	rs77534576_T	-0.315543	0.719466	0.118932	2.32406	0.729393	0.660967	246848	49	246799	0.0275342	FALSE	NA	NA	NA	NA	NA	NA	2237	NA	NA	NA
Toxic effect of carbon monoxide	986	injuries & poisonings	rs77534576_T	1.02826	0.370188	1.24465	5.41659	2.7962	0.00547505	246854	55	246799	0.0275456	FALSE	NA	NA	NA	NA	NA	NA	2239	2	2237	0.0311445
Toxic effect of other gases, fumes, or vapors	987	injuries & poisonings	rs77534576_T	0.247808	0.599565	0.304777	3.48519	1.28121	0.679378	246841	42	246799	0.0275368	FALSE	NA	NA	NA	NA	NA	NA	2239	2	2237	0.0311445
Toxic effect of noxious substances eaten as food	988	injuries & poisonings	rs77534576_T	-0.123138	0.254925	0.514078	1.40592	0.884142	0.629071	247126	327	246799	0.0275315	FALSE	NA	NA	NA	NA	NA	NA	2237	NA	NA	NA
Toxic effect of other substances, chiefly nonmedicinal as to source	989	injuries & poisonings	rs77534576_T	NA	NA	NA	NA	NA	NA	246817	18	246799	0.0275336	NA	NA	NA	NA	NA	NA	NA	2240	3	2237	0.0311306
Effects radiation NOS	990	injuries & poisonings	rs77534576_T	-0.154693	0.0839728	0.723583	1.00589	0.856678	0.0654489	244245	3134	241111	0.0275464	FALSE	-0.938023	0.742644	0.0612237	1.30683	0.391401	0.206559	2043	70	1973	0.0317044
Sepsis and SIRS	994	injuries & poisonings	rs77534576_T	-0.0306618	0.07437	0.835515	1.11849	0.969803	0.680129	247448	3572	243876	0.0275485	FALSE	-0.228753	0.319042	0.4029	1.42248	0.795525	0.473375	2247	218	2029	0.0312555
Systemic inflammatory response syndrome (SIRS)	994.1	injuries & poisonings	rs77534576_T	NA	NA	NA	NA	NA	NA	243876	NA	NA	NA	NA	NA	NA	NA	NA	NA	NA	2045	16	2029	0.0316787
Sepsis	994.2	injuries & poisonings	rs77534576_T	-0.0306618	0.07437	0.835515	1.11849	0.969803	0.680129	247448	3572	243876	0.0275485	FALSE	-0.169572	0.319881	0.426729	1.51169	0.844026	0.596036	2234	205	2029	0.0314373
Septic shock	994.21	injuries & poisonings	rs77534576_T	NA	NA	NA	NA	NA	NA	243876	NA	NA	NA	NA	-0.514561	0.635765	0.132301	1.73071	0.597763	0.418309	2094	65	2029	0.03141

### Sheet: Supplemental Table 8
Supplemental Table 8. PheWAS Results for rs74956615 19q13.2 TYK2 in UK Biobank Discovery Cohort and CATHGEN validation Cohort
				UK Biobank											CATHGEN
Phenotype	PheCODE	Category	SNP	beta	SE	Lower CI	Upper CI	OR	p	n_total	n_cases	n_controls	allele_freq	FDR	beta	SE	Lower CI	Upper CI	OR	p	n_total	n_cases	n_controls	allele_freq
Intestinal infection	8	infectious diseases	rs74956615_A	0.00814193	0.035852	0.939115	1.08084	1.00818	0.820347	247448	7718	239730	0.05551	FALSE	0.126623	0.406326	0.467917	2.34923	1.13499	0.755322	2247	78	2169	0.0469548
Bacterial enteritis	8.5	infectious diseases	rs74956615_A	0.0158857	0.0465208	0.926362	1.11172	1.01601	0.732746	244227	4497	239730	0.0555116	FALSE	-0.182787	0.690669	0.158863	2.63799	0.832945	0.791277	2204	35	2169	0.0466994
Intestinal e.coli	8.51	infectious diseases	rs74956615_A	-0.235244	0.169665	0.556872	1.085	0.790378	0.16559	240143	413	239730	0.0554788	FALSE	NA	NA	NA	NA	NA	NA	2172	3	2169	0.0467785
Intestinal infection due to C. difficile	8.52	infectious diseases	rs74956615_A	-0.143869	0.134427	0.658274	1.11601	0.866001	0.284512	240341	611	239730	0.0554795	FALSE	-1.6284	1.41921	0.00262509	1.48402	0.196243	0.251216	2196	27	2169	0.046423
Viral Enteritis	8.6	infectious diseases	rs74956615_A	-0.0149469	0.0623887	0.869846	1.11095	0.985164	0.810658	242272	2542	239730	0.0554898	FALSE	-0.228697	0.739539	0.131469	2.69795	0.795569	0.757137	2198	29	2169	0.0467589
Intestinal infection due to protozoa	8.7	infectious diseases	rs74956615_A	0.201915	0.170165	0.861972	1.68273	1.22374	0.235392	240010	280	239730	0.0555107	FALSE	NA	NA	NA	NA	NA	NA	2169	NA	NA	NA
Tuberculosis	10	infectious diseases	rs74956615_A	-0.549589	0.384326	0.245975	1.13473	0.577187	0.152715	237048	108	236940	0.0555566	FALSE	NA	NA	NA	NA	NA	NA	1770	12	1758	0.0504054
Diseases due to other mycobacteria	31	infectious diseases	rs74956615_A	0.813892	0.436926	0.857811	4.90554	2.25667	0.0624951	236966	26	236940	0.0555734	FALSE	NA	NA	NA	NA	NA	NA	1773	15	1758	0.0501294
Leprosy	31.1	infectious diseases	rs74956615_A	NA	NA	NA	NA	NA	NA	236940	NA	NA	NA	NA	NA	NA	NA	NA	NA	NA	1758	NA	NA	NA
Septicemia	38	infectious diseases	rs74956615_A	-0.0783841	0.0525979	0.832747	1.02348	0.924609	0.136158	240764	3824	236940	0.0555028	FALSE	-0.751487	0.335097	0.230578	0.86698	0.471665	0.0249228	1975	217	1758	0.0480473
Gram negative septicemia	38.1	infectious diseases	rs74956615_A	-0.105979	0.217861	0.569967	1.34428	0.899444	0.626646	237165	225	236940	0.0555617	FALSE	-0.602835	0.720772	0.0954979	1.80304	0.547258	0.402945	1798	40	1758	0.0501224
Gram positive septicemia	38.2	infectious diseases	rs74956615_A	-0.083027	0.154462	0.67029	1.22983	0.920326	0.590906	237378	438	236940	0.0555591	FALSE	-1.22523	1.18878	0.0100448	1.72947	0.29369	0.302698	1783	25	1758	0.0501082
Bacteremia	38.3	infectious diseases	rs74956615_A	NA	NA	NA	NA	NA	NA	236940	NA	NA	NA	NA	-0.392947	0.382084	0.294953	1.34123	0.675064	0.303746	1881	123	1758	0.0496411
Bacterial infection NOS	41	infectious diseases	rs74956615_A	-0.0131533	0.0363645	0.918387	1.05911	0.986933	0.717571	244595	7655	236940	0.055545	FALSE	-0.448899	0.229813	0.397697	0.98229	0.638331	0.0507815	2149	391	1758	0.047721
Staphylococcus infections	41.1	infectious diseases	rs74956615_A	-0.0906445	0.0614546	0.807957	1.02813	0.913342	0.140217	239750	2810	236940	0.0555138	FALSE	-0.708034	0.473409	0.171076	1.12932	0.492611	0.134756	1861	103	1758	0.0493262
Methicillin sensitive Staphylococcus aureus	41.11	infectious diseases	rs74956615_A	-0.0904595	0.076554	0.783578	1.05799	0.913511	0.237348	238745	1805	236940	0.0555323	FALSE	-1.2766	0.860621	0.0313564	1.10355	0.278985	0.137983	1806	48	1758	0.0497076
Methicillin resistant Staphylococcus aureus	41.12	infectious diseases	rs74956615_A	NA	NA	NA	NA	NA	NA	236940	NA	NA	NA	NA	-0.0767695	0.556557	0.259667	2.4257	0.926103	0.890291	1804	46	1758	0.0504182
Streptococcus infection	41.2	infectious diseases	rs74956615_A	-0.000708387	0.0816624	0.848235	1.1685	0.999292	0.993079	238401	1461	236940	0.0555664	FALSE	-1.592	0.930487	0.0184013	0.881195	0.203518	0.0870938	1809	51	1758	0.0495694
Rheumatic fever / chorea	41.21	infectious diseases	rs74956615_A	-0.225524	0.728432	0.12846	2.60349	0.798098	0.756864	236962	22	236940	0.0555659	FALSE	NA	NA	NA	NA	NA	NA	1759	1	1758	0.0505264
E. coli	41.4	infectious diseases	rs74956615_A	-0.0370164	0.0649066	0.846516	1.09189	0.96366	0.568473	239338	2398	236940	0.0555479	FALSE	-0.902367	0.604289	0.0992759	1.13299	0.405608	0.135366	1830	72	1758	0.0495541
H. pylori	41.8	infectious diseases	rs74956615_A	NA	NA	NA	NA	NA	NA	236940	NA	NA	NA	NA	NA	NA	NA	NA	NA	NA	1770	12	1758	0.0504932
Infection with drug-resistant microorganisms	41.9	infectious diseases	rs74956615_A	NA	NA	NA	NA	NA	NA	236940	NA	NA	NA	NA	-1.15619	0.745354	0.0509829	1.0696	0.314682	0.120853	1816	58	1758	0.0495958
Herpes zoster	53	infectious diseases	rs74956615_A	0.0101581	0.0336195	0.945228	1.07839	1.01021	0.762538	229519	8835	220684	0.0555577	FALSE	-0.226187	0.469446	0.279778	1.81875	0.797569	0.629936	2058	72	1986	0.0474541
Herpes zoster with nervous system complications	53.1	infectious diseases	rs74956615_A	-0.262987	0.402481	0.313564	1.55821	0.768752	0.513489	220760	76	220684	0.0555321	FALSE	0.511379	0.641619	0.377372	5.06298	1.66759	0.425443	2007	21	1986	0.048008
Herpes simplex	54	infectious diseases	rs74956615_A	0.0178591	0.0576753	0.90751	1.13781	1.01802	0.756828	223582	2898	220684	0.0555489	FALSE	-0.736022	0.927735	0.0423143	2.056	0.479015	0.427571	2015	29	1986	0.0473903
Viral hepatitis	70	infectious diseases	rs74956615_A	-0.255265	0.100055	0.632975	0.937325	0.774712	0.0107337	221908	1224	220684	0.0554704	FALSE	0.391099	0.615641	0.360052	4.29958	1.47861	0.525252	2015	29	1986	0.0478953
Viral hepatitis A	70.1	infectious diseases	rs74956615_A	-0.24509	0.158233	0.565265	1.05269	0.782634	0.121401	221167	483	220684	0.0555113	FALSE	NA	NA	NA	NA	NA	NA	1988	2	1986	0.0476617
Viral hepatitis B	70.2	infectious diseases	rs74956615_A	-0.19365	0.22491	0.51377	1.24621	0.823946	0.389231	220913	229	220684	0.0555264	FALSE	NA	NA	NA	NA	NA	NA	1991	5	1986	0.047729
Viral hepatitis C	70.3	infectious diseases	rs74956615_A	-0.282205	0.229421	0.465358	1.14925	0.754119	0.218668	220923	239	220684	0.0555219	FALSE	0.465724	0.667407	0.33515	5.00462	1.59317	0.485295	2010	24	1986	0.0478766
Chronic hepatitis	70.4	infectious diseases	rs74956615_A	-0.564663	0.242134	0.340619	0.884953	0.568552	0.0196994	220959	275	220684	0.0555079	FALSE	NA	NA	NA	NA	NA	NA	1996	10	1986	0.0474707
Hepatitis NOS	70.9	infectious diseases	rs74956615_A	-0.0869244	0.168483	0.647729	1.25612	0.916746	0.605908	221053	369	220684	0.055529	FALSE	NA	NA	NA	NA	NA	NA	2002	16	1986	0.0475872
Human immunodeficiency virus [HIV] disease	71	infectious diseases	rs74956615_A	-0.519591	0.595394	0.143102	1.60555	0.594764	0.382836	220728	44	220684	0.055532	FALSE	NA	NA	NA	NA	NA	NA	1988	2	1986	0.0476617
HIV infection, symptomatic	71.1	infectious diseases	rs74956615_A	NA	NA	NA	NA	NA	NA	220684	NA	NA	NA	NA	NA	NA	NA	NA	NA	NA	1988	2	1986	0.0476617
Viral warts & HPV	78	infectious diseases	rs74956615_A	0.0259016	0.07226	0.888081	1.17905	1.02624	0.720007	222514	1830	220684	0.0555468	FALSE	-0.203244	0.66511	0.166741	2.48342	0.816079	0.759925	2022	36	1986	0.0475576
Viral infection	79	infectious diseases	rs74956615_A	-0.00161392	0.0270833	0.946425	1.05244	0.998387	0.952481	234784	14100	220684	0.055536	FALSE	-0.133805	0.364825	0.398156	1.68916	0.87476	0.713794	2104	118	1986	0.0473503
Varicella infection	79.1	infectious diseases	rs74956615_A	-0.00162281	0.069381	0.869074	1.14085	0.998379	0.981339	222725	2041	220684	0.055535	FALSE	NA	NA	NA	NA	NA	NA	1988	2	1986	0.0476617
Infectious mononucleosis	79.2	infectious diseases	rs74956615_A	0.0921741	0.0777958	0.938261	1.27304	1.09656	0.236088	222169	1485	220684	0.0555698	FALSE	NA	NA	NA	NA	NA	NA	1991	5	1986	0.0475899
Viremia, NOS	79.9	infectious diseases	rs74956615_A	-0.0202999	0.034726	0.914843	1.04827	0.979905	0.558835	229145	8461	220684	0.0555033	FALSE	NA	NA	NA	NA	NA	NA	2000	14	1986	0.047731
Postoperative infection	80	infectious diseases	rs74956615_A	-0.0310476	0.0444154	0.887631	1.05649	0.969429	0.484534	245995	5147	240848	0.0555232	FALSE	0.0100392	0.313511	0.519735	1.79335	1.01009	0.974455	2168	142	2026	0.047185
Infection/inflammation of internal prosthetic device; implant; and graft	81	infectious diseases	rs74956615_A	-0.108017	0.0786503	0.766628	1.04366	0.897612	0.169633	242587	1739	240848	0.0555182	FALSE	-0.207895	0.390732	0.347428	1.63678	0.812293	0.594681	2132	106	2026	0.0468452
Graft-versus-host disease	81.1	infectious diseases	rs74956615_A	NA	NA	NA	NA	NA	NA	240848	NA	NA	NA	NA	NA	NA	NA	NA	NA	NA	2027	1	2026	0.0471596
Acute graft-versus-host disease	81.11	infectious diseases	rs74956615_A	NA	NA	NA	NA	NA	NA	240848	NA	NA	NA	NA	NA	NA	NA	NA	NA	NA	2026	NA	NA	NA
Chronic graft-versus-host disease	81.12	infectious diseases	rs74956615_A	NA	NA	NA	NA	NA	NA	240848	NA	NA	NA	NA	NA	NA	NA	NA	NA	NA	2027	1	2026	0.0471596
Sexually transmitted infections (not HIV or hepatitis)	90	infectious diseases	rs74956615_A	0.00854333	0.128544	0.776375	1.28607	1.00858	0.94701	247448	583	246865	0.05551	FALSE	NA	NA	NA	NA	NA	NA	2247	5	2242	0.0469548
Gonococcal infections	90.2	infectious diseases	rs74956615_A	0.205308	0.29055	0.659811	2.08049	1.2279	0.479804	246961	96	246865	0.0555135	FALSE	NA	NA	NA	NA	NA	NA	2243	1	2242	0.0470386
Venereal diseases due to Chlamydia trachomatis	90.3	infectious diseases	rs74956615_A	-0.553607	0.66752	0.111052	1.71308	0.574873	0.406907	246901	36	246865	0.0555057	FALSE	NA	NA	NA	NA	NA	NA	2242	NA	NA	NA
Burns	1000	NULL	rs74956615_A	-0.0506594	0.0791341	0.811084	1.10629	0.950602	0.522061	247448	1627	245821	0.05551	FALSE	NA	NA	NA	NA	NA	NA	2247	7	2240	0.0469548
Foreign body injury	1001	NULL	rs74956615_A	0.113927	0.0669118	0.980452	1.27467	1.12067	0.0886349	247448	1977	245471	0.05551	FALSE	NA	NA	NA	NA	NA	NA	2247	17	2230	0.0469548
Symptoms concerning nutrition, metabolism, and development	1002	NULL	rs74956615_A	0.00227951	0.040642	0.924703	1.08444	1.00228	0.955272	247448	5995	241453	0.05551	FALSE	-0.251275	0.474493	0.269282	1.78715	0.777808	0.596413	2247	78	2169	0.0469548
Other signs and symptoms involving emotional state	1004	NULL	rs74956615_A	0.0271743	0.052954	0.924797	1.13821	1.02755	0.607834	247448	3404	244044	0.05551	FALSE	NA	NA	NA	NA	NA	NA	2247	6	2241	0.0469548
Crushing injury	1006	NULL	rs74956615_A	-0.0933254	0.124859	0.706596	1.15361	0.910897	0.454792	247448	679	246769	0.05551	FALSE	NA	NA	NA	NA	NA	NA	2247	1	2246	0.0469548
Injury to blood vessels	1007	NULL	rs74956615_A	-0.0140872	0.391609	0.414234	1.96816	0.986012	0.971304	247448	64	247384	0.05551	FALSE	NA	NA	NA	NA	NA	NA	2247	1	2246	0.0469548
Crushing or internal injury to organs	1008	NULL	rs74956615_A	0.0965394	0.126715	0.851154	1.39981	1.10135	0.446141	247448	557	246891	0.05551	FALSE	NA	NA	NA	NA	NA	NA	2247	2	2245	0.0469548
Injury, NOS	1009	NULL	rs74956615_A	-0.00431359	0.030488	0.937485	1.05651	0.995696	0.887487	247448	10921	236527	0.05551	FALSE	0.295824	0.620766	0.314655	3.87697	1.34423	0.633685	2247	30	2217	0.0469548
Other tests	1010	NULL	rs74956615_A	0.0309605	0.0429683	0.947184	1.12098	1.03144	0.471191	247448	5214	242234	0.05551	FALSE	0.0377585	0.179646	0.723721	1.46588	1.03848	0.833525	2247	551	1696	0.0469548
Complications of surgical and medical procedures	1011	NULL	rs74956615_A	-0.0231046	0.0403725	0.90202	1.05671	0.97716	0.567129	247448	6238	241210	0.05551	FALSE	0.272934	0.351747	0.619009	2.49103	1.31381	0.437786	2247	93	2154	0.0469548
Late effect	1012	NULL	rs74956615_A	-0.489537	0.458192	0.215876	1.35165	0.61291	0.285336	247448	71	247377	0.05551	FALSE	NA	NA	NA	NA	NA	NA	2247	2	2245	0.0469548
Asphyxia and hypoxemia	1013	NULL	rs74956615_A	-0.0845192	0.18647	0.624273	1.30005	0.918954	0.650362	247448	301	247147	0.05551	FALSE	-0.485286	0.546683	0.175744	1.57601	0.615521	0.374707	2247	71	2176	0.0469548
Effects of heat, cold and air pressure	1014	NULL	rs74956615_A	-0.277062	0.142271	0.566538	0.990654	0.758007	0.0514843	247448	611	246837	0.05551	FALSE	NA	NA	NA	NA	NA	NA	NA	NA	NA	NA
Effects of other external causes	1015	NULL	rs74956615_A	-0.117227	0.0614736	0.78672	1.00118	0.889383	0.0565275	247448	2884	244564	0.05551	FALSE	-0.156496	0.367258	0.387322	1.65867	0.855135	0.67002	2247	120	2127	0.0469548
Other ill-defined and unknown causes of morbidity and mortality	1019	NULL	rs74956615_A	-0.0210485	0.0297351	0.923312	1.03747	0.979172	0.479028	247448	11629	235819	0.05551	FALSE	0.427959	0.624103	0.357941	4.47001	1.53412	0.492891	2247	27	2220	0.0469548
Dermatophytosis / Dermatomycosis	110	infectious diseases	rs74956615_A	-0.0269274	0.0231511	0.930011	1.01836	0.973432	0.244782	240552	20128	220424	0.0554516	FALSE	-0.682713	0.349732	0.238287	0.950503	0.505245	0.0509257	2062	197	1865	0.0475019
Dermatophytosis	110.1	infectious diseases	rs74956615_A	-0.0271191	0.0242956	0.92772	1.02042	0.973245	0.26433	238555	18131	220424	0.0554607	FALSE	-0.591562	0.348973	0.261522	1.04008	0.553462	0.0900464	2048	183	1865	0.0478267
Dermatophytosis of nail	110.11	infectious diseases	rs74956615_A	-0.00206234	0.0330866	0.93474	1.0642	0.99794	0.950299	229624	9200	220424	0.0555616	FALSE	-0.601026	0.457344	0.197981	1.22393	0.548249	0.18879	1971	106	1865	0.0484959
Althete's foot	110.12	infectious diseases	rs74956615_A	0.026342	0.0492092	0.931045	1.12918	1.02669	0.592439	224389	3965	220424	0.0555863	FALSE	-0.104238	0.579309	0.235775	2.42947	0.901011	0.857204	1907	42	1865	0.0494819
Dermatophytosis of the body	110.13	infectious diseases	rs74956615_A	-0.0503961	0.0561873	0.850195	1.05975	0.950853	0.369756	223687	3263	220424	0.055523	FALSE	-0.749852	0.671129	0.0946956	1.44363	0.472437	0.263867	1918	53	1865	0.0489619
Dermatomycoses	110.2	infectious diseases	rs74956615_A	-0.0882211	0.059479	0.813173	1.02678	0.915558	0.138013	223407	2983	220424	0.0555038	FALSE	-8.40975	13.0307	NA	0.454676	0.000222685	0.51868	1887	22	1865	0.0490252
Candidiasis	112	infectious diseases	rs74956615_A	0.0247449	0.0332823	0.959766	1.09353	1.02505	0.457189	229321	8897	220424	0.0556169	FALSE	-0.135819	0.275474	0.490934	1.45452	0.873001	0.621986	2072	207	1865	0.0489901
Candidiasis of skin and nails	112.3	infectious diseases	rs74956615_A	0.0615872	0.0958364	0.876745	1.27695	1.06352	0.520465	221423	999	220424	0.0555757	FALSE	-1.32241	0.962645	0.0210957	1.1925	0.266493	0.169527	1907	42	1865	0.0488778
Mycoses	117	infectious diseases	rs74956615_A	0.175109	0.175191	0.830028	1.65297	1.19138	0.317538	220695	271	220424	0.0555723	FALSE	-14.639	20.0581	1.28069e-42	0.0449735	4.38902e-07	0.465494	1902	37	1865	0.0486377
Histoplasmosis	117.1	infectious diseases	rs74956615_A	NA	NA	NA	NA	NA	NA	220431	7	220424	0.0555586	NA	NA	NA	NA	NA	NA	NA	1865	NA	NA	NA
Coccidioidomycosis	117.2	infectious diseases	rs74956615_A	NA	NA	NA	NA	NA	NA	220424	NA	NA	NA	NA	NA	NA	NA	NA	NA	NA	1865	NA	NA	NA
Blastomycotic infection	117.3	infectious diseases	rs74956615_A	NA	NA	NA	NA	NA	NA	220425	1	220424	0.0555601	NA	NA	NA	NA	NA	NA	NA	1865	NA	NA	NA
Aspergillosis	117.4	infectious diseases	rs74956615_A	0.246867	0.220538	0.807219	1.92413	1.28001	0.262977	220585	161	220424	0.0555706	FALSE	-8.56027	13.3893	NA	0.468066	0.000191568	0.522605	1886	21	1865	0.0490504
Spirochetal infection	130	infectious diseases	rs74956615_A	-0.182069	0.259985	0.479855	1.33876	0.833544	0.483738	246554	169	246385	0.0555069	FALSE	NA	NA	NA	NA	NA	NA	2173	3	2170	0.0473942
Lyme disease	130.1	infectious diseases	rs74956615_A	-0.243317	0.345848	0.368094	1.45136	0.784023	0.481721	246486	101	246385	0.0555082	FALSE	NA	NA	NA	NA	NA	NA	2171	1	2170	0.0474295
Protozoan infection	131	infectious diseases	rs74956615_A	0.108366	0.278569	0.615445	1.84955	1.11446	0.697269	246498	113	246385	0.0555157	FALSE	NA	NA	NA	NA	NA	NA	2170	NA	NA	NA
Infestation (lice, mites)	132	infectious diseases	rs74956615_A	0.0455154	0.166134	0.743349	1.42829	1.04657	0.784109	246723	338	246385	0.0555159	FALSE	NA	NA	NA	NA	NA	NA	2175	5	2170	0.047343
Pediculosis and phthirus infestation	132.1	infectious diseases	rs74956615_A	0.111617	0.196259	0.743665	1.60979	1.11808	0.569546	246614	229	246385	0.0555181	FALSE	NA	NA	NA	NA	NA	NA	2171	1	2170	0.0474295
Arthropod-borne diseases	133	infectious diseases	rs74956615_A	-0.338372	0.421058	0.277045	1.48652	0.71293	0.421615	246459	74	246385	0.0555084	FALSE	NA	NA	NA	NA	NA	NA	2172	2	2170	0.0474077
Helminthiases	134	infectious diseases	rs74956615_A	-0.102437	0.180811	0.620815	1.26417	0.902635	0.571028	246708	323	246385	0.0555066	FALSE	NA	NA	NA	NA	NA	NA	2171	1	2170	0.0474295
Intestinal helminthiases	134.1	infectious diseases	rs74956615_A	0.0731777	0.232017	0.660777	1.64874	1.07592	0.75246	246553	168	246385	0.0555157	FALSE	NA	NA	NA	NA	NA	NA	2170	NA	NA	NA
Other infectious and parasitic diseases	136	infectious diseases	rs74956615_A	0.552938	0.315724	0.883189	3.08138	1.73835	0.0798886	246445	60	246385	0.0555221	FALSE	-0.312368	0.505067	0.233888	1.76155	0.731712	0.536266	2238	68	2170	0.0471349
Cancer of mouth	145	neoplasms	rs74956615_A	-0.026418	0.136975	0.736399	1.26105	0.973928	0.847063	246221	531	245690	0.0555325	FALSE	NA	NA	NA	NA	NA	NA	2226	10	2216	0.0470348
Cancer of lip	145.1	neoplasms	rs74956615_A	-1.50598	0.957015	0.015554	0.946394	0.221799	0.115574	245733	43	245690	0.0555284	FALSE	NA	NA	NA	NA	NA	NA	2216	NA	NA	NA
Cancer of tongue	145.2	neoplasms	rs74956615_A	-0.18738	0.215696	0.527836	1.23427	0.829129	0.385001	245938	248	245690	0.0555265	FALSE	NA	NA	NA	NA	NA	NA	2218	2	2216	0.0472045
Cancer of major salivary glands	145.3	neoplasms	rs74956615_A	0.0469579	0.320822	0.523775	1.86587	1.04808	0.883631	245780	90	245690	0.0555368	FALSE	NA	NA	NA	NA	NA	NA	2219	3	2216	0.0471832
Cancer of the gums	145.4	neoplasms	rs74956615_A	0.0292705	0.598766	0.247978	2.81982	1.0297	0.961011	245716	26	245690	0.0555361	FALSE	NA	NA	NA	NA	NA	NA	2217	1	2216	0.0472258
Cancer of the mouth floor	145.5	neoplasms	rs74956615_A	0.747527	0.337872	1.0209	3.89429	2.11177	0.0269349	245736	46	245690	0.0555457	FALSE	NA	NA	NA	NA	NA	NA	2216	NA	NA	NA
Cancer of larynx, pharynx, nasal cavities	149	neoplasms	rs74956615_A	-0.0246785	0.135133	0.740591	1.25906	0.975624	0.855093	246240	550	245690	0.0555316	FALSE	NA	NA	NA	NA	NA	NA	2233	17	2216	0.0472485
Cancer of oropharynx	149.1	neoplasms	rs74956615_A	0.0122432	0.207067	0.657327	1.48523	1.01232	0.952851	245917	227	245690	0.0555356	FALSE	NA	NA	NA	NA	NA	NA	2220	4	2216	0.0473615
Cancer of nasopharynx	149.2	neoplasms	rs74956615_A	0.0201594	0.519686	0.306702	2.48511	1.02036	0.969057	245725	35	245690	0.055536	FALSE	NA	NA	NA	NA	NA	NA	2217	1	2216	0.0472258
Cancer of hypopharynx	149.3	neoplasms	rs74956615_A	-0.0385735	0.517715	0.290549	2.3348	0.962161	0.940607	245728	38	245690	0.0555354	FALSE	NA	NA	NA	NA	NA	NA	2216	NA	NA	NA
Cancer of larynx	149.4	neoplasms	rs74956615_A	0.0567377	0.20436	0.691542	1.54581	1.05838	0.781291	245915	225	245690	0.0555377	FALSE	NA	NA	NA	NA	NA	NA	2222	6	2216	0.0474815
Hx of malignant neoplasm of oral cavity and pharynx	149.5	neoplasms	rs74956615_A	NA	NA	NA	NA	NA	NA	245690	NA	NA	NA	NA	NA	NA	NA	NA	NA	NA	2224	8	2216	0.0472772
Cancer of of nasal cavities	149.9	neoplasms	rs74956615_A	-0.112221	0.46238	0.312775	1.9919	0.893847	0.808236	245740	50	245690	0.0555347	FALSE	NA	NA	NA	NA	NA	NA	2220	4	2216	0.0471619
Cancer of esophagus	150	neoplasms	rs74956615_A	0.180775	0.111167	0.956856	1.48023	1.19815	0.103916	235564	676	234888	0.0556301	FALSE	NA	NA	NA	NA	NA	NA	2068	9	2059	0.0481925
Cancer of stomach	151	neoplasms	rs74956615_A	0.176984	0.127778	0.920512	1.52026	1.19361	0.166024	235398	510	234888	0.0556231	FALSE	NA	NA	NA	NA	NA	NA	2067	8	2059	0.0486986
Colorectal cancer	153	neoplasms	rs74956615_A	0.00628718	0.0505542	0.910095	1.10962	1.00631	0.901026	229733	3865	225868	0.0554314	FALSE	-0.741083	0.611616	0.11384	1.34289	0.476597	0.225634	1831	63	1768	0.0468433
Colon cancer	153.2	neoplasms	rs74956615_A	0.0680751	0.0584364	0.952799	1.19816	1.07045	0.244042	228594	2726	225868	0.0554692	FALSE	-0.607631	0.614837	0.129035	1.54268	0.54464	0.323016	1824	56	1768	0.0470096
Malignant neoplasm of rectum, rectosigmoid junction, and anus	153.3	neoplasms	rs74956615_A	-0.0882704	0.0773435	0.784028	1.06189	0.915513	0.253754	227639	1771	225868	0.0553935	FALSE	-6.94755	10.2336	NA	0.580478	0.000960987	0.497202	1788	20	1768	0.0470268
Cancer of liver and intrahepatic bile duct	155	neoplasms	rs74956615_A	-0.592589	0.204672	0.36048	0.806843	0.552894	0.00378794	235286	398	234888	0.0555613	FALSE	NA	NA	NA	NA	NA	NA	2075	16	2059	0.0480417
Malignant neoplasm of liver, primary	155.1	neoplasms	rs74956615_A	-0.742076	0.340535	0.226006	0.872217	0.476125	0.029321	235054	166	234888	0.0555818	FALSE	NA	NA	NA	NA	NA	NA	2063	4	2059	0.0483093
Pancreatic cancer	157	neoplasms	rs74956615_A	0.0413656	0.121936	0.813622	1.31314	1.04223	0.734428	235519	631	234888	0.0556075	FALSE	NA	NA	NA	NA	NA	NA	2072	13	2059	0.0480994
Neoplasm of unspecified nature of digestive system	158	neoplasms	rs74956615_A	0.0761669	0.106566	0.870009	1.32174	1.07914	0.47477	235687	799	234888	0.0556156	FALSE	0.412482	0.555544	0.426834	3.97686	1.51056	0.457795	2089	30	2059	0.0487044
Malignant neoplasm of other and ill-defined sites within the digestive organs and peritoneum	159	neoplasms	rs74956615_A	-0.374767	0.155024	0.499889	0.919235	0.68745	0.0156283	235453	565	234888	0.0555622	FALSE	NA	NA	NA	NA	NA	NA	2076	17	2059	0.0481192
Malignant neoplasm of small intestine, including duodenum	159.2	neoplasms	rs74956615_A	-0.335673	0.265279	0.406356	1.15803	0.714857	0.205743	235075	187	234888	0.0555897	FALSE	NA	NA	NA	NA	NA	NA	2064	5	2059	0.0482859
Malignant neoplasm of gallbladder and extrahepatic bile ducts	159.3	neoplasms	rs74956615_A	-0.801083	0.322611	0.222425	0.798518	0.448843	0.0130235	235081	193	234888	0.0555776	FALSE	NA	NA	NA	NA	NA	NA	2060	1	2059	0.0483796
Malignant neoplasm of retroperitoneum and peritoneum	159.4	neoplasms	rs74956615_A	-0.262056	0.275392	0.427273	1.26795	0.769468	0.341313	235048	160	234888	0.0555937	FALSE	NA	NA	NA	NA	NA	NA	2063	4	2059	0.0483182
Cancer of intrathoracic organs	164	neoplasms	rs74956615_A	0.000991878	0.463869	0.349442	2.23866	1.00099	0.998294	245044	45	244999	0.0554491	FALSE	NA	NA	NA	NA	NA	NA	2142	5	2137	0.0468845
Cancer within the respiratory system	165	neoplasms	rs74956615_A	0.120997	0.0606843	1.00003	1.2687	1.12862	0.0461648	247424	2425	244999	0.0555093	FALSE	0.0828648	0.347774	0.516519	2.04464	1.08639	0.81167	2245	108	2137	0.0469929
Cancer of bronchus; lung	165.1	neoplasms	rs74956615_A	0.161262	0.0662562	1.02941	1.33484	1.17499	0.0149365	246957	1958	244999	0.0555167	FALSE	0.0576429	0.359097	0.490151	2.03096	1.05934	0.87247	2240	103	2137	0.0469364
Cancer of bone and connective tissue	170	neoplasms	rs74956615_A	0.121221	0.148305	0.833331	1.49225	1.12887	0.413713	247448	396	247052	0.05551	FALSE	NA	NA	NA	NA	NA	NA	2247	16	2231	0.0469548
Bone cancer	170.1	neoplasms	rs74956615_A	0.215261	0.252413	0.72773	1.96972	1.24019	0.393762	247178	126	247052	0.0555056	FALSE	NA	NA	NA	NA	NA	NA	2240	9	2231	0.0471016
Cancer of connective tissue	170.2	neoplasms	rs74956615_A	0.0495351	0.180302	0.723769	1.47074	1.05078	0.78352	247337	285	247052	0.0555024	FALSE	NA	NA	NA	NA	NA	NA	2239	8	2231	0.0466755
Skin cancer	172	neoplasms	rs74956615_A	0.0346021	0.0311769	0.97336	1.0999	1.03521	0.267057	247321	10184	237137	0.0555066	FALSE	-0.01066	0.216882	0.635508	1.49129	0.989397	0.960799	2157	340	1817	0.0466395
Melanomas of skin, dx or hx	172.1	neoplasms	rs74956615_A	0.0492647	0.0605635	0.930993	1.18056	1.0505	0.415967	239689	2552	237137	0.0554578	FALSE	0.818102	0.373329	1.0252	4.50299	2.26619	0.0284249	1873	56	1817	0.0478227
Melanomas of skin	172.11	neoplasms	rs74956615_A	0.0492647	0.0605635	0.930993	1.18056	1.0505	0.415967	239689	2552	237137	0.0554578	FALSE	0.991556	0.494287	0.909382	6.56537	2.69542	0.0448529	1844	27	1817	0.0473769
Other non-epithelial cancer of skin	172.2	neoplasms	rs74956615_A	0.0379095	0.0359426	0.967332	1.11371	1.03864	0.291552	244699	7562	237137	0.0554922	FALSE	-0.166166	0.238419	0.518387	1.3249	0.846905	0.485834	2123	306	1817	0.0458806
Basal cell carcinoma	172.21	neoplasms	rs74956615_A	NA	NA	NA	NA	NA	NA	237137	NA	NA	NA	NA	0.137744	0.347495	0.546447	2.16119	1.14768	0.691817	1920	103	1817	0.0469299
Squamous cell carcinoma	172.22	neoplasms	rs74956615_A	NA	NA	NA	NA	NA	NA	237137	NA	NA	NA	NA	-0.153135	0.452643	0.315521	1.91291	0.858014	0.735128	1893	76	1817	0.0463793
Carcinoma in situ of skin	172.3	neoplasms	rs74956615_A	0.0367623	0.113154	0.824926	1.28616	1.03745	0.745267	237873	736	237137	0.0554348	FALSE	-0.18021	0.593066	0.210943	2.30111	0.835095	0.761234	1860	43	1817	0.0464664
Neoplasm of uncertain behavior of skin	173	neoplasms	rs74956615_A	-0.120004	0.25993	0.510736	1.4246	0.886917	0.644312	237296	159	237137	0.055425	FALSE	0.0654928	0.24255	0.647161	1.6818	1.06769	0.787146	2058	241	1817	0.0469517
Breast cancer	174	neoplasms	rs74956615_A	0.0696579	0.0367613	0.996936	1.15149	1.07214	0.0581097	233089	7159	225930	0.0554957	FALSE	-0.705245	0.513309	0.156214	1.21336	0.493988	0.169467	2157	94	2063	0.0471836
Breast cancer [female]	174.1	neoplasms	rs74956615_A	NA	NA	NA	NA	NA	NA	0	NA	NA	NA	NA	NA	NA	NA	NA	NA	NA	0	NA	NA	NA
Malignant neoplasm of female breast	174.11	neoplasms	rs74956615_A	NA	NA	NA	NA	NA	NA	0	NA	NA	NA	NA	NA	NA	NA	NA	NA	NA	0	NA	NA	NA
Breast cancer [male]	174.2	neoplasms	rs74956615_A	NA	NA	NA	NA	NA	NA	0	NA	NA	NA	NA	NA	NA	NA	NA	NA	NA	0	NA	NA	NA
Neoplasm of uncertain behavior of breast	174.3	neoplasms	rs74956615_A	-0.157842	0.348893	0.39816	1.58945	0.853985	0.650975	226022	92	225930	0.0553721	FALSE	NA	NA	NA	NA	NA	NA	2069	6	2063	0.0479319
Acquired absence of breast	175	neoplasms	rs74956615_A	NA	NA	NA	NA	NA	NA	0	NA	NA	NA	NA	NA	NA	NA	NA	NA	NA	0	NA	NA	NA
Cervical cancer and dysplasia	180	neoplasms	rs74956615_A	NA	NA	NA	NA	NA	NA	0	NA	NA	NA	NA	NA	NA	NA	NA	NA	NA	0	NA	NA	NA
Cervical cancer	180.1	neoplasms	rs74956615_A	NA	NA	NA	NA	NA	NA	0	NA	NA	NA	NA	NA	NA	NA	NA	NA	NA	0	NA	NA	NA
Cervical intraepithelial neoplasia [CIN] [Cervical dysplasia]	180.3	neoplasms	rs74956615_A	NA	NA	NA	NA	NA	NA	0	NA	NA	NA	NA	NA	NA	NA	NA	NA	NA	0	NA	NA	NA
Malignant neoplasm of uterus	182	neoplasms	rs74956615_A	NA	NA	NA	NA	NA	NA	0	NA	NA	NA	NA	NA	NA	NA	NA	NA	NA	0	NA	NA	NA
Cancer of other female genital organs	184	neoplasms	rs74956615_A	NA	NA	NA	NA	NA	NA	0	NA	NA	NA	NA	NA	NA	NA	NA	NA	NA	0	NA	NA	NA
Malignant neoplasm of ovary and other uterine adnexa	184.1	neoplasms	rs74956615_A	NA	NA	NA	NA	NA	NA	0	NA	NA	NA	NA	NA	NA	NA	NA	NA	NA	0	NA	NA	NA
Malignant neoplasm of ovary	184.11	neoplasms	rs74956615_A	NA	NA	NA	NA	NA	NA	0	NA	NA	NA	NA	NA	NA	NA	NA	NA	NA	0	NA	NA	NA
Cancer of other female genital organs (excluding uterus and ovary)	184.2	neoplasms	rs74956615_A	NA	NA	NA	NA	NA	NA	0	NA	NA	NA	NA	NA	NA	NA	NA	NA	NA	0	NA	NA	NA
Cancer of prostate	185	neoplasms	rs74956615_A	NA	NA	NA	NA	NA	NA	0	NA	NA	NA	NA	NA	NA	NA	NA	NA	NA	0	NA	NA	NA
Cancer of other male genital organs	187	neoplasms	rs74956615_A	NA	NA	NA	NA	NA	NA	0	NA	NA	NA	NA	NA	NA	NA	NA	NA	NA	0	NA	NA	NA
Malignant neoplasm of unspecified male genital organ	187.1	neoplasms	rs74956615_A	NA	NA	NA	NA	NA	NA	0	NA	NA	NA	NA	NA	NA	NA	NA	NA	NA	0	NA	NA	NA
Malignant neoplasm of testis	187.2	neoplasms	rs74956615_A	NA	NA	NA	NA	NA	NA	0	NA	NA	NA	NA	NA	NA	NA	NA	NA	NA	0	NA	NA	NA
Neoplasm of uncertain behavior of male genital organs	187.8	neoplasms	rs74956615_A	NA	NA	NA	NA	NA	NA	0	NA	NA	NA	NA	NA	NA	NA	NA	NA	NA	0	NA	NA	NA
Cancer of urinary organs (incl. kidney and bladder)	189	neoplasms	rs74956615_A	-0.0137364	0.0592824	0.876445	1.10581	0.986358	0.816763	247448	2849	244599	0.05551	FALSE	0.423577	0.384036	0.66775	3.06233	1.52742	0.270044	2247	67	2180	0.0469548
Cancer of kidney and renal pelvis	189.1	neoplasms	rs74956615_A	-0.0836752	0.107908	0.739333	1.12916	0.91973	0.438085	245501	902	244599	0.0555034	FALSE	-0.762492	1.03285	0.0287818	2.30497	0.466502	0.460368	2203	23	2180	0.0461425
Malignant neoplasm of kidney, except pelvis	189.11	neoplasms	rs74956615_A	-0.104714	0.110912	0.719393	1.11177	0.900582	0.345109	245469	870	244599	0.0555004	FALSE	-0.579422	1.02977	0.035007	2.7681	0.560222	0.573657	2200	20	2180	0.0462055
Malignant neoplasm of renal pelvis	189.12	neoplasms	rs74956615_A	-0.0461039	0.421628	0.371744	1.99857	0.954943	0.912927	244656	57	244599	0.0555187	FALSE	NA	NA	NA	NA	NA	NA	2183	3	2180	0.0462893
Cancer of bladder	189.2	neoplasms	rs74956615_A	0.0419932	0.0695245	0.90758	1.19207	1.04289	0.54584	246565	1966	244599	0.0555359	FALSE	0.67731	0.44467	0.746702	4.38472	1.96858	0.127715	2223	43	2180	0.0469723
Malignant neoplasm of bladder	189.21	neoplasms	rs74956615_A	0.0262513	0.0739055	0.885432	1.18317	1.0266	0.72244	246359	1760	244599	0.0555285	FALSE	0.7593	0.445278	0.810669	4.77379	2.13678	0.0881523	2220	40	2180	0.0470358
Malignant neoplasm of other urinary organs	189.4	neoplasms	rs74956615_A	0.0110484	0.252563	0.592635	1.60498	1.01111	0.965107	244750	151	244599	0.0555196	FALSE	0.804216	0.532224	0.678659	5.7359	2.23494	0.130777	2205	25	2180	0.0468796
Cancer of eye	190	neoplasms	rs74956615_A	0.211657	0.230738	0.761525	1.89043	1.23572	0.358984	245717	152	245565	0.0554875	FALSE	NA	NA	NA	NA	NA	NA	2192	1	2191	0.047003
Manlignant and unknown neoplasms of brain and nervous system	191	neoplasms	rs74956615_A	-0.0255075	0.127726	0.751655	1.24111	0.974815	0.841711	246173	608	245565	0.0554771	FALSE	-0.475747	0.820894	0.0790864	2.34223	0.62142	0.56222	2223	32	2191	0.0467733
Cancer of brain and nervous system	191.1	neoplasms	rs74956615_A	-0.0551759	0.142376	0.707297	1.23729	0.946319	0.69836	246067	502	245565	0.0554747	FALSE	-0.841722	1.18321	0.014819	2.5218	0.430968	0.476843	2212	21	2191	0.0467871
Cancer of brain	191.11	neoplasms	rs74956615_A	-0.0470453	0.147095	0.705924	1.25809	0.954044	0.749097	246032	467	245565	0.0554758	FALSE	NA	NA	NA	NA	NA	NA	2210	19	2191	0.0468294
Thyroid cancer	193	neoplasms	rs74956615_A	0.0519992	0.184347	0.719165	1.48497	1.05337	0.777888	246366	272	246094	0.0555234	FALSE	NA	NA	NA	NA	NA	NA	2214	8	2206	0.0467999
Cancer of other endocrine glands	194	neoplasms	rs74956615_A	-0.0298738	0.332427	0.471455	1.76027	0.970568	0.928394	246184	90	246094	0.0555198	FALSE	NA	NA	NA	NA	NA	NA	2210	4	2206	0.0468335
Cancer, suspected or other	195	neoplasms	rs74956615_A	0.0920933	0.0418152	1.00926	1.18905	1.09647	0.027638	235688	5312	230376	0.0555677	FALSE	0.0793706	0.334786	0.530632	1.99397	1.08261	0.812596	1946	120	1826	0.0470594
Malignant neoplasm, other	195.1	neoplasms	rs74956615_A	0.0866988	0.042528	1.00239	1.18427	1.09057	0.0414873	235531	5155	230376	0.0555582	FALSE	-0.167356	0.434031	0.325287	1.82741	0.845898	0.699804	1911	85	1826	0.0466358
Malignant neoplasm of head, face, and neck	195.3	neoplasms	rs74956615_A	-0.0532168	0.345117	0.44659	1.75546	0.948174	0.877453	230462	86	230376	0.0554579	FALSE	NA	NA	NA	NA	NA	NA	1830	4	1826	0.0468191
Radiotherapy	196	neoplasms	rs74956615_A	0.0443693	0.0712806	0.906453	1.19882	1.04537	0.53364	232232	1856	230376	0.0554765	FALSE	-0.377128	0.354965	0.319532	1.30213	0.685829	0.288038	1975	149	1826	0.046019
Chemotherapy	197	neoplasms	rs74956615_A	-0.0583952	0.0368086	0.876982	1.01313	0.943277	0.112636	238176	7800	230376	0.0553628	FALSE	-0.502671	0.319034	0.307062	1.08265	0.604913	0.115117	2041	215	1826	0.0452033
Secondary malignant neoplasm	198	neoplasms	rs74956615_A	-0.0012043	0.035321	0.931376	1.06971	0.998796	0.972801	238482	8106	230376	0.0554551	FALSE	0.05562	0.321393	0.535118	1.90522	1.0572	0.862605	1957	131	1826	0.0470922
Secondary malignancy of lymph nodes	198.1	neoplasms	rs74956615_A	0.000835715	0.0472472	0.911196	1.09664	1.00084	0.985888	234803	4427	230376	0.0554607	FALSE	0.075733	0.472717	0.376404	2.48149	1.07867	0.872717	1883	57	1826	0.0470157
Secondary malignancy of respiratory organs	198.2	neoplasms	rs74956615_A	0.0177637	0.0676809	0.889159	1.15945	1.01792	0.792965	232487	2111	230376	0.0554661	FALSE	0.284695	0.60426	0.327562	3.75272	1.32936	0.637536	1855	29	1826	0.0471245
Secondary malignant neoplasm of digestive systems	198.3	neoplasms	rs74956615_A	0.0437327	0.0842312	0.882128	1.22752	1.0447	0.603622	231697	1321	230376	0.0554726	FALSE	NA	NA	NA	NA	NA	NA	1845	19	1826	0.0466973
Secondary malignant neoplasm of liver	198.4	neoplasms	rs74956615_A	-0.0212544	0.0641369	0.861323	1.10764	0.97897	0.740349	232814	2438	230376	0.0554461	FALSE	-0.528001	0.830017	0.072479	2.24139	0.589783	0.52469	1857	31	1826	0.0466314
Secondary malignancy of brain/spine	198.5	neoplasms	rs74956615_A	NA	NA	NA	NA	NA	NA	230376	NA	NA	NA	NA	0.135939	0.800027	0.155915	4.23879	1.14561	0.865074	1846	20	1826	0.0469345
Secondary malignancy of bone	198.6	neoplasms	rs74956615_A	0.0170354	0.069302	0.885584	1.16216	1.01718	0.805826	232392	2016	230376	0.0554655	FALSE	-0.148069	0.627113	0.197176	2.49054	0.862372	0.813346	1866	40	1826	0.0467674
Secondary malignant neoplasm of skin	198.7	neoplasms	rs74956615_A	0.25201	0.218121	0.81575	1.92586	1.28661	0.247939	230540	164	230376	0.0554693	FALSE	NA	NA	NA	NA	NA	NA	1832	6	1826	0.0470374
Neoplasm of uncertain behavior	199	neoplasms	rs74956615_A	0.0576117	0.0797868	0.902676	1.23437	1.0593	0.470251	231831	1455	230376	0.0554789	FALSE	0.365236	0.264163	0.832861	2.35934	1.44085	0.166783	1984	158	1826	0.0481915
Neurofibromatosis	199.4	neoplasms	rs74956615_A	-0.233297	0.36561	0.354244	1.51366	0.791918	0.523406	230465	89	230376	0.055455	FALSE	NA	NA	NA	NA	NA	NA	1827	1	1826	0.0468949
Myeloproliferative disease	200	neoplasms	rs74956615_A	0.0552772	0.0977179	0.867849	1.27337	1.05683	0.571611	244626	974	243652	0.0555148	FALSE	-0.577793	0.62779	0.127838	1.61566	0.561135	0.357384	2169	54	2115	0.0473462
Polycythemia vera	200.1	neoplasms	rs74956615_A	0.0675173	0.162711	0.765665	1.45131	1.06985	0.678176	238660	347	238313	0.0555607	FALSE	NA	NA	NA	NA	NA	NA	1930	18	1912	0.0472653
Hodgkin's disease	201	neoplasms	rs74956615_A	-0.125839	0.20641	0.573146	1.29168	0.881757	0.54209	243906	254	243652	0.0554975	FALSE	NA	NA	NA	NA	NA	NA	2124	9	2115	0.0475817
Cancer of other lymphoid, histiocytic tissue	202	neoplasms	rs74956615_A	0.0292886	0.0796493	0.877704	1.19958	1.02972	0.713082	245153	1501	243652	0.0555126	FALSE	-0.0598158	0.545462	0.270754	2.41603	0.941938	0.912678	2162	47	2115	0.0477308
Non-Hodgkins lymphoma	202.2	neoplasms	rs74956615_A	0.0300259	0.0796512	0.878348	1.20047	1.03048	0.706198	245152	1500	243652	0.0555128	FALSE	0.00290485	0.544901	0.288761	2.5715	1.00291	0.995747	2160	45	2115	0.047775
Nodular lymphoma	202.21	neoplasms	rs74956615_A	-0.00948613	0.185547	0.674415	1.39922	0.990559	0.959226	243936	284	243652	0.0555032	FALSE	NA	NA	NA	NA	NA	NA	2125	10	2115	0.0477866
Reticulosarcoma	202.22	neoplasms	rs74956615_A	NA	NA	NA	NA	NA	NA	243652	NA	NA	NA	NA	NA	NA	NA	NA	NA	NA	2125	10	2115	0.0480104
Lymphosarcoma	202.23	neoplasms	rs74956615_A	NA	NA	NA	NA	NA	NA	243652	NA	NA	NA	NA	NA	NA	NA	NA	NA	NA	2117	2	2115	0.047739
Large cell lymphoma	202.24	neoplasms	rs74956615_A	-0.22588	0.152238	0.58372	1.06165	0.797814	0.137881	244166	514	243652	0.0554813	FALSE	NA	NA	NA	NA	NA	NA	2116	1	2115	0.0477616
Leukemia	204	neoplasms	rs74956615_A	0.00223101	0.0797404	0.854109	1.16775	1.00223	0.977679	245186	1534	243652	0.0555041	FALSE	-0.365047	0.589825	0.176608	1.89852	0.694164	0.535978	2166	51	2115	0.0475053
Lymphoid leukemia	204.1	neoplasms	rs74956615_A	0.0284119	0.128721	0.791691	1.31236	1.02882	0.825307	244226	574	243652	0.0555068	FALSE	-2.37489	2.02317	6.50552e-05	1.23066	0.093025	0.240457	2138	23	2115	0.0473559
Lymphoid leukemia, acute	204.11	neoplasms	rs74956615_A	0.126029	0.424455	0.439114	2.38826	1.13431	0.766528	243700	48	243652	0.0555052	FALSE	NA	NA	NA	NA	NA	NA	2118	3	2115	0.0477165
Lymphoid leukemia, chronic	204.12	neoplasms	rs74956615_A	0.0778141	0.133028	0.824275	1.38979	1.08092	0.558585	244167	515	243652	0.0555121	FALSE	-2.15999	1.9853	9.13373e-05	1.47744	0.115326	0.2766	2135	20	2115	0.0474225
Myeloid leukemia	204.2	neoplasms	rs74956615_A	0.216738	0.140206	0.932975	1.61816	1.24202	0.12214	244061	409	243652	0.0555244	FALSE	NA	NA	NA	NA	NA	NA	2130	15	2115	0.0474477
Myeloid leukemia, acute	204.21	neoplasms	rs74956615_A	0.353443	0.15654	1.03326	1.91134	1.42396	0.0239557	243944	292	243652	0.0555293	FALSE	NA	NA	NA	NA	NA	NA	2120	5	2115	0.0476715
Myeloid leukemia, chronic	204.22	neoplasms	rs74956615_A	NA	NA	NA	NA	NA	NA	243652	NA	NA	NA	NA	NA	NA	NA	NA	NA	NA	2124	9	2115	0.0475817
Monocytic leukemia	204.3	neoplasms	rs74956615_A	-0.161053	0.516972	0.257098	2.05998	0.851247	0.755397	243694	42	243652	0.0555025	FALSE	NA	NA	NA	NA	NA	NA	2116	1	2115	0.0477616
Multiple myeloma	204.4	neoplasms	rs74956615_A	-0.0471468	0.141302	0.714643	1.24488	0.953947	0.738637	244158	506	243652	0.055499	FALSE	NA	NA	NA	NA	NA	NA	2129	14	2115	0.0482447
Benign neoplasm of colon	208	neoplasms	rs74956615_A	0.0396836	0.0244246	0.991563	1.0912	1.04048	0.104218	245165	17214	227951	0.0555477	FALSE	0.0525359	0.197708	0.70579	1.53527	1.05394	0.790451	2210	407	1803	0.0469781
Benign neoplasm of lip, oral cavity, and pharynx	210	neoplasms	rs74956615_A	-0.11149	0.115016	0.70838	1.1126	0.8945	0.332372	246498	808	245690	0.0555181	FALSE	NA	NA	NA	NA	NA	NA	2224	8	2216	0.0470778
Benign neoplasm of other parts of digestive system	211	neoplasms	rs74956615_A	-0.0290591	0.0457133	0.887091	1.06122	0.971359	0.524984	241359	4845	236514	0.05554	FALSE	0.144167	0.472128	0.403956	2.65532	1.15508	0.760096	2138	53	2085	0.0483653
Benign neoplasm of respiratory and intrathoracic organs	212	neoplasms	rs74956615_A	0.152461	0.17352	0.814367	1.61101	1.1647	0.3796	247448	282	247166	0.05551	FALSE	NA	NA	NA	NA	NA	NA	2247	8	2239	0.0469548
Benign neoplasm of bone and articular cartilage	213	neoplasms	rs74956615_A	-0.087434	0.164936	0.652368	1.24751	0.916279	0.596038	204543	384	204159	0.0554344	FALSE	NA	NA	NA	NA	NA	NA	1875	5	1870	0.0478664
Lipoma	214	neoplasms	rs74956615_A	-0.0203125	0.0351629	0.914028	1.04913	0.979892	0.563488	246981	8229	238752	0.0555118	FALSE	0.243531	0.489423	0.427049	3.01715	1.27575	0.618774	2232	48	2184	0.0466183
Lipoma of skin and subcutaneous tissue	214.1	neoplasms	rs74956615_A	-0.0365968	0.0513819	0.870415	1.06469	0.964065	0.476309	242590	3838	238752	0.0555165	FALSE	0.889505	0.575654	0.661367	6.71039	2.43392	0.122296	2205	21	2184	0.0468787
Other benign neoplasm of connective and other soft tissue	215	neoplasms	rs74956615_A	-0.00768132	0.138658	0.747646	1.28883	0.992348	0.955822	239257	505	238752	0.0555449	FALSE	NA	NA	NA	NA	NA	NA	2200	16	2184	0.0469727
Benign neoplasm of skin	216	neoplasms	rs74956615_A	0.0077118	0.0269018	0.955633	1.06192	1.00774	0.774369	246112	14053	232059	0.0555059	FALSE	-0.0229909	0.287015	0.534826	1.65931	0.977271	0.936155	2232	180	2052	0.0469754
Screening for malignant neoplasms of the skin	216.1	neoplasms	rs74956615_A	NA	NA	NA	NA	NA	NA	232059	NA	NA	NA	NA	-0.511265	0.909797	0.0555844	2.51492	0.599737	0.574147	2078	26	2052	0.0469023
Vascular hamartomas and non-neoplastic nevi	217	neoplasms	rs74956615_A	0.00994464	0.0784374	0.863014	1.1739	1.00999	0.899111	233629	1570	232059	0.0554717	FALSE	0.198055	0.474208	0.422902	2.80979	1.21903	0.6762	2105	53	2052	0.0472739
Nevus, non-neoplastic	217.1	neoplasms	rs74956615_A	0.0207575	0.0853353	0.860111	1.20208	1.02097	0.807814	233369	1310	232059	0.055475	FALSE	-0.0230579	0.521859	0.29835	2.41657	0.977206	0.964758	2104	52	2052	0.0470592
Benign neoplasm of uterus	218	neoplasms	rs74956615_A	NA	NA	NA	NA	NA	NA	0	NA	NA	NA	NA	NA	NA	NA	NA	NA	NA	0	NA	NA	NA
Uterine leiomyoma	218.1	neoplasms	rs74956615_A	NA	NA	NA	NA	NA	NA	0	NA	NA	NA	NA	NA	NA	NA	NA	NA	NA	0	NA	NA	NA
Other benign neoplasm of uterus	218.2	neoplasms	rs74956615_A	NA	NA	NA	NA	NA	NA	0	NA	NA	NA	NA	NA	NA	NA	NA	NA	NA	0	NA	NA	NA
Benign neoplasm of ovary	220	neoplasms	rs74956615_A	NA	NA	NA	NA	NA	NA	0	NA	NA	NA	NA	NA	NA	NA	NA	NA	NA	0	NA	NA	NA
Benign neoplasm of other female genital organs	221	neoplasms	rs74956615_A	NA	NA	NA	NA	NA	NA	0	NA	NA	NA	NA	NA	NA	NA	NA	NA	NA	0	NA	NA	NA
Benign neoplasm of male genital organs	222	neoplasms	rs74956615_A	NA	NA	NA	NA	NA	NA	0	NA	NA	NA	NA	NA	NA	NA	NA	NA	NA	0	NA	NA	NA
Benign neoplasm of kidney and other urinary organs	223	neoplasms	rs74956615_A	0.072904	0.226614	0.668707	1.63302	1.07563	0.747672	204336	177	204159	0.0554457	FALSE	NA	NA	NA	NA	NA	NA	1882	12	1870	0.0476783
Benign neoplasm of eye	224	neoplasms	rs74956615_A	0.11227	0.160801	0.804014	1.51258	1.11881	0.485058	245903	338	245565	0.0554891	FALSE	NA	NA	NA	NA	NA	NA	2210	19	2191	0.0473127
Benign neoplasm of eye, uveal	224.1	neoplasms	rs74956615_A	0.187646	0.1741	0.842511	1.67051	1.20641	0.281118	245835	270	245565	0.0554922	FALSE	NA	NA	NA	NA	NA	NA	2206	15	2191	0.0471976
Benign neoplasm of brain and other parts of nervous system	225	neoplasms	rs74956615_A	0.0678899	0.103181	0.868902	1.30264	1.07025	0.51056	246422	857	245565	0.0554932	FALSE	NA	NA	NA	NA	NA	NA	2205	14	2191	0.0467259
Benign neoplasm of brain, cranial nerves, meninges	225.1	neoplasms	rs74956615_A	0.0932315	0.106538	0.885018	1.34439	1.09772	0.381521	246351	786	245565	0.0554966	FALSE	NA	NA	NA	NA	NA	NA	2202	11	2191	0.0467895
Benign neoplasm of spinal cord, meninges	225.2	neoplasms	rs74956615_A	-0.252975	0.517742	0.233572	1.87806	0.776487	0.625116	245610	45	245565	0.0554782	FALSE	NA	NA	NA	NA	NA	NA	2192	1	2191	0.047003
Benign neoplasm of thyroid glands	226	neoplasms	rs74956615_A	0.095334	0.217415	0.698066	1.64351	1.10003	0.661032	246282	188	246094	0.0555243	FALSE	NA	NA	NA	NA	NA	NA	2212	6	2206	0.0470093
Benign neoplasm of other endocrine glands and related structures	227	neoplasms	rs74956615_A	-0.121332	0.112469	0.705196	1.09656	0.88574	0.280676	246947	853	246094	0.0555001	FALSE	0.178942	0.674456	0.24247	3.74885	1.19595	0.790768	2233	27	2206	0.0469825
Benign neoplasm of adrenal gland	227.1	neoplasms	rs74956615_A	-0.413495	0.264779	0.376259	1.07011	0.661335	0.118367	246295	201	246094	0.0555057	FALSE	NA	NA	NA	NA	NA	NA	2212	6	2206	0.0469934
Benign neoplasm of parathyroid gland	227.2	neoplasms	rs74956615_A	-0.0764652	0.178883	0.639873	1.293	0.926385	0.669045	246416	322	246094	0.0555157	FALSE	NA	NA	NA	NA	NA	NA	2212	6	2206	0.0470084
Benign neoplasm of pituitary gland and craniopharyngeal duct (pouch)	227.3	neoplasms	rs74956615_A	-0.0715894	0.179757	0.641792	1.3014	0.930913	0.690441	246413	319	246094	0.0555158	FALSE	NA	NA	NA	NA	NA	NA	2216	10	2206	0.0467067
Hemangioma and lymphangioma, any site	228	neoplasms	rs74956615_A	-0.0362401	0.0636489	0.849333	1.09013	0.964409	0.569102	247448	2487	244961	0.05551	FALSE	0.354318	0.315946	0.730349	2.54579	1.42521	0.262095	2247	109	2138	0.0469548
Hemangioma of skin and subcutaneous tissue	228.1	neoplasms	rs74956615_A	NA	NA	NA	NA	NA	NA	244961	NA	NA	NA	NA	0.602631	0.341501	0.883946	3.41567	1.82692	0.0776217	2214	76	2138	0.0472333
Benign neoplasm of unspecified sites	229	neoplasms	rs74956615_A	-0.105094	0.230331	0.554648	1.37471	0.90024	0.648193	247448	199	247249	0.05551	FALSE	0.0670477	0.671998	0.214859	3.30301	1.06935	0.920524	2247	29	2218	0.0469548
Benign neoplasm of lymph nodes	229.1	neoplasms	rs74956615_A	-0.157349	0.598027	0.205215	2.32743	0.854406	0.792463	247280	31	247249	0.055513	FALSE	NA	NA	NA	NA	NA	NA	2219	1	2218	0.0469817
Kaposi's sarcoma	230	neoplasms	rs74956615_A	NA	NA	NA	NA	NA	NA	247448	6	247442	0.05551	NA	NA	NA	NA	NA	NA	NA	2247	NA	NA	NA
Simple and unspecified goiter	240	endocrine/metabolic	rs74956615_A	0.0347074	0.136377	0.783848	1.33915	1.03532	0.799113	227965	497	227468	0.0559948	FALSE	-14.6227	26.2885	1.46032e-55	0.544192	4.46132e-07	0.578048	1789	25	1764	0.0483292
Nontoxic nodular goiter	241	endocrine/metabolic	rs74956615_A	0.0982076	0.0635766	0.971754	1.2469	1.10319	0.122416	229653	2185	227468	0.0560462	FALSE	0.0722615	0.422735	0.427591	2.29489	1.07494	0.864273	1841	77	1764	0.0489617
Nontoxic uninodular goiter	241.1	endocrine/metabolic	rs74956615_A	0.138986	0.101859	0.93557	1.39527	1.14911	0.172412	228282	814	227468	0.0560192	FALSE	0.131609	0.536507	0.338916	2.91569	1.14066	0.806219	1808	44	1764	0.0490512
Nontoxic multinodular goiter	241.2	endocrine/metabolic	rs74956615_A	0.00643614	0.104947	0.814106	1.22896	1.00646	0.951098	228329	861	227468	0.0559932	FALSE	-0.0641551	0.614987	0.223549	2.67997	0.93786	0.916916	1803	39	1764	0.0488805
Thyrotoxicosis with or without goiter	242	endocrine/metabolic	rs74956615_A	-0.259234	0.0651455	0.677477	0.874672	0.771642	6.91154e-05	230341	2873	227468	0.0558417	TRUE	-0.712931	0.633161	0.110198	1.42452	0.490205	0.260171	1824	60	1764	0.0482791
Graves' disease	242.1	endocrine/metabolic	rs74956615_A	-0.321014	0.137303	0.547925	0.939527	0.725413	0.0193878	228146	678	227468	0.0559469	FALSE	NA	NA	NA	NA	NA	NA	1774	10	1764	0.0492911
Toxic multinodular goiter	242.2	endocrine/metabolic	rs74956615_A	-0.286246	0.344266	0.35384	1.3863	0.751078	0.405709	227572	104	227468	0.0559839	FALSE	NA	NA	NA	NA	NA	NA	1768	4	1764	0.0488954
Exophthalmos	242.3	endocrine/metabolic	rs74956615_A	-1.24653	1.02148	0.0156572	1.32728	0.287501	0.222343	227497	29	227468	0.0559849	FALSE	NA	NA	NA	NA	NA	NA	1767	3	1764	0.0491817
Thyrotoxic exophthalmos	242.31	endocrine/metabolic	rs74956615_A	NA	NA	NA	NA	NA	NA	227468	NA	NA	NA	NA	NA	NA	NA	NA	NA	NA	1764	NA	NA	NA
Hypothyroidism	244	endocrine/metabolic	rs74956615_A	-0.136229	0.0264985	0.828194	0.918853	0.872643	2.7326e-07	244160	16692	227468	0.0555525	TRUE	-0.389719	0.232489	0.420284	1.04899	0.677247	0.0936811	2151	387	1764	0.046708
Secondary hypothyroidism	244.1	endocrine/metabolic	rs74956615_A	0.0580647	0.0924505	0.879814	1.26448	1.05978	0.529963	228530	1062	227468	0.0560068	FALSE	-0.0313445	0.57477	0.259041	2.61504	0.969142	0.95651	1805	41	1764	0.0489742
Acquired hypothyroidism	244.2	endocrine/metabolic	rs74956615_A	-0.200955	0.14762	0.604416	1.07943	0.817949	0.173419	227992	524	227468	0.0559684	FALSE	-1.92526	1.0993	0.0072111	0.770978	0.145838	0.0798871	1819	55	1764	0.0478469
Iodine hypothyroidism	244.3	endocrine/metabolic	rs74956615_A	NA	NA	NA	NA	NA	NA	227468	NA	NA	NA	NA	NA	NA	NA	NA	NA	NA	1766	2	1764	0.048951
Hypothyroidism NOS	244.4	endocrine/metabolic	rs74956615_A	-0.149254	0.0271408	0.816431	0.908087	0.86135	3.81439e-08	243507	16039	227468	0.0555281	TRUE	-0.402183	0.236281	0.411597	1.04288	0.668858	0.0887296	2141	377	1764	0.0466936
Congenital hypothyroidism	244.5	endocrine/metabolic	rs74956615_A	NA	NA	0	0	NA	NA	227511	43	227468	0.0559792	NA	NA	NA	NA	NA	NA	NA	1767	3	1764	0.048923
Thyroiditis	245	endocrine/metabolic	rs74956615_A	-0.222589	0.151487	0.586577	1.06367	0.800444	0.141735	227975	507	227468	0.0559671	FALSE	-25.5693	46.6378	9.71765e-85	0.330684	7.85935e-12	0.583518	1785	21	1764	0.0484347
Thyroiditis, acute and subacute	245.1	endocrine/metabolic	rs74956615_A	-0.484321	0.513935	0.186596	1.47731	0.616115	0.345999	227524	56	227468	0.0559848	FALSE	NA	NA	NA	NA	NA	NA	1766	2	1764	0.0489507
Chronic thyroiditis	245.2	endocrine/metabolic	rs74956615_A	-0.156749	0.181559	0.586969	1.19874	0.854918	0.387944	227800	332	227468	0.0559792	FALSE	NA	NA	NA	NA	NA	NA	1780	16	1764	0.0485688
Chronic lymphocytic thyroiditis	245.21	endocrine/metabolic	rs74956615_A	-0.137427	0.184503	0.594591	1.22855	0.871598	0.456364	227784	316	227468	0.055981	FALSE	NA	NA	NA	NA	NA	NA	1780	16	1764	0.0485688
Other disorders of thyroid	246	endocrine/metabolic	rs74956615_A	-0.107681	0.135462	0.681028	1.15931	0.897914	0.426662	228038	570	227468	0.0559778	FALSE	0.524241	0.440148	0.646367	3.73254	1.68918	0.233631	1812	48	1764	0.0495701
Thyroid cyst	246.2	endocrine/metabolic	rs74956615_A	NA	NA	NA	NA	NA	NA	227468	NA	NA	NA	NA	NA	NA	NA	NA	NA	NA	1767	3	1764	0.048923
Abnormal results of function study of thyroid	246.7	endocrine/metabolic	rs74956615_A	-0.307045	0.18383	0.502405	1.03541	0.735618	0.0948675	227839	371	227468	0.0559675	FALSE	0.345903	0.490319	0.471154	3.34836	1.41327	0.48052	1805	41	1764	0.0493468
Secondary diabetes mellitus	249	endocrine/metabolic	rs74956615_A	NA	NA	NA	NA	NA	NA	225215	NA	NA	NA	NA	-0.621497	0.660478	0.11286	1.64113	0.53714	0.346714	1176	55	1121	0.0456518
Diabetes mellitus	250	endocrine/metabolic	rs74956615_A	-0.0134776	0.0247693	0.939587	1.0354	0.986613	0.586354	242716	17501	225215	0.0555186	FALSE	-0.00837391	0.160835	0.722409	1.3585	0.991661	0.958477	2111	990	1121	0.0460739
Type 1 diabetes	250.1	endocrine/metabolic	rs74956615_A	-0.184195	0.0726027	0.719233	0.956191	0.831774	0.0111799	227394	2179	225215	0.055487	FALSE	-0.0958148	0.33437	0.448309	1.68065	0.908632	0.774454	1276	155	1121	0.0458632
Type 1 diabetes with ketoacidosis	250.11	endocrine/metabolic	rs74956615_A	-0.0634744	0.238916	0.567192	1.4547	0.938498	0.790488	225395	180	225215	0.0555682	FALSE	NA	NA	NA	NA	NA	NA	1140	19	1121	0.0464627
Type 1 diabetes with renal manifestations	250.12	endocrine/metabolic	rs74956615_A	NA	NA	NA	NA	NA	NA	225215	NA	NA	NA	NA	-0.388054	0.735292	0.117107	2.33933	0.678376	0.59767	1158	37	1121	0.0461494
Type 1 diabetes with ophthalmic manifestations	250.13	endocrine/metabolic	rs74956615_A	NA	NA	NA	NA	NA	NA	225215	NA	NA	NA	NA	-0.758684	0.948115	0.0415155	2.1528	0.468282	0.423594	1152	31	1121	0.0459727
Type 1 diabetes with neurological manifestations	250.14	endocrine/metabolic	rs74956615_A	NA	NA	NA	NA	NA	NA	225215	NA	NA	NA	NA	-0.379111	0.701265	0.130987	2.25431	0.68447	0.588776	1162	41	1121	0.0461364
Diabetes type 1 with peripheral circulatory disorders	250.15	endocrine/metabolic	rs74956615_A	NA	NA	NA	NA	NA	NA	225215	NA	NA	NA	NA	NA	NA	NA	NA	NA	NA	1131	10	1121	0.0463996
Type 2 diabetes	250.2	endocrine/metabolic	rs74956615_A	0.00790948	0.0250351	0.959393	1.05832	1.00794	0.752052	242051	16836	225215	0.0555938	FALSE	-0.0741301	0.167855	0.666364	1.28823	0.928551	0.658756	2025	904	1121	0.0450299
Type 2 diabetes with ketoacidosis	250.21	endocrine/metabolic	rs74956615_A	NA	NA	NA	NA	NA	NA	225215	NA	NA	NA	NA	NA	NA	NA	Inf	NA	NA	1144	23	1121	0.0456241
Type 2 diabetes with renal manifestations	250.22	endocrine/metabolic	rs74956615_A	NA	NA	NA	NA	NA	NA	225215	NA	NA	NA	NA	-0.244441	0.315195	0.405137	1.40515	0.783142	0.438032	1316	195	1121	0.0452994
Type 2 diabetes with ophthalmic manifestations	250.23	endocrine/metabolic	rs74956615_A	-0.221078	0.11539	0.634342	0.997755	0.801654	0.0553756	226106	891	225215	0.0555297	FALSE	-0.251046	0.432546	0.304003	1.69442	0.777986	0.56165	1222	101	1121	0.0457332
Type 2 diabetes with neurological manifestations	250.24	endocrine/metabolic	rs74956615_A	NA	NA	NA	NA	NA	NA	225215	NA	NA	NA	NA	0.0761635	0.258014	0.635743	1.75633	1.07914	0.767848	1364	243	1121	0.0467863
Diabetes type 2 with peripheral circulatory disorders	250.25	endocrine/metabolic	rs74956615_A	NA	NA	NA	NA	NA	NA	225215	NA	NA	NA	NA	0.134523	0.378748	0.509053	2.28189	1.14399	0.722456	1216	95	1121	0.0468803
Insulin pump user	250.3	endocrine/metabolic	rs74956615_A	NA	NA	NA	NA	NA	NA	225215	NA	NA	NA	NA	-0.344341	0.26584	0.409715	1.1674	0.708687	0.195218	1436	315	1121	0.0438458
Abnormal glucose	250.4	endocrine/metabolic	rs74956615_A	0.0275048	0.0395266	0.95046	1.10979	1.02789	0.48652	231454	6239	225215	0.0556092	FALSE	-0.304864	0.251226	0.44058	1.18444	0.737224	0.224937	1463	342	1121	0.0441507
Impaired fasting glucose	250.41	endocrine/metabolic	rs74956615_A	NA	NA	NA	NA	NA	NA	225215	NA	NA	NA	NA	0.155333	0.40972	0.484187	2.45939	1.16805	0.704599	1198	77	1121	0.0470134
Other abnormal glucose	250.42	endocrine/metabolic	rs74956615_A	0.0121834	0.0600169	0.898101	1.13642	1.01226	0.839136	227916	2701	225215	0.0555764	FALSE	-0.291499	0.265023	0.432786	1.22924	0.747143	0.271376	1418	297	1121	0.0444545
Glycosuria or Acetonuria	250.5	endocrine/metabolic	rs74956615_A	-0.652734	0.418835	0.202953	1.07932	0.52062	0.119126	225315	100	225215	0.0555596	FALSE	NA	NA	NA	NA	NA	NA	1126	5	1121	0.0470879
Polyneuropathy in diabetes	250.6	endocrine/metabolic	rs74956615_A	NA	NA	NA	NA	NA	NA	225215	NA	NA	NA	NA	-0.1672	0.314894	0.437058	1.51507	0.84603	0.595436	1306	185	1121	0.045554
Diabetic retinopathy	250.7	endocrine/metabolic	rs74956615_A	NA	NA	NA	NA	NA	NA	233259	NA	NA	NA	NA	-0.258032	0.402062	0.320681	1.58256	0.77257	0.521022	1942	109	1833	0.0468805
Other disorders of pancreatic internal secretion	251	endocrine/metabolic	rs74956615_A	0.082318	0.151529	0.795969	1.44363	1.0858	0.586957	243076	391	242685	0.0555439	FALSE	-0.903412	0.754052	0.06344	1.38993	0.405185	0.230888	2015	48	1967	0.047896
Hypoglycemia	251.1	endocrine/metabolic	rs74956615_A	-0.0964244	0.0935678	0.75207	1.08564	0.908079	0.302761	223256	1209	222047	0.0555546	FALSE	0.275841	0.426219	0.525619	2.85638	1.31764	0.517515	1117	71	1046	0.0465474
Abnormality of secretion of glucagon or gastrin	251.8	endocrine/metabolic	rs74956615_A	NA	NA	NA	NA	NA	NA	242688	3	242685	0.0555357	NA	NA	NA	NA	NA	NA	NA	1968	1	1967	0.0484693
Disorders of parathyroid gland	252	endocrine/metabolic	rs74956615_A	-0.0232828	0.0968365	0.803684	1.17519	0.976986	0.809994	243739	1054	242685	0.0555321	FALSE	-0.051424	0.586409	0.244404	2.59481	0.949876	0.930121	2007	40	1967	0.0484382
Hyperparathyroidism	252.1	endocrine/metabolic	rs74956615_A	0.000727176	0.103241	0.812348	1.21811	1.00073	0.99438	243592	907	242685	0.0555373	FALSE	-0.0975822	0.678521	0.180477	2.84155	0.907028	0.885646	1998	31	1967	0.0484277
Hypoparathyroidism	252.2	endocrine/metabolic	rs74956615_A	-0.271195	0.24619	0.452946	1.19593	0.762467	0.270648	242888	203	242685	0.0555261	FALSE	NA	NA	NA	NA	NA	NA	1971	4	1967	0.0486393
Disorders of the pituitary gland and its hypothalamic control	253	endocrine/metabolic	rs74956615_A	-0.150136	0.115271	0.681147	1.0709	0.860591	0.192757	243520	835	242685	0.0555114	FALSE	-1.90743	1.20861	0.00486505	0.889866	0.148461	0.114518	2013	46	1967	0.0476279
Pituitary hyperfunction	253.1	endocrine/metabolic	rs74956615_A	0.0337608	0.191307	0.695409	1.47607	1.03434	0.859922	242941	256	242685	0.0555384	FALSE	NA	NA	NA	NA	NA	NA	1969	2	1967	0.0484446
Acromegaly and gigantism	253.11	endocrine/metabolic	rs74956615_A	0.272237	0.323412	0.653266	2.35133	1.3129	0.39992	242758	73	242685	0.0555412	FALSE	NA	NA	NA	NA	NA	NA	1967	NA	NA	NA
Pituitary hypofunction	253.2	endocrine/metabolic	rs74956615_A	-0.119349	0.179289	0.612441	1.23961	0.887498	0.505617	243022	337	242685	0.0555279	FALSE	NA	NA	NA	NA	NA	NA	1969	2	1967	0.0484446
Diabetes insipidus	253.3	endocrine/metabolic	rs74956615_A	-0.4633	0.422648	0.243254	1.31395	0.629204	0.272998	242767	82	242685	0.0555298	FALSE	NA	NA	NA	NA	NA	NA	1970	3	1967	0.0484201
Anterior pituitary disorders	253.4	endocrine/metabolic	rs74956615_A	NA	NA	NA	NA	NA	NA	242685	NA	NA	NA	NA	NA	NA	NA	NA	NA	NA	1986	19	1967	0.0481601
Pituitary dwarfism	253.5	endocrine/metabolic	rs74956615_A	NA	NA	NA	NA	NA	NA	242685	NA	NA	NA	NA	NA	NA	NA	NA	NA	NA	1967	NA	NA	NA
Other disorders of neurohypophysis	253.7	endocrine/metabolic	rs74956615_A	-0.378695	0.286124	0.370705	1.1485	0.684755	0.185659	242851	166	242685	0.0555251	FALSE	NA	NA	NA	NA	NA	NA	1985	18	1967	0.0481695
Diseases of thymus gland	254	endocrine/metabolic	rs74956615_A	NA	NA	NA	NA	NA	NA	242697	12	242685	0.0555357	NA	NA	NA	NA	NA	NA	NA	1967	NA	NA	NA
Disorders of adrenal glands	255	endocrine/metabolic	rs74956615_A	-0.0158483	0.142203	0.735972	1.28657	0.984277	0.911261	243171	486	242685	0.0555347	FALSE	-0.305863	0.560947	0.202345	1.92762	0.736487	0.585573	2024	57	1967	0.0481265
Adrenal hyperfunction	255.1	endocrine/metabolic	rs74956615_A	0.225681	0.223078	0.785721	1.89191	1.25318	0.311698	242844	159	242685	0.0555451	FALSE	NA	NA	NA	NA	NA	NA	1969	2	1967	0.0484446
Cushing's syndrome	255.11	endocrine/metabolic	rs74956615_A	0.194273	0.314777	0.616328	2.14252	1.21443	0.537118	242767	82	242685	0.0555402	FALSE	NA	NA	NA	NA	NA	NA	1968	1	1967	0.0484693
Hyperaldosteronism	255.12	endocrine/metabolic	rs74956615_A	0.196851	0.330957	0.594588	2.20655	1.21756	0.551982	242759	74	242685	0.0555399	FALSE	NA	NA	NA	NA	NA	NA	1967	NA	NA	NA
Medulloadrenal hyperfunction	255.13	endocrine/metabolic	rs74956615_A	NA	NA	NA	NA	NA	NA	242689	4	242685	0.0555355	NA	NA	NA	NA	NA	NA	NA	1967	NA	NA	NA
Adrenal hypofunction	255.2	endocrine/metabolic	rs74956615_A	-0.633592	0.287378	0.286175	0.891169	0.530682	0.0274726	242894	209	242685	0.0555149	FALSE	-1.77324	1.42236	0.00215232	1.26528	0.169781	0.21251	1997	30	1967	0.0479369
Glucocorticoid deficiency	255.21	endocrine/metabolic	rs74956615_A	-0.633592	0.287378	0.286175	0.891169	0.530682	0.0274726	242894	209	242685	0.0555149	FALSE	NA	NA	NA	NA	NA	NA	1986	19	1967	0.0480302
Mineralocorticoid deficiency	255.22	endocrine/metabolic	rs74956615_A	NA	NA	NA	NA	NA	NA	242685	NA	NA	NA	NA	NA	NA	NA	NA	NA	NA	1968	1	1967	0.0484693
Adrenogenital disorders	255.3	endocrine/metabolic	rs74956615_A	NA	NA	NA	NA	NA	NA	242701	16	242685	0.0555395	NA	NA	NA	NA	NA	NA	NA	1968	1	1967	0.0484784
Ovarian dysfunction	256	endocrine/metabolic	rs74956615_A	NA	NA	NA	NA	NA	NA	0	NA	NA	NA	NA	NA	NA	NA	NA	NA	NA	0	NA	NA	NA
Hyperestrogenism	256.1	endocrine/metabolic	rs74956615_A	NA	NA	NA	NA	NA	NA	242685	NA	NA	NA	NA	NA	NA	NA	NA	NA	NA	1967	NA	NA	NA
Polycystic ovaries	256.4	endocrine/metabolic	rs74956615_A	NA	NA	NA	NA	NA	NA	0	NA	NA	NA	NA	NA	NA	NA	NA	NA	NA	0	NA	NA	NA
Testicular dysfunction	257	endocrine/metabolic	rs74956615_A	NA	NA	NA	NA	NA	NA	0	NA	NA	NA	NA	NA	NA	NA	NA	NA	NA	0	NA	NA	NA
Testicular hypofunction	257.1	endocrine/metabolic	rs74956615_A	NA	NA	NA	NA	NA	NA	0	NA	NA	NA	NA	NA	NA	NA	NA	NA	NA	0	NA	NA	NA
Iatrogenic endocrine disorders	258	endocrine/metabolic	rs74956615_A	0.41459	0.296972	0.802525	2.59641	1.51375	0.162698	242762	77	242685	0.0555445	FALSE	NA	NA	NA	NA	NA	NA	1969	2	1967	0.0484446
Postablative ovarian failure	258.1	endocrine/metabolic	rs74956615_A	NA	NA	NA	NA	NA	NA	0	NA	NA	NA	NA	NA	NA	NA	NA	NA	NA	0	NA	NA	NA
Other endocrine disorders	259	endocrine/metabolic	rs74956615_A	0.234599	0.208792	0.818344	1.86172	1.2644	0.261182	242866	181	242685	0.0555464	FALSE	NA	NA	NA	NA	NA	NA	1986	19	1967	0.0482774
Nonspecific abnormal results of other endocrine function study	259.1	endocrine/metabolic	rs74956615_A	0.740927	0.433417	0.802957	4.52648	2.09788	0.0873584	242713	28	242685	0.0555424	FALSE	NA	NA	NA	NA	NA	NA	1969	2	1967	0.0484479
Carcinoid syndrome	259.2	endocrine/metabolic	rs74956615_A	-0.138248	0.515827	0.263719	2.10306	0.870883	0.78869	242726	41	242685	0.0555353	FALSE	NA	NA	NA	NA	NA	NA	1970	3	1967	0.0484201
Delay in sexual development and puberty NEC	259.3	endocrine/metabolic	rs74956615_A	NA	NA	NA	NA	NA	NA	242695	10	242685	0.0555362	NA	NA	NA	NA	NA	NA	NA	1968	1	1967	0.0484693
Precocious sexual development and puberty NEC	259.4	endocrine/metabolic	rs74956615_A	NA	NA	NA	NA	NA	NA	242686	1	242685	0.0555382	NA	NA	NA	NA	NA	NA	NA	1967	NA	NA	NA
Polyglandular activity in multiple endocrine adenomatosis	259.8	endocrine/metabolic	rs74956615_A	NA	NA	NA	NA	NA	NA	242685	NA	NA	NA	NA	NA	NA	NA	NA	NA	NA	1967	NA	NA	NA
Protein-calorie malnutrition	260	endocrine/metabolic	rs74956615_A	0.156636	0.208603	0.757198	1.72131	1.16957	0.452724	240931	195	240736	0.0556329	FALSE	-0.00400765	0.277707	0.558141	1.66825	0.996	0.988486	1931	200	1731	0.0463146
Cachexia	260.1	endocrine/metabolic	rs74956615_A	-0.0206666	0.462902	0.342865	2.18758	0.979545	0.96439	240782	46	240736	0.0556259	FALSE	0.0818787	0.612853	0.265565	3.13374	1.08532	0.893717	1766	35	1731	0.0465357
severe protein-calorie malnutrition	260.2	endocrine/metabolic	rs74956615_A	NA	NA	NA	NA	NA	NA	240745	9	240736	0.0556243	NA	-0.202276	0.48894	0.272795	1.9225	0.816869	0.679091	1800	69	1731	0.0461564
Kwashiorkor	260.21	endocrine/metabolic	rs74956615_A	NA	NA	NA	NA	NA	NA	240736	NA	NA	NA	NA	NA	NA	NA	NA	NA	NA	1732	1	1731	0.0464293
Nutritional marasmus	260.22	endocrine/metabolic	rs74956615_A	NA	NA	NA	NA	NA	NA	240742	6	240736	0.0556248	NA	NA	NA	NA	NA	NA	NA	1737	6	1731	0.0463005
Adult failure to thrive	260.3	endocrine/metabolic	rs74956615_A	NA	NA	NA	NA	NA	NA	240736	NA	NA	NA	NA	-0.246763	0.495878	0.257246	1.86414	0.781326	0.618746	1801	70	1731	0.046123
Anorexia	260.6	endocrine/metabolic	rs74956615_A	-0.0668699	0.0903445	0.779816	1.11153	0.935317	0.4592	241994	1258	240736	0.0556094	FALSE	0.0738101	0.538801	0.317308	2.75292	1.0766	0.891039	1781	50	1731	0.0463863
Polyphagia	260.7	endocrine/metabolic	rs74956615_A	-1.08726	0.724264	0.054116	1.07836	0.337138	0.133305	240786	50	240736	0.0556187	FALSE	NA	NA	NA	NA	NA	NA	1733	2	1731	0.0464025
Vitamin deficiency	261	endocrine/metabolic	rs74956615_A	-0.0715649	0.0480972	0.84609	1.02168	0.930936	0.136772	245254	4518	240736	0.0555618	FALSE	0.0536112	0.224615	0.666149	1.61222	1.05507	0.811353	2046	315	1731	0.0464333
Vitamin A deficiency	261.1	endocrine/metabolic	rs74956615_A	NA	NA	NA	NA	NA	NA	240739	3	240736	0.0556254	NA	NA	NA	NA	NA	NA	NA	1731	NA	NA	NA
Vitamin B-complex deficiencies	261.2	endocrine/metabolic	rs74956615_A	-0.160038	0.0757457	0.732099	0.985355	0.852111	0.0346151	242696	1960	240736	0.0555627	FALSE	0.00178617	0.310848	0.519858	1.77419	1.00179	0.995415	1886	155	1731	0.0463468
Vitamin C deficiencies	261.3	endocrine/metabolic	rs74956615_A	NA	NA	NA	NA	NA	NA	240744	8	240736	0.0556265	NA	NA	NA	NA	NA	NA	NA	1732	1	1731	0.0464293
Vitamin D deficiency	261.4	endocrine/metabolic	rs74956615_A	0.0249366	0.0602899	0.909116	1.15159	1.02525	0.679159	243350	2614	240736	0.0556433	FALSE	0.0649928	0.263532	0.617506	1.74473	1.06715	0.805201	1943	212	1731	0.0465394
Rickets or osteomalacia	261.41	endocrine/metabolic	rs74956615_A	0.407447	0.397323	0.625492	3.04123	1.50298	0.305136	240779	43	240736	0.0556307	FALSE	NA	NA	NA	NA	NA	NA	1733	2	1731	0.0465208
Mineral deficiency NEC	262	endocrine/metabolic	rs74956615_A	-0.257591	0.116383	0.610257	0.963689	0.772911	0.0268767	241634	898	240736	0.0555821	FALSE	-0.417035	0.837321	0.0792279	2.54226	0.658998	0.618443	1761	30	1731	0.0461797
Other nutritional deficiency	263	endocrine/metabolic	rs74956615_A	-0.0125468	0.627761	0.218327	2.81752	0.987532	0.984054	240761	25	240736	0.055626	FALSE	-0.327938	0.507771	0.228603	1.7431	0.720407	0.518383	1804	73	1731	0.0459451
Lack of normal physiological development	264	endocrine/metabolic	rs74956615_A	NA	NA	NA	NA	NA	NA	240741	5	240736	0.055625	NA	NA	NA	NA	NA	NA	NA	1734	3	1731	0.0463757
Short stature	264.1	endocrine/metabolic	rs74956615_A	NA	NA	NA	NA	NA	NA	240736	NA	NA	NA	NA	NA	NA	NA	NA	NA	NA	1731	NA	NA	NA
Failure to thrive (childhood)	264.2	endocrine/metabolic	rs74956615_A	NA	NA	NA	NA	NA	NA	240736	NA	NA	NA	NA	NA	NA	NA	NA	NA	NA	1734	3	1731	0.0463757
Delayed milestones	264.3	endocrine/metabolic	rs74956615_A	NA	NA	NA	NA	NA	NA	240741	5	240736	0.055625	NA	NA	NA	NA	NA	NA	NA	1731	NA	NA	NA
Lack of normal physiological development, unspecified	264.9	endocrine/metabolic	rs74956615_A	NA	NA	NA	NA	NA	NA	240736	NA	NA	NA	NA	NA	NA	NA	NA	NA	NA	1731	NA	NA	NA
Proteinuria	269	endocrine/metabolic	rs74956615_A	0.0685861	0.204283	0.699874	1.56397	1.07099	0.737067	246809	220	246589	0.0555053	FALSE	0.0206496	0.501273	0.329931	2.44906	1.02086	0.967141	2157	58	2099	0.0466226
Disorders of protein plasma/amino-acid transport and metabolism	270	endocrine/metabolic	rs74956615_A	0.0202536	0.132482	0.779013	1.31062	1.02046	0.878494	247131	542	246589	0.0555049	FALSE	0.0128373	0.389233	0.434372	2.03496	1.01292	0.97369	2191	92	2099	0.0466686
Disturbances of amino-acid transport	270.1	endocrine/metabolic	rs74956615_A	0.0768799	0.418119	0.424498	2.24929	1.07991	0.854115	246641	52	246589	0.0555031	FALSE	NA	NA	NA	NA	NA	NA	2116	17	2099	0.0465659
Disturbances of sulphur-bearing amino-acid metabolism	270.11	endocrine/metabolic	rs74956615_A	NA	NA	NA	NA	NA	NA	246594	5	246589	0.0555013	NA	NA	NA	NA	NA	NA	NA	2113	14	2099	0.0463945
Phenylketonuria [PKU]	270.12	endocrine/metabolic	rs74956615_A	NA	NA	NA	NA	NA	NA	246592	3	246589	0.0555037	NA	NA	NA	NA	NA	NA	NA	2099	NA	NA	NA
Disorders of amino-acid metabolism	270.2	endocrine/metabolic	rs74956615_A	-0.263427	0.72642	0.124488	2.5003	0.768413	0.716875	246612	23	246589	0.0555013	FALSE	NA	NA	NA	NA	NA	NA	2107	8	2099	0.0465244
Disorders of urea cycle metabolism	270.21	endocrine/metabolic	rs74956615_A	NA	NA	NA	NA	NA	NA	246592	3	246589	0.0555017	NA	NA	NA	NA	NA	NA	NA	2106	7	2099	0.0465465
Disorders of plasma protein metabolism	270.3	endocrine/metabolic	rs74956615_A	0.0271904	0.142287	0.768247	1.34349	1.02756	0.84845	247056	467	246589	0.0555053	FALSE	0.126197	0.44303	0.426047	2.48656	1.13451	0.775759	2164	65	2099	0.0467955
Polyclonal hypergammaglobulinemia	270.31	endocrine/metabolic	rs74956615_A	0.173279	0.425998	0.458978	2.51187	1.1892	0.684184	246635	46	246589	0.0555041	FALSE	NA	NA	NA	NA	NA	NA	2100	1	2099	0.046679
Paraproteinemia	270.32	endocrine/metabolic	rs74956615_A	-0.115697	0.164897	0.634257	1.21268	0.890745	0.482911	246984	395	246589	0.0554933	FALSE	1.05071	0.455028	1.06048	6.51574	2.85967	0.0209376	2130	31	2099	0.0475263
Amyloidosis	270.33	endocrine/metabolic	rs74956615_A	-0.0131302	0.28962	0.5308	1.66759	0.986956	0.963839	246706	117	246589	0.055502	FALSE	NA	NA	NA	NA	NA	NA	2110	11	2099	0.047032
Alpha-1-antitrypsin deficiency	270.34	endocrine/metabolic	rs74956615_A	NA	NA	NA	NA	NA	NA	246589	NA	NA	NA	NA	NA	NA	NA	NA	NA	NA	2104	5	2099	0.0465903
Macroglobulinemia	270.35	endocrine/metabolic	rs74956615_A	0.631308	0.294669	1.00444	3.21923	1.88007	0.0321586	246654	65	246589	0.055514	FALSE	NA	NA	NA	NA	NA	NA	2099	NA	NA	NA
Other specified disorders of plasma protein metabolism	270.38	endocrine/metabolic	rs74956615_A	NA	NA	NA	NA	NA	NA	246590	1	246589	0.0555022	NA	-1.25878	1.15764	0.0108086	1.59702	0.284001	0.276875	2129	30	2099	0.046276
Disorders of carbohydrate transport and metabolism	271	endocrine/metabolic	rs74956615_A	-0.286544	0.223445	0.469613	1.13251	0.750854	0.199706	247448	250	247198	0.05551	FALSE	0.249661	0.344775	0.61468	2.40534	1.28359	0.468987	2247	101	2146	0.0469548
Intestinal disaccharidase deficiencies and disaccharide malabsorption	271.3	endocrine/metabolic	rs74956615_A	-0.280065	0.263548	0.431323	1.2207	0.755735	0.287932	247376	178	247198	0.055514	FALSE	0.347878	0.345742	0.677082	2.66033	1.41606	0.31433	2239	93	2146	0.047113
Other disorders of carbohydrate transport and metabolism	271.9	endocrine/metabolic	rs74956615_A	-0.311762	0.421152	0.284592	1.52748	0.732156	0.459142	247271	73	247198	0.0555188	FALSE	NA	NA	NA	NA	NA	NA	2156	10	2146	0.0463901
Disorders of lipoid metabolism	272	endocrine/metabolic	rs74956615_A	0.011417	0.0177034	0.97688	1.04708	1.01148	0.518988	247448	38286	209162	0.05551	FALSE	0.0364197	0.195506	0.714909	1.54176	1.03709	0.852221	2247	1807	440	0.0469548
Hyperlipidemia	272.1	endocrine/metabolic	rs74956615_A	0.012883	0.0177432	0.978236	1.0487	1.01297	0.467789	247191	38029	209162	0.0555219	FALSE	0.0411716	0.195549	0.718257	1.54924	1.04203	0.833243	2240	1800	440	0.0471016
Hypercholesterolemia	272.11	endocrine/metabolic	rs74956615_A	0.0100936	0.0189538	0.973176	1.04824	1.01014	0.594353	241737	32575	209162	0.0554892	FALSE	-0.00149559	0.223158	0.64831	1.55911	0.998506	0.994653	1266	826	440	0.0447389
Hyperglyceridemia	272.12	endocrine/metabolic	rs74956615_A	0.0476359	0.203265	0.686822	1.52863	1.04879	0.814711	209387	225	209162	0.0554387	FALSE	0.146852	0.378161	0.527421	2.35345	1.15818	0.697771	550	110	440	0.04764
Mixed hyperlipidemia	272.13	endocrine/metabolic	rs74956615_A	-0.111308	0.101364	0.729047	1.08517	0.894663	0.272162	210211	1049	209162	0.055408	FALSE	0.0359209	0.235534	0.654767	1.65377	1.03657	0.878786	1029	589	440	0.0461526
Hyperchylomicronemia	272.14	endocrine/metabolic	rs74956615_A	NA	NA	NA	NA	NA	NA	209175	13	209162	0.0554325	NA	NA	NA	NA	NA	NA	NA	449	9	440	0.0449543
Unspecified disorder of lipoid metabolism	272.9	endocrine/metabolic	rs74956615_A	-0.0973979	0.142853	0.677336	1.18712	0.907195	0.495363	209682	520	209162	0.0554237	FALSE	0.115321	0.504932	0.373869	2.79137	1.12223	0.819344	498	58	440	0.0465542
Gout and other crystal arthropathies	274	endocrine/metabolic	rs74956615_A	0.0341791	0.0362946	0.963067	1.11033	1.03477	0.346339	247448	7575	239873	0.05551	FALSE	-0.144558	0.244975	0.52144	1.36799	0.865405	0.555128	2247	272	1975	0.0469548
Gout	274.1	endocrine/metabolic	rs74956615_A	0.0434997	0.0371006	0.97052	1.12247	1.04446	0.241004	247053	7180	239873	0.0555221	FALSE	-0.103697	0.249838	0.537484	1.43761	0.901498	0.678099	2227	252	1975	0.0471715
Gouty arthropathy	274.11	endocrine/metabolic	rs74956615_A	0.128607	0.141536	0.851774	1.48508	1.13724	0.363533	240309	436	239873	0.0554784	FALSE	-0.136557	0.371754	0.39152	1.70692	0.872357	0.713372	2087	112	1975	0.0471888
Crystal arthropathies	274.2	endocrine/metabolic	rs74956615_A	-0.197918	0.159011	0.591589	1.10516	0.820437	0.213249	240332	459	239873	0.0554482	FALSE	0.00856915	0.66985	0.206991	3.13059	1.00861	0.989793	2007	32	1975	0.0474058
Chondrocalcinosis	274.21	endocrine/metabolic	rs74956615_A	-0.193114	0.179376	0.568722	1.15147	0.824388	0.281664	240232	359	239873	0.0554524	FALSE	0.102056	0.667778	0.22871	3.43146	1.10745	0.878533	2005	30	1975	0.0474531
Disorders of mineral metabolism	275	endocrine/metabolic	rs74956615_A	0.00787212	0.0638361	0.887311	1.13973	1.0079	0.901856	247448	2390	245058	0.05551	FALSE	-0.0259362	0.22649	0.6118	1.49164	0.974397	0.908831	2247	303	1944	0.0469548
Disorders of iron metabolism	275.1	hematopoietic	rs74956615_A	0.016947	0.1237	0.790995	1.28552	1.01709	0.89103	245690	632	245058	0.0555082	FALSE	NA	NA	NA	NA	NA	NA	1956	12	1944	0.047089
Hereditary hemochromatosis	275.11	hematopoietic	rs74956615_A	NA	NA	NA	NA	NA	NA	245058	NA	NA	NA	NA	NA	NA	NA	NA	NA	NA	1946	2	1944	0.047056
Disorders of copper metabolism	275.2	endocrine/metabolic	rs74956615_A	NA	NA	NA	NA	NA	NA	245063	5	245058	0.0555064	NA	NA	NA	NA	NA	NA	NA	1949	5	1944	0.0475313
Disorders of magnesium metabolism	275.3	endocrine/metabolic	rs74956615_A	0.0270118	0.144319	0.764797	1.34818	1.02738	0.85153	245514	456	245058	0.0555099	FALSE	0.0323355	0.286567	0.565915	1.75296	1.03286	0.910159	2114	170	1944	0.0471727
Disorders of calcium/phosphorus metabolism	275.5	endocrine/metabolic	rs74956615_A	0.0436073	0.0817083	0.886604	1.22158	1.04457	0.593553	246461	1403	245058	0.0555208	FALSE	0.160604	0.342233	0.565332	2.18961	1.17422	0.638868	2049	105	1944	0.0474234
Hypocalcemia	275.51	endocrine/metabolic	rs74956615_A	NA	NA	NA	NA	NA	NA	245058	NA	NA	NA	NA	0.128592	0.471343	0.397712	2.60734	1.13723	0.784991	1998	54	1944	0.0472638
Disorders of phosphorus metabolism	275.53	endocrine/metabolic	rs74956615_A	NA	NA	NA	NA	NA	NA	245058	NA	NA	NA	NA	0.440963	0.537512	0.458335	3.96645	1.5542	0.412001	1977	33	1944	0.0474191
Hypercalcemia	275.6	endocrine/metabolic	rs74956615_A	NA	NA	NA	NA	NA	NA	245058	NA	NA	NA	NA	0.0305594	0.458497	0.372353	2.31623	1.03103	0.946859	2008	64	1944	0.0471053
Disorders of fluid, electrolyte, and acid-base balance	276	endocrine/metabolic	rs74956615_A	-0.0643737	0.0379633	0.869746	1.00932	0.937655	0.0899462	246171	7365	238806	0.0555433	FALSE	0.0494032	0.161832	0.761805	1.43826	1.05064	0.760157	2216	766	1450	0.0472051
Electrolyte imbalance	276.1	endocrine/metabolic	rs74956615_A	-0.0698076	0.04539	0.852226	1.01822	0.932573	0.12406	243927	5121	238806	0.0555678	FALSE	-0.0461836	0.17973	0.666265	1.34985	0.954867	0.797209	2062	612	1450	0.0460039
Hyperosmolality and/or hypernatremia	276.11	endocrine/metabolic	rs74956615_A	-0.113208	0.197588	0.591987	1.28823	0.892964	0.566678	239082	276	238806	0.0556351	FALSE	0.301945	0.570208	0.365163	3.62599	1.35249	0.596434	1484	34	1450	0.0464912
Hyposmolality and/or hyponatremia	276.12	endocrine/metabolic	rs74956615_A	-0.101378	0.0709121	0.784077	1.03548	0.903591	0.152823	240934	2128	238806	0.0555968	FALSE	0.0255898	0.251145	0.611503	1.64429	1.02592	0.918842	1691	241	1450	0.0465376
Hyperpotassemia	276.13	endocrine/metabolic	rs74956615_A	-0.152248	0.0983909	0.704149	1.03592	0.858775	0.121772	239962	1156	238806	0.0556053	FALSE	-0.32883	0.260588	0.41932	1.17048	0.719766	0.206994	1746	296	1450	0.0445057
Hypopotassemia	276.14	endocrine/metabolic	rs74956615_A	-0.0622046	0.0785642	0.802721	1.09243	0.939691	0.428496	240470	1664	238806	0.0556206	FALSE	0.0491773	0.237069	0.64627	1.64308	1.05041	0.835667	1730	280	1450	0.0465572
Acid-base balance disorder	276.4	endocrine/metabolic	rs74956615_A	-0.0945215	0.0958744	0.749915	1.09241	0.909808	0.324188	239962	1156	238806	0.0556182	FALSE	0.105976	0.260883	0.647998	1.81164	1.1118	0.684581	1660	210	1450	0.0467355
Acidosis	276.41	endocrine/metabolic	rs74956615_A	-0.110589	0.101691	0.729098	1.08663	0.895307	0.276817	239849	1043	238806	0.055617	FALSE	-0.109368	0.311928	0.463888	1.59011	0.8964	0.725873	1618	168	1450	0.0457763
Alkalosis	276.42	endocrine/metabolic	rs74956615_A	-0.0193059	0.275654	0.544993	1.61886	0.980879	0.944164	238935	129	238806	0.0556415	FALSE	0.636367	0.427313	0.743216	4.07854	1.8896	0.136428	1495	45	1450	0.0472194
Hypovolemia	276.5	endocrine/metabolic	rs74956615_A	-0.129584	0.0640231	0.773047	0.993672	0.87846	0.0429675	241488	2682	238806	0.0555702	FALSE	-0.05263	0.218602	0.607608	1.43582	0.948731	0.809744	1809	359	1450	0.0459538
Fluid overload	276.6	endocrine/metabolic	rs74956615_A	0.195609	0.128818	0.935777	1.55182	1.21605	0.12889	239301	495	238806	0.0556642	FALSE	0.0939844	0.320534	0.55757	1.97922	1.09854	0.76936	1584	134	1450	0.0465079
Polydipsia	276.8	endocrine/metabolic	rs74956615_A	-0.0862198	0.12382	0.713166	1.15967	0.917393	0.486221	239488	682	238806	0.0556295	FALSE	NA	NA	NA	NA	NA	NA	1454	4	1450	0.0467421
Other disorders of metabolism	277	endocrine/metabolic	rs74956615_A	-0.175375	0.110671	0.670596	1.03539	0.839143	0.113046	246399	923	245476	0.0555318	FALSE	-0.355323	0.419878	0.278699	1.47785	0.700947	0.397412	2097	108	1989	0.0472852
Disorders of porphyrin metabolism	277.1	endocrine/metabolic	rs74956615_A	NA	NA	NA	NA	NA	NA	245495	19	245476	0.0555585	NA	NA	NA	NA	NA	NA	NA	1990	1	1989	0.0481902
Other disorders of purine and pyrimidine metabolism	277.2	endocrine/metabolic	rs74956615_A	NA	NA	NA	NA	NA	NA	245482	6	245476	0.0555635	NA	NA	NA	NA	NA	NA	NA	1990	1	1989	0.0479754
Disorders of bilirubin excretion	277.4	endocrine/metabolic	rs74956615_A	-0.0500195	0.110024	0.761277	1.17239	0.951211	0.649379	246317	841	245476	0.0555536	FALSE	0.480745	0.59738	0.40618	4.52701	1.61728	0.420961	2015	26	1989	0.0482531
Other disorders of lipoid metabolism	277.5	endocrine/metabolic	rs74956615_A	-0.295409	0.251445	0.436775	1.1777	0.744227	0.240057	245675	199	245476	0.055552	FALSE	-0.15764	0.419424	0.340286	1.80174	0.854157	0.707029	2081	92	1989	0.047637
Lipoprotein disorders	277.51	endocrine/metabolic	rs74956615_A	-0.186201	0.345328	0.390437	1.53614	0.830107	0.589749	245572	96	245476	0.0555593	FALSE	-0.108855	0.487805	0.300452	2.10733	0.896861	0.823417	2054	65	1989	0.0477872
Other deficiencies of circulating enzymes	277.6	endocrine/metabolic	rs74956615_A	NA	NA	NA	NA	NA	NA	245491	15	245476	0.0555595	NA	NA	NA	NA	NA	NA	NA	1995	6	1989	0.0478526
Dysmetabolic syndrome X	277.7	endocrine/metabolic	rs74956615_A	NA	NA	NA	NA	NA	NA	245476	NA	NA	NA	NA	0.283087	0.424007	0.524181	2.83142	1.32722	0.504359	2051	62	1989	0.0482862
Carnitine deficiencies	277.8	endocrine/metabolic	rs74956615_A	NA	NA	NA	NA	NA	NA	245476	NA	NA	NA	NA	NA	NA	NA	NA	NA	NA	1989	NA	NA	NA
Overweight, obesity and other hyperalimentation	278	endocrine/metabolic	rs74956615_A	-0.0143036	0.0230771	0.941963	1.03115	0.985798	0.535378	247448	19943	227505	0.05551	FALSE	-0.146219	0.168227	0.617498	1.1955	0.863968	0.38475	2247	763	1484	0.0469548
Obesity	278.1	endocrine/metabolic	rs74956615_A	-0.013139	0.0232503	0.942736	1.0327	0.986947	0.572	247106	19601	227505	0.0555158	FALSE	-0.117715	0.178871	0.621064	1.25398	0.88895	0.510474	2116	632	1484	0.0474544
Morbid obesity	278.11	endocrine/metabolic	rs74956615_A	NA	NA	NA	NA	NA	NA	227505	NA	NA	NA	NA	-0.132139	0.253861	0.519231	1.41119	0.876219	0.602703	1755	271	1484	0.0480917
Localized adiposity	278.3	endocrine/metabolic	rs74956615_A	0.157476	0.39397	0.489512	2.34824	1.17055	0.689366	227559	54	227505	0.055559	FALSE	NA	NA	NA	NA	NA	NA	1494	10	1484	0.0488276
Abnormal weight gain	278.4	endocrine/metabolic	rs74956615_A	0.0397198	0.150187	0.764873	1.37991	1.04052	0.791418	227919	414	227505	0.0555606	FALSE	-0.493606	0.541934	0.179055	1.57001	0.610422	0.362389	1557	73	1484	0.0483166
Disorders involving the immune mechanism	279	endocrine/metabolic	rs74956615_A	-0.0848105	0.198095	0.60832	1.32645	0.918686	0.668557	246464	266	246198	0.0554833	FALSE	-1.19383	0.809899	0.0400573	1.11937	0.303058	0.140469	2211	56	2155	0.0472598
Immunity deficiency	279.1	endocrine/metabolic	rs74956615_A	-0.0321328	0.208859	0.626178	1.42497	0.968378	0.877729	246426	228	246198	0.0554864	FALSE	-0.932774	1.11279	0.0176827	2.11515	0.393461	0.401902	2179	24	2155	0.0477274
Deficiency of humoral immunity	279.11	endocrine/metabolic	rs74956615_A	0.140176	0.241136	0.692305	1.79132	1.15048	0.561029	246345	147	246198	0.0554925	FALSE	NA	NA	NA	NA	NA	NA	2165	10	2155	0.0480224
Autoimmune disease NEC	279.2	endocrine/metabolic	rs74956615_A	NA	NA	NA	NA	NA	NA	246198	NA	NA	NA	NA	NA	NA	NA	NA	NA	NA	2158	3	2155	0.0479523
Other immunological findings	279.7	endocrine/metabolic	rs74956615_A	0.127132	0.0938239	0.940082	1.35842	1.13557	0.175414	247185	987	246198	0.0555159	FALSE	-0.772609	0.79536	0.0632942	1.6679	0.461807	0.331351	2196	41	2155	0.0475854
Other specified disorders involving the immune mechanism	279.8	endocrine/metabolic	rs74956615_A	NA	NA	NA	NA	NA	NA	246210	12	246198	0.0554872	NA	NA	NA	NA	NA	NA	NA	2165	10	2155	0.0478081
Iron deficiency anemias	280	hematopoietic	rs74956615_A	-0.0871438	0.0340914	0.856772	0.979286	0.916545	0.0105829	237003	9299	227704	0.0555799	FALSE	0.066759	0.223411	0.678491	1.63374	1.06904	0.76508	1726	335	1391	0.0462326
Iron deficiency anemias, unspecified or not due to blood loss	280.1	hematopoietic	rs74956615_A	-0.0745564	0.0345005	0.866916	0.992471	0.928155	0.0306937	236673	8969	227704	0.0556089	FALSE	0.173661	0.230157	0.743976	1.84016	1.18965	0.450528	1677	286	1391	0.04685
Iron deficiency anemia secondary to blood loss (chronic)	280.2	hematopoietic	rs74956615_A	-0.364065	0.171365	0.487667	0.95659	0.694846	0.0336285	228159	455	227704	0.0557147	FALSE	-0.170499	0.42849	0.33255	1.82341	0.843244	0.6907	1483	92	1391	0.045584
Other deficiency anemia	281	hematopoietic	rs74956615_A	-0.183964	0.0819492	0.705739	0.973302	0.831966	0.0247774	229410	1706	227704	0.0556806	FALSE	0.0266949	0.358592	0.479819	1.9815	1.02705	0.940657	1512	121	1391	0.0458687
Megaloblastic anemia	281.1	hematopoietic	rs74956615_A	-0.210943	0.0861089	0.681082	0.954772	0.80982	0.0142965	229287	1583	227704	0.0556771	FALSE	0.0749657	0.644746	0.242317	3.27911	1.07785	0.907437	1428	37	1391	0.0458291
Pernicious anemia	281.11	hematopoietic	rs74956615_A	-0.148458	0.106213	0.695371	1.05498	0.862036	0.162192	228684	980	227704	0.0557156	FALSE	NA	NA	NA	NA	NA	NA	1404	13	1391	0.0465068
Other vitamin B12 deficiency anemia	281.12	hematopoietic	rs74956615_A	-0.220909	0.167797	0.567238	1.09706	0.801789	0.187998	228123	419	227704	0.0557274	FALSE	-0.706888	1.06825	0.0283026	2.63524	0.493177	0.508149	1416	25	1391	0.0454898
Folate-deficiency anemia	281.13	hematopoietic	rs74956615_A	-0.513343	0.235588	0.364008	0.921342	0.598491	0.0293326	227982	278	227704	0.0557205	FALSE	NA	NA	NA	NA	NA	NA	1394	3	1391	0.045773
Deficiency anemias	281.9	hematopoietic	rs74956615_A	0.070488	0.265337	0.610811	1.74093	1.07303	0.790505	227832	128	227704	0.0557491	FALSE	-0.0335112	0.419284	0.389985	2.06034	0.967044	0.936297	1476	85	1391	0.0458787
Hereditary hemolytic anemias	282	hematopoietic	rs74956615_A	-0.148652	0.224952	0.537454	1.30387	0.861869	0.508728	227921	217	227704	0.05574	FALSE	0.230391	0.770018	0.194613	4.60828	1.25909	0.764786	1411	20	1391	0.0460046
Sickle cell anemia	282.5	hematopoietic	rs74956615_A	NA	NA	NA	NA	NA	NA	227723	19	227704	0.0557465	NA	NA	NA	NA	NA	NA	NA	1394	3	1391	0.0457715
Other hemoglobinopathies	282.8	hematopoietic	rs74956615_A	-0.15058	0.345825	0.404276	1.59374	0.860209	0.663256	227796	92	227704	0.0557439	FALSE	NA	NA	NA	NA	NA	NA	1398	7	1391	0.0459971
Other hereditary hemolytic anemias	282.9	hematopoietic	rs74956615_A	-0.16309	0.323719	0.421004	1.51773	0.849515	0.614401	227810	106	227704	0.0557432	FALSE	NA	NA	NA	NA	NA	NA	1401	10	1391	0.0459772
Acquired hemolytic anemias	283	hematopoietic	rs74956615_A	-0.813998	0.386094	0.187587	0.872688	0.443083	0.0350061	227839	135	227704	0.0557292	FALSE	NA	NA	NA	NA	NA	NA	1408	17	1391	0.0457251
Autoimmune hemolytic anemias	283.1	hematopoietic	rs74956615_A	-1.08185	0.509573	0.103472	0.804386	0.338969	0.0337504	227804	100	227704	0.0557311	FALSE	NA	NA	NA	NA	NA	NA	1401	10	1391	0.0458494
Non-autoimmune hemolytic anemias	283.2	hematopoietic	rs74956615_A	NA	NA	NA	NA	NA	NA	227716	12	227704	0.0557504	NA	NA	NA	NA	NA	NA	NA	1395	4	1391	0.0458294
Hemolytic-uremic syndrome	283.21	hematopoietic	rs74956615_A	NA	NA	NA	NA	NA	NA	227710	6	227704	0.0557475	NA	NA	NA	NA	NA	NA	NA	1391	NA	NA	NA
Aplastic anemia	284	hematopoietic	rs74956615_A	-0.223003	0.154529	0.58254	1.06911	0.800112	0.148987	228198	494	227704	0.055724	FALSE	-0.864234	0.671592	0.0861559	1.30597	0.421374	0.198149	1455	64	1391	0.0448962
Pancytopenia	284.1	hematopoietic	rs74956615_A	NA	NA	NA	NA	NA	NA	227704	NA	NA	NA	NA	-1.79202	1.18101	0.00630155	0.984335	0.166623	0.129174	1435	44	1391	0.0448296
Constitutional aplastic anemia	284.2	hematopoietic	rs74956615_A	0.783037	0.321707	1.0989	3.92731	2.18811	0.0149327	227752	48	227704	0.0557591	FALSE	NA	NA	NA	NA	NA	NA	1394	3	1391	0.0457715
Other anemias	285	hematopoietic	rs74956615_A	-0.0498131	0.0296065	0.897364	1.0078	0.951407	0.0924712	239800	12096	227704	0.0556224	FALSE	0.108479	0.165215	0.803502	1.53707	1.11458	0.511442	2146	755	1391	0.0477493
Acute posthemorrhagic anemia	285.1	hematopoietic	rs74956615_A	-0.018502	0.226057	0.610819	1.48837	0.981668	0.934769	227896	192	227704	0.0557459	FALSE	-0.227165	0.300967	0.424984	1.39301	0.79679	0.450379	1597	206	1391	0.0450122
Anemia of chronic disease	285.2	hematopoietic	rs74956615_A	-0.196907	0.13866	0.61863	1.06645	0.821267	0.155589	228305	601	227704	0.0557217	FALSE	0.118677	0.272528	0.641943	1.8781	1.12601	0.663223	1597	206	1391	0.0463322
Anemia in chronic kidney disease	285.21	hematopoietic	rs74956615_A	NA	NA	NA	NA	NA	NA	227704	NA	NA	NA	NA	-0.0711294	0.399118	0.394652	1.92035	0.931341	0.858553	1495	104	1391	0.0456057
Anemia in neoplastic disease	285.22	hematopoietic	rs74956615_A	0.0177335	0.163673	0.726873	1.38304	1.01789	0.913721	228060	356	227704	0.0557479	FALSE	-1.04617	1.17664	0.0130612	2.10174	0.351281	0.37394	1416	25	1391	0.045404
Sideroblastic anemia	285.3	hematopoietic	rs74956615_A	NA	NA	NA	NA	NA	NA	227713	9	227704	0.0557468	NA	NA	NA	NA	NA	NA	NA	1391	NA	NA	NA
Hemoglobinuria	285.8	hematopoietic	rs74956615_A	NA	NA	NA	NA	NA	NA	227720	16	227704	0.0557458	NA	NA	NA	NA	NA	NA	NA	1394	3	1391	0.045788
Coagulation defects	286	hematopoietic	rs74956615_A	-0.136966	0.102831	0.708391	1.06052	0.872	0.182874	244169	1033	243136	0.055593	FALSE	-0.0445992	0.245567	0.578084	1.51961	0.956381	0.855883	1774	287	1487	0.04369
Congenital coagulation defects	286.1	hematopoietic	rs74956615_A	-0.51967	0.195352	0.395845	0.853908	0.594717	0.00781007	243541	405	243136	0.055585	FALSE	NA	NA	NA	NA	NA	NA	1498	11	1487	0.0434479
Von willebrand's disease	286.11	hematopoietic	rs74956615_A	-0.267967	0.343497	0.361117	1.41036	0.764933	0.435324	243240	104	243136	0.0556155	FALSE	NA	NA	NA	NA	NA	NA	1492	5	1487	0.0433224
Congenital deficiency of other clotting factors (including factor VII)	286.12	hematopoietic	rs74956615_A	-0.753734	0.277184	0.259836	0.776714	0.470606	0.00654296	243386	250	243136	0.0555917	FALSE	NA	NA	NA	NA	NA	NA	1488	1	1487	0.0434388
Congenital factor VIII disorder	286.13	hematopoietic	rs74956615_A	-0.0289798	0.463796	0.338918	2.17114	0.971436	0.950178	243182	46	243136	0.0556205	FALSE	NA	NA	NA	NA	NA	NA	1487	NA	NA	NA
Encounter for long-term (current) use of anticoagulants	286.2	hematopoietic	rs74956615_A	NA	NA	NA	NA	NA	NA	243136	NA	NA	NA	NA	0.190004	0.181761	0.840561	1.71683	1.20925	0.29586	1991	504	1487	0.0461135
Coagulation defects complicating pregnancy or postpartum	286.3	hematopoietic	rs74956615_A	NA	NA	NA	NA	NA	NA	0	NA	NA	NA	NA	NA	NA	NA	NA	NA	NA	0	NA	NA	NA
Acquired coagulation factor deficiency	286.4	hematopoietic	rs74956615_A	NA	NA	NA	NA	NA	NA	243146	10	243136	0.0556226	NA	NA	NA	NA	NA	NA	NA	1494	7	1487	0.0432882
Hemorrhagic disorder due to intrinsic circulating anticoagulants	286.5	hematopoietic	rs74956615_A	0.0180622	0.367273	0.454732	1.95595	1.01823	0.960776	243207	71	243136	0.055621	FALSE	NA	NA	NA	NA	NA	NA	1505	18	1487	0.0436339
Defibrination syndrome	286.6	hematopoietic	rs74956615_A	-1.35282	1.0218	0.014042	1.19326	0.25851	0.185515	243169	33	243136	0.0556153	FALSE	NA	NA	NA	NA	NA	NA	1498	11	1487	0.0431569
Other and unspecified coagulation defects	286.7	hematopoietic	rs74956615_A	0.0953117	0.156585	0.797725	1.47594	1.1	0.542729	243498	362	243136	0.0556287	FALSE	0.212921	0.269306	0.709873	2.05111	1.23729	0.429162	1674	187	1487	0.044836
Hypercoagulable state	286.8	hematopoietic	rs74956615_A	0.00511377	0.17881	0.694488	1.40299	1.00513	0.977184	243435	299	243136	0.0556215	FALSE	NA	NA	NA	NA	NA	NA	1503	16	1487	0.0437821
Primary hypercoagulable state	286.81	hematopoietic	rs74956615_A	0.00511377	0.17881	0.694488	1.40299	1.00513	0.977184	243435	299	243136	0.0556215	FALSE	NA	NA	NA	NA	NA	NA	1502	15	1487	0.0438113
Abnormal coagulation profile	286.9	hematopoietic	rs74956615_A	NA	NA	NA	NA	NA	NA	243136	NA	NA	NA	NA	-0.140291	0.363467	0.399328	1.68296	0.869105	0.699512	1615	128	1487	0.0432526
Purpura and other hemorrhagic conditions	287	hematopoietic	rs74956615_A	-0.139838	0.0716568	0.753312	0.9978	0.869499	0.0509988	245284	2148	243136	0.0555611	FALSE	0.277943	0.214196	0.855708	1.98684	1.32041	0.194421	1801	314	1487	0.0456841
Spontaneous ecchymoses	287.1	hematopoietic	rs74956615_A	-0.188744	0.0940501	0.685018	0.990731	0.827998	0.0447657	244426	1290	243136	0.0555747	FALSE	0.571753	0.53454	0.538554	4.58595	1.77137	0.284792	1522	35	1487	0.0440253
Allergic purpura	287.2	hematopoietic	rs74956615_A	-0.518933	0.362709	0.267527	1.13068	0.595155	0.152512	243254	118	243136	0.0556103	FALSE	NA	NA	NA	NA	NA	NA	1487	NA	NA	NA
Thrombocytopenia	287.3	hematopoietic	rs74956615_A	-0.132523	0.0801303	0.74579	1.02122	0.875883	0.0981593	244843	1707	243136	0.0555751	FALSE	0.251412	0.221903	0.819187	1.96104	1.28584	0.257221	1779	292	1487	0.0453915
Primary thrombocytopenia	287.31	hematopoietic	rs74956615_A	-0.0820168	0.147588	0.680918	1.21589	0.921256	0.578406	243614	478	243136	0.0556127	FALSE	NA	NA	NA	NA	NA	NA	1498	11	1487	0.0436619
Secondary thrombocytopenia	287.32	hematopoietic	rs74956615_A	-0.134178	0.366151	0.390999	1.67426	0.874434	0.714025	243217	81	243136	0.0556186	FALSE	0.0973318	0.474349	0.386359	2.55823	1.10223	0.837423	1546	59	1487	0.0437555
Qualitative platelet defects	287.4	hematopoietic	rs74956615_A	NA	NA	NA	NA	NA	NA	243148	12	243136	0.0556201	NA	NA	NA	NA	NA	NA	NA	1492	5	1487	0.043619
Diseases of white blood cells	288	hematopoietic	rs74956615_A	-0.267631	0.127855	0.58969	0.974305	0.76519	0.0363278	239099	755	238344	0.0555501	FALSE	-0.269415	0.271456	0.43361	1.26386	0.763826	0.320963	2045	247	1798	0.0469861
Decreased white blood cell count	288.1	hematopoietic	rs74956615_A	-0.0128319	0.0614332	0.873383	1.1113	0.98725	0.834546	240961	2617	238344	0.0555823	FALSE	-1.51396	0.846559	0.0258422	0.851353	0.220037	0.0737166	1864	66	1798	0.0469767
Neutropenia	288.11	hematopoietic	rs74956615_A	-0.0128319	0.0614332	0.873383	1.1113	0.98725	0.834546	240961	2617	238344	0.0555823	FALSE	-2.20064	1.29701	0.00254778	0.728585	0.110732	0.0897511	1849	51	1798	0.0470844
Elevated white blood cell count	288.2	hematopoietic	rs74956615_A	NA	NA	NA	NA	NA	NA	238344	NA	NA	NA	NA	-0.182639	0.302729	0.440113	1.45369	0.833069	0.546303	1982	184	1798	0.0474407
Eosinophilia	288.3	hematopoietic	rs74956615_A	-0.719546	0.408653	0.194903	0.993773	0.486973	0.0782766	238457	113	238344	0.0555763	FALSE	NA	NA	NA	NA	NA	NA	1804	6	1798	0.0480341
Other diseases of blood and blood-forming organs	289	hematopoietic	rs74956615_A	-0.189034	0.0876941	0.693893	0.978808	0.827758	0.031114	239839	1495	238344	0.0555333	FALSE	-0.0662934	0.367943	0.423921	1.82061	0.935856	0.857017	1909	111	1798	0.0479298
Myelofibrosis	289.1	hematopoietic	rs74956615_A	0.0376423	0.361233	0.470668	1.97544	1.03836	0.917007	238416	72	238344	0.05559	FALSE	NA	NA	NA	NA	NA	NA	1799	1	1798	0.0481515
Personal history of diseases of blood and blood-forming organs	289.3	hematopoietic	rs74956615_A	-0.274421	0.157631	0.54959	1.02108	0.760012	0.0816988	238840	496	238344	0.0555635	FALSE	-0.230727	0.575666	0.211115	2.13682	0.793956	0.688567	1848	50	1798	0.0479302
Lymphadenitis	289.4	hematopoietic	rs74956615_A	0.00504602	0.0486791	0.912395	1.10427	1.00506	0.91744	242461	4117	238344	0.0555964	FALSE	-0.0294531	0.315672	0.497616	1.73149	0.970976	0.925663	1944	146	1798	0.0480152
Diseases of spleen	289.5	hematopoietic	rs74956615_A	-0.23314	0.166447	0.561966	1.08109	0.792043	0.16131	238774	430	238344	0.0555698	FALSE	NA	NA	NA	NA	NA	NA	1813	15	1798	0.0482722
Polycythemia, secondary	289.8	hematopoietic	rs74956615_A	-0.0320773	0.172084	0.679036	1.3357	0.968432	0.852128	238142	339	237803	0.0555717	FALSE	NA	NA	NA	NA	NA	NA	1792	13	1779	0.0483119
Abnormality of red blood cells	289.9	hematopoietic	rs74956615_A	-0.336954	0.445698	0.260391	1.54729	0.713941	0.44964	238410	66	238344	0.0555852	FALSE	-0.765861	1.16763	0.0172177	2.68746	0.464933	0.511881	1818	20	1798	0.0479106
Delirium dementia and amnestic and other cognitive disorders	290	mental disorders	rs74956615_A	-0.0893668	0.0802207	0.778572	1.06648	0.91451	0.265274	242329	1651	240678	0.0555574	FALSE	0.0948045	0.255234	0.649463	1.77475	1.09944	0.710308	1890	219	1671	0.0472635
Dementias	290.1	mental disorders	rs74956615_A	-0.093224	0.0913651	0.75795	1.0847	0.910989	0.307564	241951	1273	240678	0.0555639	FALSE	0.470238	0.271782	0.913476	2.6667	1.60038	0.0835935	1815	144	1671	0.0485449
Alzheimer's disease	290.11	mental disorders	rs74956615_A	0.0242035	0.115879	0.809991	1.27648	1.0245	0.834551	241388	710	240678	0.0555923	FALSE	0.263364	0.570571	0.351129	3.49263	1.3013	0.644383	1705	34	1671	0.0469933
Dementia with cerebral degenerations	290.12	mental disorders	rs74956615_A	-0.96377	0.590951	0.0924495	1.01814	0.381452	0.102916	240745	67	240678	0.0555799	FALSE	NA	NA	NA	NA	NA	NA	1683	12	1671	0.0473063
Senile dementia	290.13	mental disorders	rs74956615_A	-0.138286	0.125959	0.673957	1.1051	0.87085	0.272264	241372	694	240678	0.0555693	FALSE	NA	NA	NA	NA	NA	NA	1681	10	1671	0.0468028
Vascular dementia	290.16	mental disorders	rs74956615_A	-0.128138	0.461827	0.308349	1.9588	0.879732	0.781429	240731	53	240678	0.0555873	FALSE	-0.31512	0.617215	0.172721	2.08266	0.729702	0.609666	1724	53	1671	0.0463327
Delirium due to conditions classified elsewhere	290.2	mental disorders	rs74956615_A	-0.0667716	0.440481	0.34667	2.01553	0.935409	0.879512	240731	53	240678	0.0555883	FALSE	-0.643968	0.535865	0.154504	1.3226	0.525204	0.229466	1753	82	1671	0.0458771
Other persistent mental disorders due to conditions classified elsewhere	290.3	mental disorders	rs74956615_A	0.0323846	0.340242	0.492539	1.89811	1.03291	0.924171	240759	81	240678	0.0555897	FALSE	0.249564	0.305064	0.678158	2.26118	1.28347	0.413318	1799	128	1671	0.0477032
Other specified nonpsychotic and/or transient mental disorders	291	mental disorders	rs74956615_A	-0.0715791	0.136696	0.704241	1.20466	0.930923	0.600532	241231	553	240678	0.0555806	FALSE	0.245696	0.240912	0.779071	2.01163	1.27851	0.307794	1889	218	1671	0.0479817
Transient mental disorders due to conditions classified elsewhere	291.1	mental disorders	rs74956615_A	-1.1372	1.02259	0.0174839	1.48442	0.320716	0.266108	240705	27	240678	0.0555849	FALSE	NA	NA	NA	NA	NA	NA	1676	5	1671	0.0469153
Specific nonpsychotic mental disorders due to brain damage	291.4	mental disorders	rs74956615_A	0.286389	0.347988	0.624592	2.48343	1.33161	0.410516	240741	63	240678	0.0555933	FALSE	0.276695	0.700925	0.247427	4.29848	1.31876	0.693022	1693	22	1671	0.0469383
Alteration of consciousness	291.8	mental disorders	rs74956615_A	-0.10797	0.151897	0.657335	1.19391	0.897655	0.4772	241139	461	240678	0.055579	FALSE	0.229565	0.279125	0.702441	2.11242	1.25805	0.410823	1829	158	1671	0.0475317
Neurological disorders	292	mental disorders	rs74956615_A	-0.0814256	0.0455092	0.842174	1.00668	0.921801	0.0735805	245812	5134	240678	0.0555046	FALSE	0.00416923	0.199715	0.670239	1.46947	1.00418	0.983345	2094	423	1671	0.0468854
Aphasia/speech disturbance	292.1	mental disorders	rs74956615_A	-0.0502231	0.0958926	0.783853	1.14191	0.951017	0.600457	241783	1105	240678	0.0555772	FALSE	-0.225287	0.343418	0.38358	1.49154	0.798287	0.511816	1821	150	1671	0.0460794
Aphasia	292.11	mental disorders	rs74956615_A	NA	NA	NA	NA	NA	NA	240678	NA	NA	NA	NA	-0.254026	0.559555	0.215204	2.03475	0.775671	0.649843	1728	57	1671	0.0464337
Symbolic dysfunction	292.12	mental disorders	rs74956615_A	-0.134449	0.390998	0.3674	1.74146	0.874198	0.730952	240749	71	240678	0.0555872	FALSE	-0.0920275	0.701965	0.169064	2.94618	0.91208	0.895696	1701	30	1671	0.046714
Mild cognitive impairment	292.2	mental disorders	rs74956615_A	NA	NA	NA	NA	NA	NA	240678	NA	NA	NA	NA	-0.370285	0.62898	0.156993	1.99727	0.690538	0.556058	1721	50	1671	0.0463524
Memory loss	292.3	mental disorders	rs74956615_A	-0.164455	0.0756229	0.729061	0.980793	0.848356	0.0296552	242642	1964	240678	0.0555267	FALSE	-0.133819	0.332659	0.430842	1.60511	0.874748	0.687485	1814	143	1671	0.0464123
Altered mental status	292.4	mental disorders	rs74956615_A	-0.0111248	0.0682457	0.862845	1.12763	0.988937	0.87051	242804	2126	240678	0.0555831	FALSE	0.0943648	0.244615	0.664621	1.74112	1.09896	0.699668	1913	242	1671	0.047294
Transient alteration of awareness	292.5	mental disorders	rs74956615_A	NA	NA	NA	NA	NA	NA	240678	NA	NA	NA	NA	-1.29218	0.984711	0.0200471	1.26457	0.274672	0.189439	1712	41	1671	0.0460605
Hallucinations	292.6	mental disorders	rs74956615_A	-0.0199164	0.157821	0.708848	1.31793	0.980281	0.899576	241074	396	240678	0.0555873	FALSE	0.3871	0.564493	0.401567	3.91776	1.4727	0.492872	1701	30	1671	0.0470882
Symptoms involving head and neck	293	mental disorders	rs74956615_A	-0.0460352	0.0545911	0.856666	1.06115	0.955008	0.399076	245661	3440	242221	0.0554958	FALSE	-0.107784	0.256372	0.527334	1.44782	0.897821	0.674178	2194	254	1940	0.046662
Swelling, mass, or lump in head and neck [Space-occupying lesion, intracranial NOS]	293.1	mental disorders	rs74956615_A	0.0277759	0.0717315	0.890682	1.18008	1.02817	0.698593	244060	1839	242221	0.055542	FALSE	0.148032	0.422619	0.45927	2.46423	1.15955	0.726135	2007	67	1940	0.0475075
Schizophrenia and other psychotic disorders	295	mental disorders	rs74956615_A	-0.174536	0.118543	0.660164	1.05135	0.839847	0.140928	197903	808	197095	0.0557178	FALSE	-0.644715	0.518158	0.162208	1.2893	0.524812	0.21341	1296	79	1217	0.0499583
Schizophrenia	295.1	mental disorders	rs74956615_A	-0.120322	0.140744	0.664949	1.15575	0.886635	0.39261	197640	545	197095	0.0557361	FALSE	NA	NA	NA	NA	NA	NA	1228	11	1217	0.0511498
Paranoid disorders	295.2	mental disorders	rs74956615_A	0.468981	0.37135	0.709606	3.10256	1.59836	0.206622	197142	47	197095	0.0557601	FALSE	NA	NA	NA	NA	NA	NA	1230	13	1217	0.0507028
Psychosis	295.3	mental disorders	rs74956615_A	-0.280099	0.214716	0.482006	1.12283	0.755709	0.192059	197366	271	197095	0.055735	FALSE	-0.607382	0.575642	0.144204	1.45921	0.544775	0.291362	1280	63	1217	0.0502176
Mood disorders	296	mental disorders	rs74956615_A	-0.0258838	0.0206956	0.935538	1.0146	0.974448	0.211049	223261	26166	197095	0.055599	FALSE	-0.3305	0.186988	0.49369	1.02923	0.718564	0.0771452	1875	658	1217	0.0468653
Bipolar	296.1	mental disorders	rs74956615_A	-0.0526226	0.0666541	0.830441	1.07853	0.948738	0.429827	199402	2307	197095	0.0557195	FALSE	-0.718556	0.520909	0.148575	1.1987	0.487456	0.167763	1303	86	1217	0.0496489
Depression	296.2	mental disorders	rs74956615_A	-0.0258558	0.0211157	0.934785	1.01546	0.974476	0.22077	222097	25002	197095	0.0556059	FALSE	-0.28094	0.187137	0.518669	1.08195	0.755073	0.13329	1849	632	1217	0.0475
Major depressive disorder	296.22	mental disorders	rs74956615_A	-0.0243404	0.0224283	0.933767	1.01958	0.975953	0.277809	218887	21792	197095	0.0556328	FALSE	-0.142576	0.23421	0.537354	1.35069	0.867121	0.542688	1533	316	1217	0.0498115
Suicidal ideation or attempt	297	mental disorders	rs74956615_A	-0.0556322	0.138799	0.712377	1.22872	0.945887	0.688559	197625	530	197095	0.0557445	FALSE	-0.186441	0.434615	0.320273	1.80257	0.829908	0.667938	1302	85	1217	0.0505829
Suicidal ideation	297.1	mental disorders	rs74956615_A	NA	NA	NA	NA	NA	NA	197095	NA	NA	NA	NA	-2.45958	1.95587	8.31432e-05	1.06264	0.0854707	0.20856	1244	27	1217	0.0502789
Suicide or self-inflicted injury	297.2	mental disorders	rs74956615_A	-0.0997955	0.146755	0.670081	1.19261	0.905022	0.496497	197588	493	197095	0.0557398	FALSE	NA	NA	NA	NA	NA	NA	1224	7	1217	0.050935
Anxiety disorders	300	mental disorders	rs74956615_A	-0.0252281	0.0203784	0.936741	1.01464	0.975087	0.215722	224193	27098	197095	0.0555953	FALSE	-0.203715	0.182581	0.566034	1.15968	0.815695	0.264527	1865	648	1217	0.0482225
Anxiety disorder	300.1	mental disorders	rs74956615_A	-0.0232328	0.0245853	0.930803	1.02498	0.977035	0.344665	214850	17755	197095	0.055658	FALSE	-0.255173	0.2053	0.511718	1.14685	0.774782	0.213895	1703	486	1217	0.0483403
Generalized anxiety disorder	300.11	mental disorders	rs74956615_A	-0.104354	0.124854	0.69882	1.14094	0.900906	0.403262	197773	678	197095	0.0557357	FALSE	-0.232506	0.42541	0.313109	1.69718	0.792545	0.584691	1310	93	1217	0.0504099
Agorophobia, social phobia, and panic disorder	300.12	mental disorders	rs74956615_A	-0.106619	0.0677415	0.785036	1.02392	0.898869	0.11551	199420	2325	197095	0.0556935	FALSE	-0.201575	0.482173	0.280971	1.92174	0.817442	0.675907	1290	73	1217	0.0505779
Phobia	300.13	mental disorders	rs74956615_A	-0.100776	0.085893	0.76078	1.06559	0.904136	0.240687	198526	1431	197095	0.055719	FALSE	-0.256591	0.6546	0.164406	2.33646	0.773685	0.695072	1255	38	1217	0.0508562
Generalized anxiety & phobic disorders	300.2	mental disorders	rs74956615_A	0.0297624	0.135558	0.781338	1.33056	1.03021	0.826219	197609	514	197095	0.0557566	FALSE	NA	NA	NA	NA	NA	NA	1217	NA	NA	NA
Obsessive-compulsive disorders	300.3	mental disorders	rs74956615_A	-0.0508305	0.173495	0.664277	1.31401	0.95044	0.769537	197430	335	197095	0.0557487	FALSE	NA	NA	NA	NA	NA	NA	1220	3	1217	0.051102
Dysthymic disorder	300.4	mental disorders	rs74956615_A	-0.0601476	0.0585221	0.837972	1.05412	0.941626	0.304055	200161	3066	197095	0.055695	FALSE	-0.51793	0.314009	0.30787	1.06285	0.595752	0.0990628	1435	218	1217	0.0485624
Acute reaction to stress	300.8	mental disorders	rs74956615_A	0.00180376	0.0612744	0.886561	1.12736	1.00181	0.976516	199689	2594	197095	0.0557552	FALSE	-0.505759	0.924019	0.0548696	2.61123	0.603047	0.58414	1242	25	1217	0.0508031
Posttraumatic stress disorder	300.9	mental disorders	rs74956615_A	0.00787362	0.163418	0.720094	1.36878	1.0079	0.961572	197455	360	197095	0.0557535	FALSE	-0.69604	0.813241	0.0656629	1.87545	0.498556	0.392062	1251	34	1217	0.0506167
Personality disorders	301	mental disorders	rs74956615_A	0.0428729	0.118104	0.821376	1.30585	1.04381	0.716599	197764	669	197095	0.05576	FALSE	-2.98455	2.72944	6.88005e-07	1.16612	0.0505624	0.27419	1238	21	1217	0.0504544
Schizoid personality disorder	301.1	mental disorders	rs74956615_A	0.440264	0.235078	0.948896	2.39649	1.55312	0.0610906	197215	120	197095	0.0557699	FALSE	NA	NA	NA	NA	NA	NA	1219	2	1217	0.051144
Antisocial/borderline personality disorder	301.2	mental disorders	rs74956615_A	0.0082909	0.237365	0.611555	1.55886	1.00833	0.972136	197265	170	197095	0.0557533	FALSE	NA	NA	NA	NA	NA	NA	1224	7	1217	0.050935
Sexual and gender identity disorders	302	mental disorders	rs74956615_A	-0.0709555	0.053303	0.837783	1.03253	0.931503	0.183132	200842	3747	197095	0.0556767	FALSE	NA	NA	NA	NA	NA	NA	1235	18	1217	0.0510769
Decreased libido	302.1	mental disorders	rs74956615_A	-0.0704753	0.124198	0.723934	1.1789	0.931951	0.570415	197758	663	197095	0.0557422	FALSE	NA	NA	NA	NA	NA	NA	1229	12	1217	0.0513263
Psychogenic and somatoform disorders	303	mental disorders	rs74956615_A	-0.0552669	0.064968	0.831099	1.07226	0.946233	0.394948	199521	2426	197095	0.0557188	FALSE	-2.71116	1.93193	8.06501e-05	0.813719	0.0664598	0.160516	1252	35	1217	0.0499685
Dissociative disorder	303.1	mental disorders	rs74956615_A	0.119072	0.301234	0.58995	1.94208	1.12645	0.692635	197191	96	197095	0.0557562	FALSE	NA	NA	NA	NA	NA	NA	1218	1	1217	0.051186
Psychogenic disorder	303.3	mental disorders	rs74956615_A	-0.048163	0.0841681	0.804748	1.11956	0.952978	0.567171	198518	1423	197095	0.0557371	FALSE	-24.26	45.199	9.43118e-91	0.0844443	2.91081e-11	0.591449	1238	21	1217	0.0503655
Gastrointestinal malfunction arising from mental factors	303.31	mental disorders	rs74956615_A	-0.0447157	0.521315	0.285711	2.33195	0.956269	0.931645	197132	37	197095	0.0557527	FALSE	NA	NA	NA	NA	NA	NA	1232	15	1217	0.0506047
Somatoform disorder	303.4	mental disorders	rs74956615_A	-0.0502037	0.106556	0.766663	1.1647	0.951036	0.637536	197991	896	197095	0.0557401	FALSE	NA	NA	NA	NA	NA	NA	1233	16	1217	0.050732
Adjustment reaction	304	mental disorders	rs74956615_A	-0.0322134	0.0400752	0.894381	1.04655	0.9683	0.4215	203465	6370	197095	0.0557077	FALSE	-0.403811	0.390011	0.287243	1.34785	0.66777	0.30049	1336	119	1217	0.0499906
Eating disorder	305.2	mental disorders	rs74956615_A	-0.142445	0.157964	0.626764	1.16598	0.867236	0.367188	197535	440	197095	0.0557372	FALSE	NA	NA	NA	NA	NA	NA	1227	10	1217	0.0508158
Anorexia nervosa	305.21	mental disorders	rs74956615_A	0.198012	0.201599	0.801432	1.77196	1.21898	0.325996	197294	199	197095	0.0557644	FALSE	NA	NA	NA	NA	NA	NA	1217	NA	NA	NA
Other mental disorder	306	mental disorders	rs74956615_A	0.0258946	0.0615295	0.90771	1.15541	1.02623	0.673866	199603	2508	197095	0.0557734	FALSE	-0.408363	0.319827	0.338325	1.19616	0.664737	0.201665	1405	188	1217	0.0492335
Mental disorders durring/after pregnancy	306.1	mental disorders	rs74956615_A	NA	NA	NA	NA	NA	NA	0	NA	NA	NA	NA	NA	NA	NA	NA	NA	NA	0	NA	NA	NA
Tension headache	306.9	mental disorders	rs74956615_A	0.0189163	0.0660559	0.893131	1.15723	1.0191	0.774596	199281	2186	197095	0.0557666	FALSE	-0.205708	0.69025	0.15669	2.59583	0.814071	0.765688	1251	34	1217	0.0509045
Conduct disorders	312	mental disorders	rs74956615_A	0.229821	0.217674	0.798581	1.88205	1.25837	0.291059	246262	168	246094	0.055516	FALSE	NA	NA	NA	NA	NA	NA	2193	6	2187	0.0472036
Impulse control disorder	312.3	mental disorders	rs74956615_A	NA	NA	NA	NA	NA	NA	246112	18	246094	0.0555113	NA	NA	NA	NA	NA	NA	NA	2188	1	2187	0.0473083
Pervasive developmental disorders	313	mental disorders	rs74956615_A	0.162321	0.147362	0.870086	1.55229	1.17624	0.270674	246481	387	246094	0.0555214	FALSE	0.816869	0.585636	0.601872	6.3521	2.2634	0.163064	2210	23	2187	0.047591
Attention deficit hyperactivity disorder	313.1	mental disorders	rs74956615_A	0.536412	0.430603	0.656441	3.65921	1.70986	0.212866	246127	33	246094	0.055512	FALSE	NA	NA	NA	NA	NA	NA	2200	13	2187	0.0473614
Tics and stuttering	313.2	mental disorders	rs74956615_A	0.0650666	0.217125	0.677704	1.59369	1.06723	0.764426	246288	194	246094	0.0555099	FALSE	NA	NA	NA	NA	NA	NA	2188	1	2187	0.0471817
Autism	313.3	mental disorders	rs74956615_A	0.204841	0.285192	0.667666	2.06049	1.22733	0.472598	246194	100	246094	0.0555117	FALSE	NA	NA	NA	NA	NA	NA	2189	2	2187	0.0473885
Develomental delays and disorders	315	mental disorders	rs74956615_A	-0.153903	0.116525	0.676791	1.06933	0.857355	0.18658	246913	819	246094	0.0554826	FALSE	-6.58847	6.85773	7.84867e-17	0.390809	0.00137614	0.336685	2218	31	2187	0.0465649
Learning disorder	315.1	mental disorders	rs74956615_A	0.00351765	0.244049	0.599534	1.56952	1.00352	0.9885	246256	162	246094	0.0555073	FALSE	NA	NA	NA	NA	NA	NA	2191	4	2187	0.0473471
Speech and language disorder	315.2	mental disorders	rs74956615_A	-0.566604	0.362858	0.255062	1.07788	0.567449	0.118405	246217	123	246094	0.0554957	FALSE	NA	NA	NA	NA	NA	NA	2192	5	2187	0.0470974
Mental retardation	315.3	mental disorders	rs74956615_A	NA	NA	NA	NA	NA	NA	246103	9	246094	0.0555072	NA	NA	NA	NA	NA	NA	NA	2190	3	2187	0.0471386
Substance addiction and disorders	316	mental disorders	rs74956615_A	-0.0734695	0.147524	0.686845	1.22617	0.929165	0.618473	235520	480	235040	0.0554547	FALSE	0.144945	0.348875	0.55357	2.19781	1.15598	0.677802	1484	144	1340	0.0422116
Polyneuropathy due to drugs	316.1	mental disorders	rs74956615_A	0.107517	0.367595	0.497109	2.14089	1.11351	0.769913	235105	65	235040	0.0554649	FALSE	NA	NA	NA	NA	NA	NA	1352	12	1340	0.0419112
Alcohol-related disorders	317	mental disorders	rs74956615_A	-0.0272798	0.0448836	0.890163	1.06144	0.973089	0.543326	240157	5117	235040	0.0554212	FALSE	-0.957967	0.608197	0.0940613	1.08514	0.383672	0.115235	1439	99	1340	0.0407147
Alcoholism	317.1	mental disorders	rs74956615_A	-0.0585864	0.0543966	0.846321	1.04754	0.943097	0.28147	238598	3558	235040	0.0554103	FALSE	-1.1923	0.71691	0.0548134	1.00328	0.303522	0.0962896	1424	84	1340	0.0407925
Alcoholic liver damage	317.11	mental disorders	rs74956615_A	-0.189492	0.119606	0.648936	1.03779	0.82738	0.113127	235855	815	235040	0.0554304	FALSE	NA	NA	NA	NA	NA	NA	1356	16	1340	0.0417718
Tobacco use disorder	318	mental disorders	rs74956615_A	0.0718529	0.0349087	1.0028	1.14987	1.0745	0.0395604	242851	7811	235040	0.0555756	FALSE	0.335669	0.161943	1.0172	1.92103	1.39888	0.0381941	2187	847	1340	0.0466166
Meningitis	320	neurological	rs74956615_A	0.0922735	0.116594	0.865758	1.36821	1.09666	0.428704	246741	659	246082	0.0554917	FALSE	NA	NA	NA	NA	NA	NA	2224	8	2216	0.0471021
Encephalitis	323	neurological	rs74956615_A	0.233015	0.147323	0.934006	1.66605	1.2624	0.113726	246447	365	246082	0.0554984	FALSE	NA	NA	NA	NA	NA	NA	2221	5	2216	0.0471668
Acute (transverse) myelitis	323.2	neurological	rs74956615_A	0.385018	0.282303	0.805818	2.45801	1.46964	0.172615	246169	87	246082	0.0554871	FALSE	NA	NA	NA	NA	NA	NA	2217	1	2216	0.0470332
Encephalitis, non-infectious	323.8	neurological	rs74956615_A	NA	NA	NA	NA	NA	NA	246083	1	246082	0.0554785	NA	NA	NA	NA	NA	NA	NA	2221	5	2216	0.0471668
Other CNS infection and poliomyelitis	324	neurological	rs74956615_A	-0.0255748	0.167343	0.690471	1.33306	0.974749	0.878534	246435	353	246082	0.0554771	FALSE	-1.17563	1.32411	0.00594566	2.09768	0.308624	0.374611	2236	20	2216	0.0468021
Jakob-Creutzfeldt disease	324.1	neurological	rs74956615_A	-0.227447	0.728969	0.128149	2.60283	0.796565	0.755032	246104	22	246082	0.0554779	FALSE	NA	NA	NA	NA	NA	NA	2216	NA	NA	NA
Phlebitis and thrombophlebitis of intracranial venous sinuses	325	neurological	rs74956615_A	-0.216575	0.595371	0.194677	2.18298	0.805272	0.716033	246115	33	246082	0.0554774	FALSE	NA	NA	NA	NA	NA	NA	2218	2	2216	0.0471812
Sleep disorders	327	neurological	rs74956615_A	-0.0820429	0.0377137	0.854928	0.991157	0.921232	0.0295991	243667	7495	236172	0.0555166	FALSE	-0.00580142	0.196733	0.668485	1.44832	0.994215	0.976475	2013	467	1546	0.0466927
Hypersomnia	327.1	neurological	rs74956615_A	-0.7387	0.368466	0.211505	0.915176	0.477734	0.0449846	236311	139	236172	0.0556228	FALSE	0.134787	0.400497	0.481731	2.36305	1.14429	0.736457	1628	82	1546	0.0471996
Sleep apnea	327.3	neurological	rs74956615_A	-0.000345037	0.0470525	0.910482	1.09494	0.999655	0.994149	240649	4477	236172	0.0556366	FALSE	-0.0884239	0.198572	0.612619	1.33707	0.915373	0.656104	2009	463	1546	0.0464637
Central/nonobstroctive sleep apnea	327.31	neurological	rs74956615_A	NA	NA	NA	NA	NA	NA	236172	NA	NA	NA	NA	-5.28555	6.12479	NA	0.787043	0.00506423	0.38815	1566	20	1546	0.0464489
Obstructive sleep apnea	327.32	neurological	rs74956615_A	NA	NA	NA	NA	NA	NA	236172	NA	NA	NA	NA	-0.19183	0.236008	0.508874	1.28794	0.825447	0.416325	1876	330	1546	0.0460482
Insomnia	327.4	neurological	rs74956615_A	-0.11201	0.047964	0.812767	0.980931	0.894036	0.0195283	240867	4695	236172	0.0555364	FALSE	0.0550627	0.231598	0.65863	1.63797	1.05661	0.812074	1850	304	1546	0.0471195
Organic or persistent insomnia	327.41	neurological	rs74956615_A	NA	NA	NA	NA	NA	NA	236172	NA	NA	NA	NA	-0.403454	0.586322	0.173055	1.83169	0.668009	0.491383	1604	58	1546	0.0465084
Parasomnia	327.5	neurological	rs74956615_A	-0.728895	0.381899	0.206476	0.94418	0.482442	0.0563129	236300	128	236172	0.0556242	FALSE	-6.16611	8.50926	NA	0.723942	0.00209939	0.468676	1567	21	1546	0.0464107
Circadian rhythm sleep disorder	327.6	neurological	rs74956615_A	0.112842	0.276695	0.620898	1.85197	1.11946	0.683404	236285	113	236172	0.0556424	FALSE	0.577768	0.607931	0.441569	5.13705	1.78206	0.341917	1570	24	1546	0.0474293
Sleep related movement disorders	327.7	neurological	rs74956615_A	NA	NA	NA	NA	NA	NA	236172	NA	NA	NA	NA	-0.300725	0.365123	0.338841	1.43733	0.740281	0.410153	1682	136	1546	0.0462791
Restless legs syndrome	327.71	neurological	rs74956615_A	NA	NA	NA	NA	NA	NA	236172	NA	NA	NA	NA	-0.474882	0.4761	0.215859	1.4403	0.621959	0.318551	1637	91	1546	0.0462001
Sleep related leg cramps	327.72	neurological	rs74956615_A	NA	NA	NA	NA	NA	NA	236172	NA	NA	NA	NA	NA	NA	NA	NA	NA	NA	1551	5	1546	0.0468736
Other cerebral degenerations	331	neurological	rs74956615_A	-0.0364674	0.107477	0.775778	1.18286	0.964189	0.73438	234980	870	234110	0.0556113	FALSE	0.521038	0.379338	0.748569	3.36821	1.68377	0.169583	1815	68	1747	0.0471554
Hydrocephalus	331.1	neurological	rs74956615_A	0.282109	0.13802	1.00074	1.72078	1.32592	0.0409555	234508	398	234110	0.0556468	FALSE	NA	NA	NA	NA	NA	NA	1761	14	1747	0.0463563
Cerebral degeneration, unspecified	331.9	neurological	rs74956615_A	-0.373082	0.17686	0.47756	0.957322	0.688608	0.0349028	234545	435	234110	0.055588	FALSE	0.662067	0.524408	0.599792	4.90616	1.9388	0.206767	1777	30	1747	0.0468331
Parkinson's disease	332	neurological	rs74956615_A	-0.0718332	0.0961705	0.766677	1.11811	0.930686	0.455102	235236	1126	234110	0.0556007	FALSE	-2.01204	1.4088	0.00189265	0.999811	0.133715	0.153235	1784	37	1747	0.0455123
Extrapyramidal disease and abnormal movement disorders	333	neurological	rs74956615_A	0.0817932	0.0722609	0.939146	1.24685	1.08523	0.25767	235844	1734	234110	0.0556517	FALSE	-0.105999	0.354077	0.421497	1.71115	0.899425	0.764659	1877	130	1747	0.045894
Essential tremor	333.1	neurological	rs74956615_A	0.166827	0.101956	0.961835	1.43499	1.18155	0.101783	234916	806	234110	0.055651	FALSE	-1.66723	1.0098	0.0127928	0.899068	0.188769	0.0987294	1804	57	1747	0.0451835
Myoclonus	333.2	neurological	rs74956615_A	0.0473365	0.260781	0.603131	1.68795	1.04847	0.855961	234247	137	234110	0.0556201	FALSE	NA	NA	NA	NA	NA	NA	1762	15	1747	0.0464123
Tics and choreas	333.3	neurological	rs74956615_A	0.112636	0.465135	0.390008	2.51144	1.11922	0.808658	234150	40	234110	0.0556199	FALSE	NA	NA	NA	NA	NA	NA	1747	NA	NA	NA
Torsion dystonia	333.4	neurological	rs74956615_A	0.0452218	0.124068	0.813057	1.32329	1.04626	0.71549	234713	603	234110	0.0556252	FALSE	NA	NA	NA	NA	NA	NA	1766	19	1747	0.0462472
Other degenerative diseases of the basal ganglia	333.8	neurological	rs74956615_A	-0.00210747	0.302986	0.520162	1.72442	0.997895	0.99445	234216	106	234110	0.0556186	FALSE	NA	NA	NA	NA	NA	NA	1752	5	1747	0.046141
Degenerative disease of the spinal cord	334	neurological	rs74956615_A	-0.0574068	0.0831642	0.798997	1.10719	0.94421	0.490017	235593	1483	234110	0.0556	FALSE	0.458628	0.498326	0.518943	3.8111	1.5819	0.357397	1788	41	1747	0.0466401
Spinocerebellar disease	334.1	neurological	rs74956615_A	-0.131753	0.251822	0.514276	1.38872	0.876558	0.600837	234282	172	234110	0.0556139	FALSE	NA	NA	NA	NA	NA	NA	1750	3	1747	0.0461937
Anterior horn cell disease	334.2	neurological	rs74956615_A	0.140538	0.181257	0.791305	1.61404	1.15089	0.438131	234371	261	234110	0.0556273	FALSE	NA	NA	NA	NA	NA	NA	1752	5	1747	0.0464258
Amyotrophic Lateral Sclerosis	334.21	neurological	rs74956615_A	NA	NA	NA	NA	NA	NA	234110	NA	NA	NA	NA	NA	NA	NA	NA	NA	NA	1750	3	1747	0.0461937
Multiple sclerosis	335	neurological	rs74956615_A	-0.324453	0.115023	0.572408	0.899079	0.722922	0.0047907	235088	978	234110	0.0555583	FALSE	NA	NA	NA	NA	NA	NA	1753	6	1747	0.0464005
Disorders of the autonomic nervous system	337	neurological	rs74956615_A	-0.177912	0.179293	0.577566	1.16903	0.837016	0.321053	234465	355	234110	0.0556054	FALSE	-1.20871	1.1384	0.0119776	1.6432	0.298583	0.288344	1779	32	1747	0.0457201
Peripheral autonomic neuropathy	337.1	neurological	rs74956615_A	0.158398	0.237482	0.71115	1.81347	1.17163	0.504779	234261	151	234110	0.055624	FALSE	-1.39112	1.55438	0.0014895	2.10721	0.248797	0.370806	1768	21	1747	0.0458739
Other headache syndromes	339	neurological	rs74956615_A	-0.0322763	0.0411916	0.89231	1.04871	0.968239	0.433294	236736	6013	230723	0.0555434	FALSE	-0.299362	0.368619	0.334366	1.44063	0.741291	0.416725	2164	132	2032	0.047537
Migraine	340	neurological	rs74956615_A	-0.0205477	0.0299493	0.923387	1.03842	0.979662	0.492662	242306	11583	230723	0.0555395	FALSE	-0.363103	0.401312	0.289885	1.42621	0.695515	0.365578	2151	119	2032	0.0474865
Migrain with aura	340.1	neurological	rs74956615_A	-0.204533	0.103791	0.660755	0.992969	0.815028	0.0487676	231798	1075	230723	0.0555424	FALSE	NA	NA	NA	NA	NA	NA	2041	9	2032	0.0487092
Other demyelinating diseases of central nervous system	341	neurological	rs74956615_A	-0.239257	0.211257	0.506051	1.16265	0.787213	0.257409	234378	268	234110	0.055606	FALSE	NA	NA	NA	NA	NA	NA	1751	4	1747	0.0461708
Hemiplegia	342	neurological	rs74956615_A	-0.06304	0.0832827	0.794311	1.10121	0.938906	0.449086	235596	1486	234110	0.0555982	FALSE	0.0550953	0.568011	0.287239	2.81753	1.05664	0.922729	1789	42	1747	0.0462963
Infantile cerebral palsy	343	neurological	rs74956615_A	0.0832571	0.26782	0.615189	1.77097	1.08682	0.7559	234236	126	234110	0.0556209	FALSE	NA	NA	NA	NA	NA	NA	1748	1	1747	0.0462634
Other paralytic syndromes	344	neurological	rs74956615_A	-0.00281108	0.110429	0.797414	1.23002	0.997193	0.979691	234908	798	234110	0.0556179	FALSE	0.949329	0.536722	0.77421	6.69122	2.58397	0.0769352	1770	23	1747	0.046935
Epilepsy, recurrent seizures, convulsions	345	neurological	rs74956615_A	-0.0357325	0.0535697	0.867326	1.07005	0.964898	0.504755	237640	3530	234110	0.0555906	FALSE	-0.142921	0.345836	0.413702	1.62545	0.866823	0.679415	1885	138	1747	0.045805
Epilepsy	345.1	neurological	rs74956615_A	-0.0151792	0.116179	0.778167	1.2278	0.984935	0.896049	234837	727	234110	0.0556164	FALSE	-1.31916	1.0595	0.0146037	1.33959	0.267359	0.2131	1787	40	1747	0.045563
Generalized convulsive epilepsy	345.11	neurological	rs74956615_A	-0.0641512	0.131772	0.716967	1.20286	0.937863	0.626375	234700	590	234110	0.0556106	FALSE	NA	NA	NA	NA	NA	NA	1765	18	1747	0.0458122
Partial epilepsy	345.12	neurological	rs74956615_A	NA	NA	NA	NA	NA	NA	234111	1	234110	0.0556185	NA	-0.755574	1.04608	0.027057	2.34617	0.469741	0.470114	1773	26	1747	0.0459208
Convulsions	345.3	neurological	rs74956615_A	-0.0323992	0.27627	0.53703	1.59918	0.96812	0.906643	234241	131	234110	0.0556176	FALSE	-0.0915123	0.359801	0.421407	1.7517	0.91255	0.799232	1868	121	1747	0.0459882
Abnormal findings on study of brain and/or nervous system	346	neurological	rs74956615_A	-0.0492726	0.134948	0.722836	1.22798	0.951922	0.715021	234662	552	234110	0.0556136	FALSE	NA	NA	NA	NA	NA	NA	1761	14	1747	0.0462314
Nonspecific abnormal findings on radiological and other examination of skull and head	346.1	neurological	rs74956615_A	0.110387	0.161707	0.800968	1.51227	1.11671	0.494838	234444	334	234110	0.0556278	FALSE	NA	NA	NA	NA	NA	NA	1766	19	1747	0.0460544
Nonspecific abnormal results of function study of brain and central nervous system	346.2	neurological	rs74956615_A	-0.150964	0.285033	0.467111	1.44081	0.859879	0.596364	234246	136	234110	0.0556145	FALSE	NA	NA	NA	NA	NA	NA	1754	7	1747	0.0464159
Nonspecific abnormal findings in cerebrospinal fluid	346.3	neurological	rs74956615_A	0.434629	0.525835	0.461253	3.83088	1.54439	0.408491	234134	24	234110	0.0556216	FALSE	NA	NA	NA	NA	NA	NA	1747	NA	NA	NA
Cataplexy and narcolepsy	347	neurological	rs74956615_A	-0.537425	0.462267	0.203556	1.29633	0.584251	0.244997	234184	74	234110	0.0556117	FALSE	NA	NA	NA	NA	NA	NA	1753	6	1747	0.0461164
Other conditions of brain	348	neurological	rs74956615_A	-0.284147	0.112657	0.59895	0.932025	0.752656	0.0116611	235098	988	234110	0.0555636	FALSE	0.205713	0.284193	0.678307	2.08118	1.2284	0.469158	1902	155	1747	0.0469309
Cerebral edema and compression of brain	348.2	neurological	rs74956615_A	-0.164159	0.213463	0.542895	1.2585	0.848607	0.441877	234355	245	234110	0.0556105	FALSE	0.121477	0.612626	0.271104	3.22168	1.12916	0.842818	1782	35	1747	0.0463022
Cerebral cysts	348.4	neurological	rs74956615_A	-0.0132924	0.248299	0.583862	1.55457	0.986796	0.957307	234269	159	234110	0.0556181	FALSE	NA	NA	NA	NA	NA	NA	1749	2	1747	0.0462233
Coma	348.7	neurological	rs74956615_A	-0.0917297	0.138914	0.686952	1.18541	0.912352	0.50904	234655	545	234110	0.0556081	FALSE	NA	NA	NA	NA	NA	NA	1761	14	1747	0.0464231
Encephalopathy, not elsewhere classified	348.8	neurological	rs74956615_A	-0.379542	0.176243	0.475087	0.950066	0.684175	0.0312781	234551	441	234110	0.0555869	FALSE	0.146153	0.326457	0.57943	2.10572	1.15737	0.654375	1865	118	1747	0.0466962
Other conditions of brain, NOS	348.9	neurological	rs74956615_A	0.24781	0.214028	0.819752	1.90409	1.28122	0.246929	234280	170	234110	0.0556291	FALSE	0.346465	0.428258	0.554892	3.04597	1.41406	0.41851	1807	60	1747	0.0467114
Other and unspecified disorders of the nervous system	349	neurological	rs74956615_A	0.1382	0.190651	0.773325	1.63724	1.1482	0.468523	234346	236	234110	0.0556263	FALSE	-0.280072	0.60698	0.183715	2.12297	0.75573	0.644499	1792	45	1747	0.0460753
Abnormal movement	350	neurological	rs74956615_A	-0.0128202	0.0366023	0.918255	1.05995	0.987262	0.726146	246830	7539	239291	0.0554848	FALSE	-0.232109	0.244171	0.478459	1.25112	0.792859	0.341806	2241	299	1942	0.046865
Abnormal involuntary movements	350.1	neurological	rs74956615_A	-0.0238808	0.0389041	0.903973	1.05293	0.976402	0.539322	246007	6716	239291	0.0554713	FALSE	-0.510899	0.483957	0.202334	1.39618	0.599956	0.291119	2030	88	1942	0.0472515
Abnormality of gait	350.2	neurological	rs74956615_A	-0.185957	0.326608	0.408574	1.4904	0.83031	0.569113	239399	108	239291	0.0554979	FALSE	-0.348919	0.290681	0.383057	1.2054	0.70545	0.230003	2166	224	1942	0.0467634
Lack of coordination	350.3	neurological	rs74956615_A	0.106913	0.10803	0.894427	1.3667	1.11284	0.32234	240046	755	239291	0.0555207	FALSE	-0.111076	0.497261	0.292248	2.13234	0.894871	0.823243	2003	61	1942	0.0477953
Abnormal reflex	350.5	neurological	rs74956615_A	-0.39278	0.388408	0.284972	1.33677	0.675177	0.311894	239382	91	239291	0.0554957	FALSE	NA	NA	NA	NA	NA	NA	1948	6	1942	0.0480203
Disturbances of sensation of smell and taste	350.6	neurological	rs74956615_A	0.177812	0.109844	0.956565	1.47214	1.1946	0.105496	239975	684	239291	0.0555315	FALSE	NA	NA	NA	NA	NA	NA	1954	12	1942	0.0479276
Other peripheral nerve disorders	351	neurological	rs74956615_A	0.00421083	0.0264166	0.953215	1.05723	1.00422	0.873353	242892	14735	228157	0.0554596	FALSE	0.240078	0.220674	0.809628	1.92914	1.27135	0.276627	2154	283	1871	0.0465894
Disorders of other cranial nerves	352	neurological	rs74956615_A	0.0986471	0.0535642	0.992107	1.22397	1.10368	0.0655249	231296	3139	228157	0.0555056	FALSE	0.313206	0.509364	0.434875	3.34167	1.3678	0.538624	1913	42	1871	0.045879
Trigeminal nerve disorders [CN5]	352.1	neurological	rs74956615_A	-0.0137627	0.0792375	0.841409	1.14811	0.986332	0.86211	229724	1567	228157	0.0554288	FALSE	NA	NA	NA	NA	NA	NA	1887	16	1871	0.046
Facial nerve disorders [CN7]	352.2	neurological	rs74956615_A	0.205599	0.0728499	1.06169	1.4128	1.22826	0.00476917	229696	1539	228157	0.0555101	FALSE	-0.0496031	0.821052	0.123436	3.66424	0.951607	0.951826	1894	23	1871	0.045547
Nerve root and plexus disorders	353	neurological	rs74956615_A	-0.125449	0.0727888	0.762473	1.01441	0.882101	0.0848055	230215	2058	228157	0.0553782	FALSE	-1.00084	0.824132	0.0459224	1.37918	0.367571	0.224589	1919	48	1871	0.0449536
Nerve plexus lesions	353.1	neurological	rs74956615_A	-0.375564	0.256769	0.398116	1.09656	0.686902	0.143563	228363	206	228157	0.0554175	FALSE	NA	NA	NA	NA	NA	NA	1888	17	1871	0.0454333
Nerve root lesions	353.2	neurological	rs74956615_A	-0.149203	0.287639	0.465138	1.4498	0.861395	0.603959	228291	134	228157	0.0554281	FALSE	-1.24409	1.20293	0.00914746	1.71676	0.288202	0.301032	1899	28	1871	0.0451672
Complex regional/central pain syndrome	355	neurological	rs74956615_A	0.267751	0.167601	0.925906	1.78927	1.30702	0.110143	228429	272	228157	0.0554514	FALSE	NA	NA	NA	NA	NA	NA	1878	7	1871	0.0454704
Chronic pain syndrome	355.1	neurological	rs74956615_A	NA	NA	NA	NA	NA	NA	228157	NA	NA	NA	NA	0.256493	0.386221	0.56295	2.60665	1.29239	0.50662	1955	84	1871	0.0459159
Hereditary and idiopathic peripheral neuropathy	356	neurological	rs74956615_A	0.211101	0.182094	0.847721	1.73485	1.23504	0.246336	245096	243	244853	0.0555089	FALSE	-0.15122	0.279848	0.478182	1.44157	0.859658	0.588944	2177	208	1969	0.0474864
Inflammatory and toxic neuropathy	357	neurological	rs74956615_A	-0.0184356	0.0712186	0.851362	1.12569	0.981733	0.795744	246814	1961	244853	0.0554887	FALSE	-0.136	0.360133	0.402427	1.67453	0.872842	0.705698	2090	121	1969	0.0477553
Myoneural disorders	358	neurological	rs74956615_A	0.0806111	0.206455	0.704929	1.5889	1.08395	0.6962	245066	213	244853	0.0555005	FALSE	NA	NA	NA	NA	NA	NA	1978	9	1969	0.0478969
Myasthenia gravis	358.1	neurological	rs74956615_A	0.141839	0.213997	0.73711	1.71195	1.15239	0.507453	245041	188	244853	0.0555027	FALSE	NA	NA	NA	NA	NA	NA	1971	2	1969	0.048067
Muscular dystrophies and other myopathies	359	neurological	rs74956615_A	0.210115	0.163693	0.881347	1.67709	1.23382	0.199285	245155	302	244853	0.0555115	FALSE	-0.391775	0.799471	0.0927166	2.48986	0.675856	0.624104	1998	29	1969	0.0479172
Muscular dystrophies	359.1	neurological	rs74956615_A	0.158156	0.261494	0.673066	1.88903	1.17135	0.5453	244977	124	244853	0.0555013	FALSE	NA	NA	NA	NA	NA	NA	1973	4	1969	0.0480208
Myopathy	359.2	neurological	rs74956615_A	0.19853	0.205447	0.795222	1.78524	1.21961	0.333878	245046	193	244853	0.0555058	FALSE	-0.305385	0.798931	0.10147	2.71878	0.736839	0.702282	1996	27	1969	0.0479652
Disorders of the globe	360	sense organs	rs74956615_A	0.0784304	0.180737	0.744321	1.51511	1.08159	0.664327	233535	276	233259	0.0554033	FALSE	NA	NA	NA	NA	NA	NA	1898	13	1885	0.0483628
Progressive myopia	360.2	sense organs	rs74956615_A	-0.00311261	0.233035	0.61065	1.52989	0.996892	0.989343	233437	178	233259	0.0553982	FALSE	NA	NA	NA	NA	NA	NA	1890	5	1885	0.0480725
Hypotony of eye	360.3	sense organs	rs74956615_A	-0.432236	0.726682	0.104602	2.1045	0.649056	0.551972	233286	27	233259	0.0553959	FALSE	NA	NA	NA	NA	NA	NA	1887	2	1885	0.0479727
Retinal detachments and defects	361	sense organs	rs74956615_A	0.057423	0.0775222	0.906706	1.22891	1.0591	0.458857	234804	1545	233259	0.0554182	FALSE	-1.176	1.16157	0.0116302	1.7546	0.308509	0.311336	1911	26	1885	0.0475416
Retinal detachment with retinal defect	361.1	sense organs	rs74956615_A	NA	NA	NA	NA	NA	NA	233259	NA	NA	NA	NA	NA	NA	NA	NA	NA	NA	1898	13	1885	0.0478559
Retinoschisis and retinal cysts	361.2	sense organs	rs74956615_A	0.187	0.19372	0.806653	1.72861	1.20563	0.334388	233478	219	233259	0.055408	FALSE	NA	NA	NA	NA	NA	NA	1885	NA	NA	NA
Other retinal disorders	362	sense organs	rs74956615_A	0.0394718	0.0400768	0.960854	1.12433	1.04026	0.324672	239295	6036	233259	0.0554504	FALSE	-0.474379	0.310637	0.32241	1.09894	0.622271	0.126732	2042	209	1833	0.0460879
Retinopathy of prematurity	362.1	sense organs	rs74956615_A	NA	NA	NA	NA	NA	NA	233269	10	233259	0.0554021	NA	NA	NA	NA	NA	NA	NA	1833	NA	NA	NA
Degeneration of macula and posterior pole of retina	362.2	sense organs	rs74956615_A	-0.0153914	0.0541128	0.884203	1.0932	0.984726	0.77608	236690	3431	233259	0.0553871	FALSE	-0.18302	0.322756	0.419921	1.50289	0.832752	0.570678	1985	152	1833	0.0471302
Macular degeneration, dry	362.21	sense organs	rs74956615_A	NA	NA	NA	NA	NA	NA	233259	NA	NA	NA	NA	-0.19244	0.580325	0.219138	2.2542	0.824944	0.740186	1875	42	1833	0.0474923
Macular degeneration, wet	362.22	sense organs	rs74956615_A	NA	NA	NA	NA	NA	NA	233259	NA	NA	NA	NA	-0.26127	0.800433	0.107543	2.87667	0.770073	0.744113	1857	24	1833	0.0474426
Cystoid macular degeneration of retina	362.23	sense organs	rs74956615_A	NA	NA	NA	NA	NA	NA	233259	NA	NA	NA	NA	0.416874	0.497326	0.501169	3.6546	1.51721	0.4019	1873	40	1833	0.04791
Macular puckering of retina	362.26	sense organs	rs74956615_A	NA	NA	NA	NA	NA	NA	233259	NA	NA	NA	NA	-0.390721	0.581725	0.175572	1.82493	0.676569	0.5018	1887	54	1833	0.0471375
Drusen (degenerative) of retina	362.27	sense organs	rs74956615_A	NA	NA	NA	NA	NA	NA	233259	NA	NA	NA	NA	0.308914	0.562028	0.3804	3.63279	1.36195	0.582565	1864	31	1833	0.0478273
Macular degeneration (senile) of retina NOS	362.29	sense organs	rs74956615_A	-0.0153914	0.0541128	0.884203	1.0932	0.984726	0.77608	236690	3431	233259	0.0553871	FALSE	0.36307	0.444559	0.542734	3.19114	1.43774	0.414102	1882	49	1833	0.0480234
Other nondiabetic retinopathy	362.3	sense organs	rs74956615_A	0.0821641	0.075343	0.933589	1.25456	1.08563	0.275478	234862	1603	233259	0.0554279	FALSE	-1.9103	1.20257	0.0048503	0.876012	0.148036	0.112171	1877	44	1833	0.046646
Separation of retinal layers	362.31	sense organs	rs74956615_A	0.08798	0.0765562	0.936705	1.26476	1.09197	0.250465	234803	1544	233259	0.055429	FALSE	NA	NA	NA	NA	NA	NA	1842	9	1833	0.0472709
Retinal vascular changes and abnomalities	362.4	sense organs	rs74956615_A	0.0363117	0.139566	0.779807	1.34916	1.03698	0.794729	233743	484	233259	0.0554019	FALSE	-0.647597	0.672539	0.104944	1.605	0.523302	0.335591	1881	48	1833	0.0470473
Toxic maculopathy of retina	362.5	sense organs	rs74956615_A	NA	NA	NA	NA	NA	NA	233259	NA	NA	NA	NA	NA	NA	NA	NA	NA	NA	1834	1	1833	0.0477137
Peripheral retinal degenerations	362.6	sense organs	rs74956615_A	0.274346	0.170153	0.926901	1.80936	1.31567	0.106886	233522	263	233259	0.0554164	FALSE	NA	NA	NA	NA	NA	NA	1843	10	1833	0.0472474
Hereditary retinal dystrophies	362.7	sense organs	rs74956615_A	0.214384	0.200457	0.816888	1.79793	1.2391	0.284855	233459	200	233259	0.0554085	FALSE	NA	NA	NA	NA	NA	NA	1836	3	1833	0.0474254
Retinal hemorrhage/ischemia	362.8	sense organs	rs74956615_A	0.135056	0.174019	0.799417	1.58456	1.1446	0.437691	233543	284	233259	0.0554073	FALSE	-1.15787	1.27365	0.00745597	2.03677	0.314154	0.363297	1853	20	1833	0.0472043
Retinal edema	362.9	sense organs	rs74956615_A	NA	NA	NA	NA	NA	NA	233259	NA	NA	NA	NA	NA	NA	NA	NA	NA	NA	1848	15	1833	0.0471878
Chorioretinal inflammations, scars, and other disorders of choroid	363	sense organs	rs74956615_A	-0.179874	0.184619	0.569725	1.17769	0.835375	0.329907	233594	335	233259	0.0553856	FALSE	NA	NA	NA	NA	NA	NA	1904	19	1885	0.0481896
Chorioretinal scars	363.3	sense organs	rs74956615_A	0.0497467	0.260071	0.605506	1.68987	1.051	0.848305	233397	138	233259	0.0553994	FALSE	NA	NA	NA	NA	NA	NA	1898	13	1885	0.0479336
Choroidal degenerations	363.4	sense organs	rs74956615_A	-0.310141	0.486248	0.24012	1.69047	0.733343	0.523588	233313	54	233259	0.0553948	FALSE	NA	NA	NA	NA	NA	NA	1885	NA	NA	NA
Corneal opacity and other disorders of cornea	364	sense organs	rs74956615_A	-0.0220544	0.0969288	0.804523	1.17681	0.978187	0.82001	234314	1055	233259	0.0553933	FALSE	0.018441	0.474809	0.35319	2.34994	1.01861	0.969019	1941	56	1885	0.0480139
Corneal opacity	364.1	sense organs	rs74956615_A	0.0820842	0.227454	0.673604	1.65047	1.08555	0.718188	233434	175	233259	0.0554012	FALSE	NA	NA	NA	NA	NA	NA	1891	6	1885	0.0477961
Corneal edema	364.2	sense organs	rs74956615_A	-0.155159	0.728411	0.138239	2.79983	0.856279	0.831319	233280	21	233259	0.0553974	FALSE	NA	NA	NA	NA	NA	NA	1898	13	1885	0.048019
Corneal degenerations	364.4	sense organs	rs74956615_A	-0.179541	0.160706	0.600365	1.12904	0.835653	0.263908	233700	441	233259	0.0553819	FALSE	NA	NA	NA	NA	NA	NA	1899	14	1885	0.048148
Keratoconus	364.41	sense organs	rs74956615_A	-0.334116	0.286313	0.3874	1.20124	0.715971	0.243227	233419	160	233259	0.0553877	FALSE	NA	NA	NA	NA	NA	NA	1887	2	1885	0.0478882
Corneal dystrophy	364.5	sense organs	rs74956615_A	-0.13895	0.171355	0.611012	1.19845	0.870271	0.417428	233631	372	233259	0.0553877	FALSE	0.0664572	0.585943	0.275503	2.92132	1.06872	0.909698	1921	36	1885	0.0479958
Fuchs' dystrophy	364.51	sense organs	rs74956615_A	NA	NA	NA	NA	NA	NA	233259	NA	NA	NA	NA	-0.53629	0.888035	0.0596595	2.40349	0.584914	0.545905	1910	25	1885	0.0477325
Cornea replaced by transplant	364.9	sense organs	rs74956615_A	0.15911	0.288534	0.632738	1.97924	1.17247	0.581331	233360	101	233259	0.0554019	FALSE	NA	NA	NA	NA	NA	NA	1900	15	1885	0.0478192
Glaucoma	365	sense organs	rs74956615_A	0.0213594	0.0365962	0.95021	1.0968	1.02159	0.559455	240653	7394	233259	0.0554344	FALSE	-0.0575351	0.289571	0.514612	1.61226	0.944089	0.842505	2062	177	1885	0.0478351
Open-angle glaucoma	365.1	sense organs	rs74956615_A	0.00696806	0.0749546	0.866636	1.16282	1.00699	0.925932	234989	1730	233259	0.0554016	FALSE	-0.689579	0.555597	0.140514	1.3051	0.501788	0.214551	1958	73	1885	0.0472311
Primary open angle glaucoma	365.11	sense organs	rs74956615_A	NA	NA	NA	NA	NA	NA	233259	NA	NA	NA	NA	-0.0845131	0.632444	0.209526	2.7003	0.91896	0.893696	1919	34	1885	0.0479244
Primary angle-closure glaucoma	365.2	sense organs	rs74956615_A	-0.140153	0.126897	0.671342	1.1049	0.869225	0.269394	233941	682	233259	0.0553786	FALSE	0.652802	0.62192	0.451998	5.60671	1.92092	0.293876	1906	21	1885	0.0482747
Pseudoexfoliation glaucoma	365.5	sense organs	rs74956615_A	NA	NA	NA	NA	NA	NA	233259	NA	NA	NA	NA	NA	NA	NA	NA	NA	NA	1891	6	1885	0.0477869
Cataract	366	sense organs	rs74956615_A	-0.00138835	0.0241667	0.952171	1.04679	0.998613	0.954188	247448	18846	228602	0.05551	FALSE	0.02379	0.188227	0.700361	1.46736	1.02408	0.899423	2247	477	1770	0.0469548
Nonsenile Cataract	366.1	sense organs	rs74956615_A	NA	NA	NA	NA	NA	NA	228602	NA	NA	NA	NA	NA	NA	NA	NA	NA	NA	1778	8	1770	0.0467587
Senile cataract	366.2	sense organs	rs74956615_A	0.00406051	0.0420597	0.923758	1.08937	1.00407	0.92309	234307	5705	228602	0.0555233	FALSE	0.0786281	0.208523	0.707522	1.60643	1.0818	0.70612	2117	347	1770	0.0472253
Traumatic cataract	366.3	sense organs	rs74956615_A	-0.263968	0.365189	0.343938	1.46708	0.767998	0.469786	228694	92	228602	0.0555128	FALSE	NA	NA	NA	NA	NA	NA	1770	NA	NA	NA
Disorders of refraction and accommodation; blindness and low vision	367	sense organs	rs74956615_A	-0.0797895	0.0546647	0.828098	1.02606	0.923311	0.144396	247448	3513	243935	0.05551	FALSE	-0.072354	0.248255	0.556194	1.47848	0.930202	0.770707	2247	256	1991	0.0469548
Myopia	367.1	sense organs	rs74956615_A	0.0242097	0.0705279	0.889714	1.17321	1.02451	0.7314	245844	1909	243935	0.0555769	FALSE	0.403965	0.404758	0.621375	3.10514	1.49775	0.31826	2054	63	1991	0.0477787
Astigmatism	367.2	sense organs	rs74956615_A	-0.101966	0.16561	0.642021	1.231	0.90306	0.538091	244322	387	243935	0.055557	FALSE	-0.301228	0.400837	0.308407	1.51364	0.739909	0.452353	2101	110	1991	0.0467634
Presbyopia	367.4	sense organs	rs74956615_A	-0.378347	0.453254	0.244716	1.50075	0.684992	0.403867	247448	66	247382	0.05551	FALSE	-0.349623	0.798947	0.095399	2.57562	0.704954	0.661673	2247	30	2217	0.0469548
Hypermetropia	367.8	sense organs	rs74956615_A	-0.28971	0.17803	0.517758	1.04278	0.748481	0.103671	244331	396	243935	0.0555437	FALSE	-0.287314	0.727779	0.127764	2.49315	0.750276	0.693004	2023	32	1991	0.0471708
Blindness and low vision	367.9	sense organs	rs74956615_A	-0.185107	0.119545	0.651845	1.04219	0.831016	0.12152	244735	800	243935	0.0555363	FALSE	-0.00211422	0.425667	0.391701	2.1275	0.997888	0.996037	2063	72	1991	0.04739
Visual disturbances	368	sense organs	rs74956615_A	-0.00446069	0.0411275	0.917596	1.07816	0.995549	0.913631	246580	5874	240706	0.0555104	FALSE	-0.115355	0.290842	0.483247	1.52232	0.891049	0.691644	2209	188	2021	0.0474574
Amblyopia	368.1	sense organs	rs74956615_A	-0.0586884	0.112126	0.751378	1.16676	0.943001	0.600686	241520	814	240706	0.0555037	FALSE	NA	NA	NA	NA	NA	NA	2025	4	2021	0.0480736
Diplopia and disorders of binocular vision	368.2	sense organs	rs74956615_A	-0.13023	0.0982893	0.719958	1.05876	0.877894	0.185183	241833	1127	240706	0.0554846	FALSE	-1.28131	1.04613	0.016253	1.38016	0.277674	0.22065	2056	35	2021	0.047419
Anisometropia	368.3	sense organs	rs74956615_A	-0.0311794	0.231835	0.595265	1.48428	0.969302	0.893015	240890	184	240706	0.0555127	FALSE	NA	NA	NA	NA	NA	NA	2026	5	2021	0.0480489
Visual field defects	368.4	sense organs	rs74956615_A	0.0500208	0.0994759	0.860132	1.27082	1.05129	0.615074	241646	940	240706	0.055524	FALSE	-0.553398	0.56799	0.155044	1.51975	0.574993	0.329903	2086	65	2021	0.047401
Color vision deficiencies	368.5	sense organs	rs74956615_A	-0.316685	0.434603	0.273463	1.55188	0.72856	0.4662	240774	68	240706	0.0555098	FALSE	NA	NA	NA	NA	NA	NA	2021	NA	NA	NA
Disorders of accommodation	368.7	sense organs	rs74956615_A	NA	NA	NA	NA	NA	NA	240713	7	240706	0.0555163	NA	NA	NA	NA	NA	NA	NA	2021	NA	NA	NA
Subjective visual disturbances	368.9	sense organs	rs74956615_A	-0.076243	0.115087	0.733701	1.15269	0.926591	0.507664	241490	784	240706	0.0555012	FALSE	0.0881205	0.471999	0.381259	2.50603	1.09212	0.851899	2081	60	2021	0.0479363
Psychophysical visual disturbances	368.91	sense organs	rs74956615_A	-0.082751	0.220842	0.579496	1.38306	0.92058	0.707878	240921	215	240706	0.0555098	FALSE	NA	NA	NA	NA	NA	NA	2038	17	2021	0.0480839
Infection of the eye	369	sense organs	rs74956615_A	-0.00766473	0.0253606	0.943947	1.04262	0.992365	0.762477	231488	16257	215231	0.0555633	FALSE	0.707964	0.32517	1.02239	3.70117	2.02985	0.0294648	2037	83	1954	0.0466686
Eye infection, viral	369.2	sense organs	rs74956615_A	-0.0286729	0.167261	0.688489	1.32873	0.971734	0.863889	215586	355	215231	0.0555752	FALSE	NA	NA	NA	NA	NA	NA	1965	11	1954	0.0454651
Conjunctivitis, infectious	369.5	sense organs	rs74956615_A	-0.00911079	0.0258642	0.941638	1.04212	0.990931	0.724647	230834	15603	215231	0.0555589	FALSE	0.869603	0.331264	1.18782	4.4077	2.38596	0.00866218	2025	71	1954	0.0468664
Keratitis	370	sense organs	rs74956615_A	-0.042582	0.0834587	0.810434	1.12433	0.958312	0.6099	216682	1451	215231	0.0555628	FALSE	0.892186	0.393693	1.05293	5.02336	2.44046	0.0234392	2003	49	1954	0.0465357
Corneal ulcer	370.1	sense organs	rs74956615_A	-0.0766255	0.126247	0.716387	1.17606	0.926237	0.543885	215883	652	215231	0.0555657	FALSE	NA	NA	NA	NA	NA	NA	1961	7	1954	0.0456571
Superficial keratitis	370.2	sense organs	rs74956615_A	NA	NA	NA	NA	NA	NA	215231	NA	NA	NA	NA	NA	NA	NA	NA	NA	NA	1967	13	1954	0.0460419
Keratoconjunctivitis	370.3	sense organs	rs74956615_A	0.192716	0.268108	0.686308	1.97784	1.21254	0.472264	215344	113	215231	0.0555835	FALSE	NA	NA	NA	NA	NA	NA	1972	18	1954	0.0459688
Keratoconjunctivitis sicca	370.31	sense organs	rs74956615_A	NA	NA	NA	NA	NA	NA	215231	NA	NA	NA	NA	NA	NA	NA	NA	NA	NA	1963	9	1954	0.0453176
Inflammation of the eye	371	sense organs	rs74956615_A	-0.049197	0.0290593	0.898895	1.00736	0.951994	0.0904573	227843	12612	215231	0.0554448	FALSE	0.326843	0.276735	0.77928	2.3206	1.38658	0.237576	2110	156	1954	0.04634
Uveitis, noninfectious or NOS	371.1	sense organs	rs74956615_A	-0.0756611	0.0799312	0.789745	1.08061	0.92713	0.343854	216859	1628	215231	0.0555492	FALSE	NA	NA	NA	NA	NA	NA	1972	18	1954	0.0451539
Conjunctivitis, noninfectious	371.2	sense organs	rs74956615_A	-0.0338261	0.0866296	0.812238	1.14096	0.96674	0.696191	216566	1335	215231	0.0555668	FALSE	0.75609	0.588363	0.553785	5.94767	2.12993	0.198766	1977	23	1954	0.0458235
Allergic conjunctivitis	371.21	sense organs	rs74956615_A	NA	NA	NA	NA	NA	NA	215231	NA	NA	NA	NA	0.857871	0.587289	0.615367	6.59597	2.35813	0.144089	1975	21	1954	0.0458699
Inflammation of eyelids	371.3	sense organs	rs74956615_A	-0.0574172	0.0330774	0.884417	1.00687	0.9442	0.0825912	224908	9677	215231	0.0554581	FALSE	0.460306	0.299296	0.847873	2.76229	1.58456	0.124058	2076	122	1954	0.0465101
Noninfectious dermatoses of eyelid	371.33	sense organs	rs74956615_A	-0.234046	0.148515	0.583594	1.04595	0.791325	0.115047	215769	538	215231	0.0555509	FALSE	NA	NA	NA	NA	NA	NA	1959	5	1954	0.0458055
Chronic inflammatory disorders of orbit	371.9	sense organs	rs74956615_A	NA	NA	NA	NA	NA	NA	215250	19	215231	0.0555746	NA	NA	NA	NA	NA	NA	NA	1954	NA	NA	NA
Disorders of conjunctiva	372	sense organs	rs74956615_A	-0.00798213	0.0472317	0.903227	1.08698	0.99205	0.865797	219672	4441	215231	0.055575	FALSE	0.341295	0.513185	0.445501	3.4717	1.40677	0.506016	1998	44	1954	0.0456534
Other disorders of eyelids	374	sense organs	rs74956615_A	0.010144	0.0479457	0.91843	1.10838	1.0102	0.83244	219484	4253	215231	0.0555904	FALSE	0.496596	0.307129	0.863441	2.90312	1.64312	0.1059	2065	111	1954	0.0465513
Ectropion or entropion	374.1	sense organs	rs74956615_A	-0.0880979	0.0970552	0.752916	1.10186	0.915671	0.364032	216348	1117	215231	0.0555552	FALSE	0.864278	0.493606	0.803409	5.76775	2.37329	0.0799549	1985	31	1954	0.0461295
Lagophthalmos	374.2	sense organs	rs74956615_A	0.202579	0.389784	0.517888	2.44192	1.22456	0.603258	215284	53	215231	0.0555805	FALSE	NA	NA	NA	NA	NA	NA	1960	6	1954	0.0456217
Ptosis of eyelid	374.3	sense organs	rs74956615_A	-0.0422652	0.0781361	0.819622	1.11356	0.958616	0.588564	216886	1655	215231	0.055562	FALSE	0.215913	0.467834	0.440995	2.84624	1.24099	0.644429	2010	56	1954	0.0456381
Dermatochalasis	374.6	sense organs	rs74956615_A	NA	NA	NA	NA	NA	NA	215231	NA	NA	NA	NA	0.619476	0.404792	0.776481	3.87346	1.85796	0.125928	2010	56	1954	0.0461963
Disorders of lacrimal system	375	sense organs	rs74956615_A	-0.0359001	0.0382824	0.894299	1.03912	0.964737	0.348361	238252	7031	231221	0.0554634	FALSE	-0.136448	0.738301	0.144389	2.94752	0.872452	0.853375	1956	27	1929	0.0466838
Dry eyes	375.1	sense organs	rs74956615_A	NA	NA	NA	NA	NA	NA	231221	NA	NA	NA	NA	-0.410726	0.39372	0.281735	1.34233	0.663169	0.29686	2056	127	1929	0.0459261
Epiphora	375.2	sense organs	rs74956615_A	0.00179492	0.0768785	0.858762	1.16099	1.0018	0.981373	232862	1641	231221	0.0555091	FALSE	-0.022879	0.799929	0.134626	3.62216	0.977381	0.977183	1951	22	1929	0.0467217
Disorders of the orbit	376	sense organs	rs74956615_A	-0.387634	0.369877	0.300148	1.3051	0.678661	0.294636	231322	101	231221	0.0554992	FALSE	NA	NA	NA	NA	NA	NA	1930	1	1929	0.0467093
Disorders of optic nerve and visual pathways	377	sense organs	rs74956615_A	-0.0711877	0.122862	0.725481	1.17517	0.931287	0.56231	231903	682	231221	0.0554968	FALSE	0.270742	0.659687	0.274616	3.99978	1.31094	0.681505	1955	26	1929	0.0468448
Optic atrophy	377.1	sense organs	rs74956615_A	-0.688555	0.36215	0.22598	0.952773	0.502302	0.057263	231360	139	231221	0.0554907	FALSE	NA	NA	NA	NA	NA	NA	1944	15	1929	0.0466019
Optic neuritis/neuropathy	377.3	sense organs	rs74956615_A	0.0342691	0.232105	0.635378	1.58592	1.03486	0.882623	231395	174	231221	0.0555082	FALSE	NA	NA	NA	NA	NA	NA	1944	15	1929	0.0471098
Strabismus and other disorders of binocular eye movements	378	sense organs	rs74956615_A	0.00293981	0.0708039	0.870492	1.14912	1.00294	0.966881	233162	1941	231221	0.0555081	FALSE	-0.501968	0.741977	0.098312	2.04244	0.605338	0.498706	1967	38	1929	0.0464176
Strabismus (not specified as paralytic)	378.1	sense organs	rs74956615_A	-0.0597548	0.0962524	0.775836	1.13183	0.941996	0.534722	232328	1107	231221	0.0554922	FALSE	NA	NA	NA	NA	NA	NA	1948	19	1929	0.0465719
Nystagmus and other irregular eye movements	378.2	sense organs	rs74956615_A	0.0533675	0.238252	0.63888	1.63417	1.05482	0.822761	231384	163	231221	0.0555088	FALSE	NA	NA	NA	NA	NA	NA	1936	7	1929	0.0467874
Paralytic strabismus	378.5	sense organs	rs74956615_A	0.233696	0.156892	0.915732	1.69635	1.26326	0.136346	231542	321	231221	0.0555254	FALSE	NA	NA	NA	NA	NA	NA	1940	11	1929	0.0464781
Other disorders of eye	379	sense organs	rs74956615_A	0.0182168	0.0375454	0.945417	1.09534	1.01838	0.62754	238161	6940	231221	0.0555419	FALSE	0.428255	0.244163	0.927815	2.42728	1.53458	0.0794359	2106	177	1929	0.0484034
Scleritis and episcleritis	379.1	sense organs	rs74956615_A	-0.0856058	0.130052	0.704296	1.17362	0.917956	0.510382	231835	614	231221	0.0554965	FALSE	NA	NA	NA	NA	NA	NA	1930	1	1929	0.0467093
Disorders of vitreous body	379.2	sense organs	rs74956615_A	0.0386545	0.0647668	0.91334	1.17744	1.03941	0.550623	233469	2248	231221	0.0555282	FALSE	0.343047	0.291182	0.765366	2.41535	1.40924	0.238749	2056	127	1929	0.0477152
Aphakia and other disorders of lens	379.3	sense organs	rs74956615_A	-0.360721	0.241424	0.418586	1.08441	0.697173	0.135138	231451	230	231221	0.0554909	FALSE	NA	NA	NA	NA	NA	NA	1942	13	1929	0.0467302
Anomalies of pupillary function	379.4	sense organs	rs74956615_A	-0.0662985	0.194184	0.625099	1.34215	0.935851	0.732786	231492	271	231221	0.0555032	FALSE	NA	NA	NA	NA	NA	NA	1946	17	1929	0.0468045
Disorders of iris and ciliary body	379.5	sense organs	rs74956615_A	0.0252187	0.14823	0.75709	1.35532	1.02554	0.864906	231653	432	231221	0.0555092	FALSE	NA	NA	NA	NA	NA	NA	1941	12	1929	0.0464469
Pigmentary iris degeneration	379.51	sense organs	rs74956615_A	NA	NA	NA	NA	NA	NA	231221	NA	NA	NA	NA	NA	NA	NA	NA	NA	NA	1929	NA	NA	NA
Pain, swelling or discharge of eye	379.9	sense organs	rs74956615_A	0.0818622	0.0845719	0.915788	1.27606	1.08531	0.333064	232480	1259	231221	0.0555326	FALSE	0.153304	0.516551	0.363183	2.87319	1.16568	0.766632	1976	47	1929	0.0468368
Disorders of external ear	380	sense organs	rs74956615_A	-0.20344	0.0993147	0.667689	0.98586	0.815919	0.0405173	223304	1175	222129	0.0556134	FALSE	NA	NA	NA	NA	NA	NA	2078	10	2068	0.0476177
Otitis externa	380.1	sense organs	rs74956615_A	-0.0514333	0.0304264	0.89444	1.00776	0.949867	0.0909487	233552	11423	222129	0.0555419	FALSE	-0.619761	0.538334	0.157281	1.35974	0.538073	0.249626	2145	77	2068	0.0466051
Impacted cerumen	380.4	sense organs	rs74956615_A	-0.0200037	0.0255802	0.931962	1.03027	0.980195	0.434215	238239	16110	222129	0.055607	FALSE	-0.0158031	0.336175	0.480657	1.81588	0.984321	0.962506	2192	124	2068	0.0472568
Otitis media and Eustachian tube disorders	381	sense organs	rs74956615_A	0.0497071	0.0258044	0.998803	1.10513	1.05096	0.0540659	240601	14871	225730	0.0555365	FALSE	-0.218585	0.367563	0.363558	1.55893	0.803655	0.552053	2201	126	2075	0.0471979
Otitis media	381.1	sense organs	rs74956615_A	0.0664061	0.031891	1.00338	1.137	1.06866	0.0373166	235098	9368	225730	0.0555113	FALSE	-0.0580541	0.417946	0.377825	1.98811	0.943599	0.889526	2162	87	2075	0.0475257
Suppurative and unspecified otitis media	381.11	sense organs	rs74956615_A	0.0610233	0.035496	0.990826	1.13876	1.06292	0.0855854	233267	7537	225730	0.0554734	FALSE	-0.0526966	0.49046	0.315612	2.23878	0.948668	0.914437	2137	62	2075	0.0475819
Eustachian tube disorders	381.2	sense organs	rs74956615_A	-0.00120154	0.0414285	0.920039	1.0823	0.998799	0.976862	231508	5778	225730	0.0553695	FALSE	-0.858318	0.754256	0.0662658	1.45256	0.423874	0.255134	2123	48	2075	0.047178
Mastoiditis & related conditions	381.3	sense organs	rs74956615_A	-0.113537	0.248622	0.527569	1.40653	0.892671	0.647913	225904	174	225730	0.0553609	FALSE	NA	NA	NA	NA	NA	NA	2079	4	2075	0.0476316
Otorrhea	381.9	sense organs	rs74956615_A	0.0402942	0.0928394	0.86361	1.24309	1.04112	0.664274	226821	1091	225730	0.0553756	FALSE	NA	NA	NA	NA	NA	NA	2083	8	2075	0.0475432
Otalgia	382	sense organs	rs74956615_A	-0.036495	0.0357064	0.898379	1.03337	0.964163	0.30674	233835	8105	225730	0.0553084	FALSE	-0.257189	0.517637	0.23879	1.89765	0.773222	0.619293	2140	65	2075	0.0473815
Otosclerosis	383	sense organs	rs74956615_A	0.0719286	0.138899	0.809256	1.39636	1.07458	0.604564	226201	471	225730	0.0553737	FALSE	NA	NA	NA	NA	NA	NA	2078	3	2075	0.0476545
Other disorders of tympanic membrane	384	sense organs	rs74956615_A	0.0258895	0.0691081	0.893794	1.17205	1.02623	0.707941	227733	2003	225730	0.0553768	FALSE	NA	NA	NA	NA	NA	NA	2091	16	2075	0.0475808
Myringitis	384.1	sense organs	rs74956615_A	0.543213	0.334073	0.837159	3.14553	1.72153	0.103943	225785	55	225730	0.0553738	FALSE	NA	NA	NA	NA	NA	NA	2077	2	2075	0.0476774
Perforation of tympanic membrane	384.4	sense organs	rs74956615_A	0.0205853	0.0750559	0.87831	1.17897	1.0208	0.783881	227433	1703	225730	0.0553731	FALSE	NA	NA	NA	NA	NA	NA	2088	13	2075	0.0476492
Other disorders of middle ear and mastoid	385	sense organs	rs74956615_A	0.0144793	0.118022	0.798507	1.26907	1.01458	0.902358	226419	689	225730	0.0553676	FALSE	NA	NA	NA	NA	NA	NA	2083	8	2075	0.0476354
Cholesteatoma	385.3	sense organs	rs74956615_A	-0.139526	0.158623	0.62774	1.17084	0.86977	0.379073	226167	437	225730	0.0553522	FALSE	NA	NA	NA	NA	NA	NA	2079	4	2075	0.047727
Tympanosclerosis and middle ear disease related to otitis media	385.5	sense organs	rs74956615_A	0.269311	0.183867	0.895139	1.84486	1.30906	0.143002	225957	227	225730	0.0553811	FALSE	NA	NA	NA	NA	NA	NA	2078	3	2075	0.0476545
Vertiginous syndromes and other disorders of vestibular system	386	sense organs	rs74956615_A	-0.0262241	0.0303106	0.917495	1.03326	0.974117	0.386941	244214	11266	232948	0.0555583	FALSE	-0.455194	0.450383	0.233989	1.40512	0.634325	0.312169	1769	99	1670	0.046944
Meniere's disease	386.1	sense organs	rs74956615_A	-0.0263086	0.0979587	0.799386	1.17404	0.974034	0.788262	233979	1031	232948	0.0556049	FALSE	NA	NA	NA	NA	NA	NA	1680	10	1670	0.0479065
Peripheral or central vertigo	386.2	sense organs	rs74956615_A	-0.00852759	0.043719	0.909133	1.07912	0.991509	0.84535	238143	5195	232948	0.0556049	FALSE	-0.67184	0.5488	0.145385	1.31297	0.510768	0.220878	1751	81	1670	0.0468255
Central origin vertigo	386.21	sense organs	rs74956615_A	0.0702836	0.249461	0.633228	1.69388	1.07281	0.778142	233094	146	232948	0.0556126	FALSE	NA	NA	NA	NA	NA	NA	1677	7	1670	0.0480221
Labyrinthitis	386.3	sense organs	rs74956615_A	-0.0553102	0.0413235	0.871756	1.02509	0.946192	0.180743	239014	6066	232948	0.0555452	FALSE	NA	NA	NA	NA	NA	NA	1682	12	1670	0.0479358
Dizziness and giddiness (Light-headedness and vertigo)	386.9	sense organs	rs74956615_A	-0.102334	0.0536147	0.811358	1.00118	0.902728	0.0563008	236686	3738	232948	0.0555294	FALSE	-0.0726081	0.180816	0.646106	1.31469	0.929965	0.688009	2233	563	1670	0.0469794
Other disorders of ear	388	sense organs	rs74956615_A	-0.0790323	0.104443	0.748154	1.12717	0.92401	0.449227	226762	953	225809	0.055609	FALSE	NA	NA	NA	NA	NA	NA	1924	11	1913	0.0470283
Hearing loss	389	sense organs	rs74956615_A	-0.0278823	0.0227295	0.929903	1.01656	0.972503	0.219935	246844	21035	225809	0.0555103	FALSE	-0.0295772	0.219989	0.618937	1.47033	0.970856	0.893048	2242	329	1913	0.0470595
Sensorineural hearing loss	389.1	sense organs	rs74956615_A	0.0153115	0.0549416	0.910232	1.12905	1.01543	0.780486	229020	3211	225809	0.055636	FALSE	-0.120566	0.293268	0.478438	1.52153	0.886418	0.680989	2099	186	1913	0.0467489
Conductive hearing loss	389.2	sense organs	rs74956615_A	0.0472868	0.10795	0.842773	1.28736	1.04842	0.661354	226606	797	225809	0.0556345	FALSE	NA	NA	NA	NA	NA	NA	1928	15	1913	0.0467998
Degenerative and vascular disorders of ear	389.3	sense organs	rs74956615_A	0.0568999	0.110005	0.847316	1.30479	1.05855	0.604982	226572	763	225809	0.0556361	FALSE	NA	NA	NA	NA	NA	NA	1916	3	1913	0.0470908
Tinnitus	389.4	sense organs	rs74956615_A	-0.0667586	0.0402245	0.86374	1.01128	0.935421	0.0969848	232306	6497	225809	0.0555345	FALSE	0.477631	0.380582	0.710674	3.21521	1.61225	0.209479	1982	69	1913	0.0478078
Disorders of acoustic nerve	389.5	sense organs	rs74956615_A	0.0634688	0.139889	0.800761	1.38711	1.06553	0.650039	226275	466	225809	0.055633	FALSE	NA	NA	NA	NA	NA	NA	1915	2	1913	0.0471154
Rheumatic disease of the heart valves	394	circulatory system	rs74956615_A	0.0107757	0.0638287	0.889928	1.14304	1.01083	0.865937	240024	2393	237631	0.0555052	FALSE	-0.131859	0.215062	0.566699	1.32014	0.876464	0.539795	1780	386	1394	0.0491587
Mitral valve stenosis and aortic valve stenosis	394.1	circulatory system	rs74956615_A	-0.0698023	0.131369	0.713545	1.19525	0.932578	0.59518	238232	601	237631	0.0554917	FALSE	-0.355606	0.393372	0.2995	1.42494	0.700748	0.365998	1507	113	1394	0.0490557
Mitral valve disease	394.2	circulatory system	rs74956615_A	-0.0921515	0.170802	0.641111	1.25474	0.911967	0.589527	237992	361	237631	0.0554939	FALSE	-0.177822	0.403941	0.348912	1.73331	0.837091	0.659779	1490	96	1394	0.0494342
Aortic valve disease	394.3	circulatory system	rs74956615_A	0.11867	0.434277	0.425214	2.40839	1.126	0.784655	237677	46	237631	0.0555023	FALSE	0.544165	0.395355	0.744263	3.57313	1.72317	0.168699	1452	58	1394	0.0510671
Acute rheumatic heart disease	394.4	circulatory system	rs74956615_A	0.159994	0.380025	0.508245	2.30274	1.1735	0.673748	237689	58	237631	0.0555032	FALSE	NA	NA	NA	NA	NA	NA	1409	15	1394	0.0496327
Disease of tricuspid valve	394.7	circulatory system	rs74956615_A	0.0552596	0.139305	0.79518	1.37431	1.05681	0.691603	238107	476	237631	0.0555068	FALSE	-0.143412	0.321637	0.440017	1.56694	0.866397	0.655684	1551	157	1394	0.0492847
Heart valve disorders	395	circulatory system	rs74956615_A	-0.0317495	0.0421775	0.89103	1.05125	0.968749	0.451594	243414	5783	237631	0.0554619	FALSE	-0.33229	0.175627	0.504955	1.00645	0.71728	0.0584885	2156	762	1394	0.0463885
Nonrheumatic mitral valve disorders	395.1	circulatory system	rs74956615_A	0.00146239	0.0588962	0.890549	1.12191	1.00146	0.980191	240457	2826	237631	0.0555023	FALSE	-0.409274	0.222114	0.422565	1.01201	0.664132	0.0653828	1840	446	1394	0.0466807
Nonrheumatic aortic valve disorders	395.2	circulatory system	rs74956615_A	-0.0410181	0.0599825	0.851636	1.07747	0.959812	0.49408	240478	2847	237631	0.055475	FALSE	-0.0750467	0.220691	0.592806	1.41202	0.9277	0.733817	1729	335	1394	0.049904
Nonrheumatic tricuspid valve disorders	395.3	circulatory system	rs74956615_A	-0.380185	0.344105	0.322198	1.26149	0.683735	0.269224	237746	115	237631	0.0554929	FALSE	-0.267297	0.357224	0.357286	1.4678	0.765446	0.454302	1524	130	1394	0.049167
Nonrheumatic pulmonary valve disorders	395.4	circulatory system	rs74956615_A	-0.170229	0.250986	0.495749	1.33424	0.843472	0.497619	237810	179	237631	0.0554948	FALSE	-0.385424	0.479385	0.234608	1.58323	0.680162	0.421398	1472	78	1394	0.0491349
Heart valve replaced	395.6	circulatory system	rs74956615_A	-0.0671013	0.0914458	0.777886	1.11358	0.9351	0.463081	238869	1238	237631	0.0554835	FALSE	-0.130286	0.325103	0.443181	1.59982	0.877845	0.688603	1539	145	1394	0.0496673
Abnormal heart sounds	396	circulatory system	rs74956615_A	0.0480311	0.0531698	0.943885	1.16268	1.0492	0.366338	240949	3318	237631	0.0555396	FALSE	0.0856649	0.32184	0.553348	1.97276	1.08944	0.790106	1518	124	1394	0.0502072
Hypertension	401	circulatory system	rs74956615_A	-0.0143524	0.0151809	0.956797	1.01546	0.98575	0.34444	247448	60749	186699	0.05551	FALSE	0.188692	0.236851	0.774937	1.96867	1.20767	0.425645	2247	1933	314	0.0469548
Essential hypertension	401.1	circulatory system	rs74956615_A	-0.0141967	0.0152013	0.956908	1.01566	0.985904	0.350348	247216	60517	186699	0.0555139	FALSE	0.185901	0.23686	0.77274	1.96318	1.2043	0.432539	2227	1913	314	0.0468148
Hypertensive heart and/or renal disease	401.2	circulatory system	rs74956615_A	-0.110692	0.0882006	0.749719	1.05967	0.895214	0.209476	188088	1389	186699	0.055628	FALSE	0.0300879	0.270055	0.613761	1.77782	1.03055	0.911288	996	682	314	0.0443178
Hypertensive heart disease	401.21	circulatory system	rs74956615_A	0.0449579	0.160027	0.752942	1.41214	1.04598	0.778756	187064	365	186699	0.0556739	FALSE	0.0919142	0.306894	0.600795	2.01567	1.09627	0.76456	645	331	314	0.0427295
Hypertensive chronic kidney disease	401.22	circulatory system	rs74956615_A	-0.155837	0.103845	0.693712	1.04269	0.855699	0.133442	187738	1039	186699	0.0556271	FALSE	-0.214222	0.316582	0.434554	1.51051	0.807169	0.498615	736	422	314	0.0418173
Other hypertensive complications	401.3	circulatory system	rs74956615_A	-0.25416	0.265915	0.440261	1.25781	0.775567	0.339175	186870	171	186699	0.0556589	FALSE	0.676512	0.379181	0.916285	4.10461	1.96701	0.0744005	414	100	314	0.0486703
Elevated blood pressure reading without diagnosis of hypertension	402	circulatory system	rs74956615_A	-0.0223531	0.0352181	0.912065	1.0471	0.977895	0.525621	247448	8223	239225	0.05551	FALSE	NA	NA	NA	NA	NA	NA	2247	12	2235	0.0469548
Ischemic Heart Disease	411	circulatory system	rs74956615_A	-0.010159	0.0216068	0.948666	1.03252	0.989892	0.638228	246676	24636	222040	0.0555243	FALSE	0.278654	0.237467	0.845356	2.15215	1.32135	0.240618	2234	1883	351	0.0472229
Unstable angina (intermediate coronary syndrome)	411.1	circulatory system	rs74956615_A	-0.00416648	0.05147	0.898979	1.10001	0.995842	0.935482	225826	3786	222040	0.0555882	FALSE	0.139394	0.263552	0.695332	1.96103	1.14958	0.596871	1246	895	351	0.0418587
Myocardial infarction	411.2	circulatory system	rs74956615_A	-0.00382058	0.0372042	0.925481	1.07081	0.996187	0.918207	229542	7502	222040	0.0555787	FALSE	0.268368	0.260705	0.795833	2.21923	1.30783	0.303295	1272	921	351	0.0441486
Angina pectoris	411.3	circulatory system	rs74956615_A	0.00177707	0.028411	0.947159	1.05875	1.00178	0.950126	235254	13214	222040	0.0555873	FALSE	4.20974e-05	0.268767	0.597064	1.72013	1.00004	0.999875	1080	729	351	0.0383787
Coronary atherosclerosis	411.4	circulatory system	rs74956615_A	-0.00350158	0.0265474	0.945682	1.0494	0.996505	0.895064	237658	15618	222040	0.0555661	FALSE	0.292009	0.239173	0.853514	2.18755	1.33912	0.22212	2138	1787	351	0.0467563
Aneurysm and dissection of heart	411.41	circulatory system	rs74956615_A	-0.342999	0.29268	0.378303	1.20342	0.709639	0.241227	222195	155	222040	0.0555865	FALSE	0.365938	0.46694	0.550955	3.49231	1.44187	0.43322	433	82	351	0.0411663
Other chronic ischemic heart disease, unspecified	411.8	circulatory system	rs74956615_A	0.00526323	0.0280954	0.951072	1.06181	1.00528	0.851398	235712	13672	222040	0.0555937	FALSE	0.232175	0.249794	0.786395	2.10082	1.26134	0.352647	1607	1256	351	0.0462103
Other acute and subacute forms of ischemic heart disease	411.9	circulatory system	rs74956615_A	-0.0339447	0.0828879	0.818456	1.13293	0.966625	0.682154	223514	1474	222040	0.055584	FALSE	-0.375839	0.819455	0.0928738	2.7217	0.686713	0.646489	389	38	351	0.0367802
Other forms of chronic heart disease	414	circulatory system	rs74956615_A	-0.0264918	0.0660407	0.853529	1.10585	0.973856	0.688314	224359	2319	222040	0.0555809	FALSE	0.113108	0.322363	0.593033	2.11456	1.11975	0.725685	624	273	351	0.0417204
ASCVD	414.2	circulatory system	rs74956615_A	NA	NA	NA	NA	NA	NA	222040	NA	NA	NA	NA	-0.334676	0.709669	0.139216	2.46868	0.71557	0.637216	399	48	351	0.0370464
Pulmonary heart disease	415	circulatory system	rs74956615_A	0.0436121	0.104189	0.846324	1.27379	1.04458	0.67552	244376	864	243512	0.0555765	FALSE	-0.0995665	0.223994	0.573211	1.38353	0.90523	0.656677	1922	366	1556	0.0443975
Acute pulmonary heart disease	415.1	circulatory system	rs74956615_A	NA	NA	NA	NA	NA	NA	243513	1	243512	0.0555685	NA	0.203506	0.395911	0.521654	2.50979	1.22569	0.607238	1636	80	1556	0.0452152
Pulmonary embolism and infarction, acute	415.11	circulatory system	rs74956615_A	NA	NA	NA	NA	NA	NA	243513	1	243512	0.0555685	NA	0.232304	0.396086	0.536826	2.58489	1.2615	0.557541	1634	78	1556	0.0452705
Chronic pulmonary heart disease	415.2	circulatory system	rs74956615_A	0.0718053	0.105342	0.868455	1.31304	1.07445	0.495468	244337	825	243512	0.0555812	FALSE	-0.197313	0.249249	0.491125	1.31041	0.820934	0.428578	1861	305	1556	0.0439052
Primary pulmonary hypertension	415.21	circulatory system	rs74956615_A	0.287595	0.145035	0.99138	1.75249	1.33322	0.0473755	243872	360	243512	0.0555934	FALSE	-0.171738	0.563904	0.231623	2.22904	0.8422	0.760708	1607	51	1556	0.0446497
Cardiomegaly	416	circulatory system	rs74956615_A	-0.0972131	0.0571684	0.809686	1.01316	0.907363	0.0890427	246811	3299	243512	0.055501	FALSE	0.252899	0.181198	0.895237	1.82467	1.28775	0.162803	2012	456	1556	0.0473713
Nonspecific chest pain	418	circulatory system	rs74956615_A	NA	NA	NA	NA	NA	NA	244487	5	244482	0.0555393	NA	-0.198013	0.159736	0.601092	1.12547	0.820359	0.215113	2204	1436	768	0.0471531
Precordial pain	418.1	circulatory system	rs74956615_A	-0.0475828	0.0587267	0.848196	1.06784	0.953532	0.417801	247443	2961	244482	0.0555091	FALSE	-0.233304	0.2209	0.507676	1.21039	0.791913	0.290898	1199	431	768	0.0490888
Carditis	420	circulatory system	rs74956615_A	0.0741004	0.0675218	0.941013	1.2263	1.07691	0.272454	246259	2015	244244	0.0555077	FALSE	0.287458	0.258178	0.780709	2.15983	1.33303	0.265533	1914	177	1737	0.0476941
Myocarditis	420.1	circulatory system	rs74956615_A	-0.536773	0.311166	0.298046	1.02148	0.584632	0.0845206	244407	163	244244	0.0554611	FALSE	NA	NA	NA	NA	NA	NA	1743	6	1737	0.0466862
Pericarditis	420.2	circulatory system	rs74956615_A	0.134901	0.0795967	0.975633	1.33314	1.14442	0.0901116	245616	1372	244244	0.0555167	FALSE	0.271267	0.314371	0.674502	2.33671	1.31163	0.388199	1853	116	1737	0.0472431
Acute pericarditis	420.21	circulatory system	rs74956615_A	0.0999248	0.143804	0.823659	1.449	1.10509	0.487139	244676	432	244244	0.055485	FALSE	0.270653	0.676601	0.264518	4.13729	1.31082	0.689143	1762	25	1737	0.0466748
Chronic pericarditis	420.22	circulatory system	rs74956615_A	0.593927	0.220729	1.14371	2.728	1.81109	0.00712921	244365	121	244244	0.0554955	FALSE	0.6358	0.594842	0.482925	5.33023	1.88853	0.285135	1761	24	1737	0.0469827
Endocarditis	420.3	circulatory system	rs74956615_A	0.0295444	0.132929	0.785565	1.32397	1.02999	0.824113	244780	536	244244	0.0554791	FALSE	0.129578	0.446659	0.426992	2.52485	1.13835	0.771737	1802	65	1737	0.0467256
Cardiomyopathy	425	circulatory system	rs74956615_A	0.0110319	0.0868094	0.849216	1.19375	1.01109	0.898876	245528	1284	244244	0.0554783	FALSE	0.0916875	0.197387	0.734776	1.59645	1.09602	0.642285	2138	401	1737	0.0471964
Primary/intrinsic cardiomyopathies	425.1	circulatory system	rs74956615_A	-0.00508817	0.0886287	0.832497	1.17865	0.994925	0.954219	245493	1249	244244	0.055474	FALSE	0.0776883	0.203765	0.71454	1.59217	1.08079	0.703008	2114	377	1737	0.0470428
Hypertrophic obstructive cardiomyopathy	425.11	circulatory system	rs74956615_A	-0.0593172	0.267513	0.533531	1.53402	0.942408	0.82452	244387	143	244244	0.055474	FALSE	0.895644	0.538653	0.737382	6.40969	2.44891	0.0963632	1762	25	1737	0.0471961
Other hypertrophic cardiomyopathy	425.12	circulatory system	rs74956615_A	-0.00951605	0.235492	0.603453	1.52671	0.990529	0.967767	244421	177	244244	0.0554753	FALSE	NA	NA	NA	NA	NA	NA	1747	10	1737	0.0463532
Secondary/extrinsic cardiomyopathies	425.2	circulatory system	rs74956615_A	NA	NA	NA	NA	NA	NA	244263	19	244244	0.0554756	NA	-0.0461034	0.406394	0.393835	1.97716	0.954943	0.909678	1826	89	1737	0.0464335
Other cardiomyopathy	425.8	circulatory system	rs74956615_A	0.446818	0.351248	0.729405	2.93808	1.56333	0.203342	244298	54	244244	0.0554819	FALSE	NA	NA	NA	NA	NA	NA	1743	6	1737	0.046383
Cardiac conduction disorders	426	circulatory system	rs74956615_A	-0.00578099	0.0432827	0.912462	1.08122	0.994236	0.893748	223554	5422	218132	0.0555793	FALSE	-0.344039	0.18622	0.491457	1.02129	0.708901	0.0646769	1660	919	741	0.0454542
Atrioventricular [AV] block	426.2	circulatory system	rs74956615_A	-0.0222315	0.0689207	0.852164	1.11663	0.978014	0.747024	220260	2128	218132	0.0555784	FALSE	-0.7283	0.302843	0.258816	0.853313	0.482729	0.016178	1044	303	741	0.0451327
First degree AV block	426.21	circulatory system	rs74956615_A	-0.0917126	0.0984162	0.748105	1.10069	0.912367	0.351396	219234	1102	218132	0.0555683	FALSE	-0.740382	0.374948	0.215685	0.949657	0.476932	0.0483108	920	179	741	0.0469033
Mobitz II AV block	426.22	circulatory system	rs74956615_A	NA	NA	NA	NA	NA	NA	218132	NA	NA	NA	NA	NA	NA	NA	NA	NA	NA	755	14	741	0.0504265
Second degree AV block	426.23	circulatory system	rs74956615_A	0.0453316	0.145965	0.776284	1.37731	1.04637	0.756131	218571	439	218132	0.0555976	FALSE	-0.338831	0.634703	0.166534	2.14206	0.712603	0.593451	782	41	741	0.0502577
Atrioventricular block, complete	426.24	circulatory system	rs74956615_A	-0.0481693	0.137306	0.720053	1.23467	0.952972	0.725725	218673	541	218132	0.0555861	FALSE	-0.580745	0.471874	0.20129	1.3114	0.559481	0.218427	843	102	741	0.0487639
Other heart block	426.25	circulatory system	rs74956615_A	-0.0409239	0.28829	0.517874	1.6183	0.959902	0.887116	218253	121	218132	0.0555919	FALSE	NA	NA	NA	NA	NA	NA	758	17	741	0.0501966
Bundle branch block	426.3	circulatory system	rs74956615_A	-0.0243793	0.0733242	0.842706	1.12349	0.975915	0.739522	220001	1869	218132	0.0555808	FALSE	-0.228245	0.250109	0.480632	1.28544	0.795929	0.361462	1082	341	741	0.048842
Right bundle branch block	426.31	circulatory system	rs74956615_A	NA	NA	NA	NA	NA	NA	218140	8	218132	0.0555956	NA	-0.349471	0.342027	0.344307	1.3293	0.705061	0.306893	909	168	741	0.0485303
Left bundle branch block	426.32	circulatory system	rs74956615_A	-0.0166763	0.0773928	0.842172	1.14086	0.983462	0.829397	219794	1662	218132	0.0555854	FALSE	-0.340089	0.333446	0.355901	1.32631	0.711707	0.307766	913	172	741	0.0491922
Anomalous atrioventricular excitation	426.4	circulatory system	rs74956615_A	0.0637423	0.211778	0.684962	1.57688	1.06582	0.763425	218337	205	218132	0.055596	FALSE	NA	NA	NA	NA	NA	NA	751	10	741	0.0506491
Abnormal electrocardiogram [ECG] [EKG]	426.7	circulatory system	rs74956615_A	NA	NA	NA	NA	NA	NA	218132	NA	NA	NA	NA	-0.401551	0.228927	0.422203	1.0388	0.669281	0.0794207	1211	470	741	0.0457589
Other cardiac conduction disorders	426.8	circulatory system	rs74956615_A	-0.744149	0.58887	0.116078	1.26753	0.475138	0.206341	218187	55	218132	0.055586	FALSE	-0.514814	0.362684	0.278605	1.16774	0.597612	0.155767	896	155	741	0.0486462
Cardiac pacemaker/device in situ	426.9	circulatory system	rs74956615_A	0.0633922	0.0643231	0.937106	1.20597	1.06544	0.324365	220401	2269	218132	0.0556242	FALSE	-0.472353	0.256823	0.37112	1.01905	0.623533	0.0658831	1129	388	741	0.0465359
Cardiac pacemaker in situ	426.91	circulatory system	rs74956615_A	0.0987307	0.0657605	0.967987	1.25276	1.10377	0.13326	220234	2102	218132	0.0556407	FALSE	-0.406929	0.280154	0.376474	1.13406	0.665692	0.146357	1033	292	741	0.0479497
Cardiac defibrillator in situ	426.92	circulatory system	rs74956615_A	NA	NA	NA	NA	NA	NA	218132	NA	NA	NA	NA	-0.619716	0.327732	0.272401	0.991882	0.538097	0.0586344	978	237	741	0.0464535
Cardiac dysrhythmias	427	circulatory system	rs74956615_A	-0.00994335	0.0203094	0.951299	1.03013	0.990106	0.624421	245129	26997	218132	0.0555473	FALSE	-0.156346	0.1651	0.620252	1.18617	0.855263	0.343649	2074	1333	741	0.0476924
Paroxysmal tachycardia, unspecified	427.1	circulatory system	rs74956615_A	-0.0233529	0.0549874	0.875625	1.08632	0.976918	0.671059	221452	3320	218132	0.0555746	FALSE	-0.00632044	0.215575	0.646239	1.50832	0.993699	0.97661	1160	419	741	0.0511797
Paroxysmal supraventricular tachycardia	427.11	circulatory system	rs74956615_A	-0.0110945	0.0628292	0.872431	1.11618	0.988967	0.859837	220634	2502	218132	0.0555866	FALSE	0.0360496	0.294882	0.562658	1.80169	1.03671	0.9027	906	165	741	0.050957
Paroxysmal ventricular tachycardia	427.12	circulatory system	rs74956615_A	-0.0999616	0.112449	0.720527	1.12027	0.904872	0.37403	218975	843	218132	0.0555735	FALSE	-0.139184	0.244496	0.531327	1.39044	0.870068	0.569172	1071	330	741	0.0497442
Atrial fibrillation and flutter	427.2	circulatory system	rs74956615_A	0.0198981	0.0285237	0.964266	1.07835	1.0201	0.485427	231043	12911	218132	0.0556454	FALSE	-0.153176	0.187274	0.593962	1.23957	0.857979	0.413402	1554	813	741	0.0491416
Atrial fibrillation	427.21	circulatory system	rs74956615_A	-0.102712	0.0711085	0.782727	1.03449	0.902387	0.148614	220261	2129	218132	0.0555423	FALSE	-0.16004	0.188009	0.588971	1.23272	0.85211	0.394637	1545	804	741	0.0491165
Atrial flutter	427.22	circulatory system	rs74956615_A	0.0532718	0.218453	0.667818	1.57876	1.05472	0.80734	218327	195	218132	0.0555952	FALSE	-0.116858	0.252837	0.533715	1.44333	0.889711	0.643947	1031	290	741	0.0507042
Other specified cardiac dysrhythmias	427.3	circulatory system	rs74956615_A	-0.00379022	0.055013	0.892891	1.10786	0.996217	0.945072	221411	3279	218132	0.0555886	FALSE	-0.433719	0.215173	0.421733	0.982572	0.648094	0.0438333	1326	585	741	0.0454619
Cardiac arrest and ventricular fibrillation	427.4	circulatory system	rs74956615_A	-0.0117522	0.113641	0.785065	1.22635	0.988317	0.917634	218897	765	218132	0.0555901	FALSE	0.0128503	0.324129	0.514986	1.85267	1.01293	0.968376	884	143	741	0.0506374
Ventricular fibrillation and flutter	427.41	circulatory system	rs74956615_A	0.00379789	0.172258	0.703656	1.38508	1.00381	0.98241	218459	327	218132	0.0555931	FALSE	0.296895	0.393358	0.581732	2.76982	1.34567	0.450386	816	75	741	0.0517053
Cardiac arrest	427.42	circulatory system	rs74956615_A	-0.0359127	0.142097	0.721552	1.26085	0.964725	0.800475	218631	499	218132	0.0555883	FALSE	0.0386155	0.360172	0.485263	2.01845	1.03937	0.914619	851	110	741	0.0507573
Arrhythmia (cardiac) NOS	427.5	circulatory system	rs74956615_A	-0.0896239	0.0938814	0.756716	1.09371	0.914275	0.339755	219325	1193	218132	0.0555692	FALSE	-0.481654	0.332078	0.309307	1.14683	0.617761	0.146941	927	186	741	0.0484008
Premature beats	427.6	circulatory system	rs74956615_A	-0.220444	0.110944	0.64068	0.990267	0.802162	0.0469233	219092	960	218132	0.0555478	FALSE	0.0791326	0.263535	0.633648	1.78837	1.08235	0.763968	967	226	741	0.052031
Supraventricular premature beats	427.61	circulatory system	rs74956615_A	-0.837048	0.418591	0.168782	0.896709	0.432987	0.0455349	218251	119	218132	0.0555765	FALSE	0.213583	0.416843	0.507403	2.65553	1.23811	0.608383	806	65	741	0.0518319
Tachycardia NOS	427.7	circulatory system	rs74956615_A	-0.0276825	0.0609257	0.861402	1.09387	0.972697	0.649566	220838	2706	218132	0.0555748	FALSE	-0.0310714	0.317411	0.501001	1.75434	0.969406	0.92202	888	147	741	0.0509122
Sinoatrial node dysfunction (Bradycardia)	427.8	circulatory system	rs74956615_A	0.110182	0.143582	0.832556	1.46333	1.11648	0.442854	218561	429	218132	0.0556042	FALSE	-0.473566	0.347403	0.302275	1.19117	0.622777	0.172832	920	179	741	0.0483609
Palpitations	427.9	circulatory system	rs74956615_A	-0.0172041	0.0336462	0.919666	1.04934	0.982943	0.609123	227134	9002	218132	0.0555684	FALSE	-0.100667	0.225645	0.575062	1.39716	0.904235	0.655505	1137	396	741	0.0492366
Congestive heart failure; nonhypertensive	428	circulatory system	rs74956615_A	0.00590458	0.0462546	0.917682	1.10016	1.00592	0.898423	246284	4684	241600	0.0555	FALSE	-0.394203	0.177162	0.475458	0.953263	0.674217	0.0260745	1820	990	830	0.0469989
Congestive heart failure (CHF) NOS	428.1	circulatory system	rs74956615_A	-0.0474098	0.0715348	0.826533	1.09422	0.953697	0.50749	243615	2015	241600	0.0554776	FALSE	-0.330584	0.193095	0.490084	1.04615	0.718504	0.0868926	1549	719	830	0.0492502
Heart failure NOS	428.2	circulatory system	rs74956615_A	0.0325985	0.053102	0.929585	1.14476	1.03314	0.539291	245047	3447	241600	0.0555188	FALSE	-0.532969	0.279131	0.33153	0.994707	0.58686	0.0562122	1117	287	830	0.0499432
Heart failure with reduced EF [Systolic or combined heart failure]	428.3	circulatory system	rs74956615_A	NA	NA	NA	NA	NA	NA	241600	NA	NA	NA	NA	-0.338303	0.223103	0.455527	1.09478	0.71298	0.129431	1280	450	830	0.0500586
Heart failure with preserved EF [Diastolic heart failure]	428.4	circulatory system	rs74956615_A	NA	NA	NA	NA	NA	NA	241600	NA	NA	NA	NA	-0.40351	0.250219	0.402371	1.07637	0.667971	0.106826	1184	354	830	0.0499945
Ill-defined descriptions and complications of heart disease	429	circulatory system	rs74956615_A	0.0325156	0.0861436	0.868851	1.21816	1.03305	0.705833	242871	1271	241600	0.0555101	FALSE	-0.248697	0.175336	0.551718	1.09846	0.779816	0.156072	1681	851	830	0.049983
Heart transplant/surgery	429.1	circulatory system	rs74956615_A	-0.597371	0.595299	0.132303	1.48399	0.550257	0.315629	241647	47	241600	0.0554955	FALSE	-0.539701	0.334472	0.288983	1.08236	0.582923	0.106617	1017	187	830	0.0506327
Abnormal function study of cardiovascular system	429.2	circulatory system	rs74956615_A	0.0177115	0.0877586	0.853228	1.20388	1.01787	0.840057	242840	1240	241600	0.0555059	FALSE	-0.0361655	0.193928	0.655609	1.40478	0.964481	0.852061	1327	497	830	0.0541462
Symptoms involving cardiovascular system	429.3	circulatory system	rs74956615_A	0.547282	0.451461	0.629606	3.82605	1.72855	0.225418	241630	30	241600	0.0555046	FALSE	-0.37339	0.248592	0.415876	1.10559	0.688397	0.133092	1170	340	830	0.0503923
Cardiac complications, not elsewhere classified	429.9	circulatory system	rs74956615_A	NA	NA	NA	NA	NA	NA	241602	2	241600	0.0554997	NA	-0.233153	0.296883	0.429527	1.38364	0.792032	0.432257	1027	197	830	0.0524922
Intracranial hemorrhage	430	circulatory system	rs74956615_A	0.0271743	0.0785265	0.877869	1.19452	1.02755	0.729303	239968	1546	238422	0.0555097	FALSE	-0.45109	0.561722	0.176986	1.68407	0.636933	0.421946	1601	61	1540	0.048079
Subarachnoid hemorrhage	430.1	circulatory system	rs74956615_A	0.0627818	0.105381	0.860542	1.30129	1.06479	0.551335	239250	828	238422	0.0555126	FALSE	NA	NA	NA	NA	NA	NA	1553	13	1540	0.0485119
Intracerebral hemorrhage	430.2	circulatory system	rs74956615_A	0.0638125	0.110735	0.851879	1.31559	1.06589	0.564438	239174	752	238422	0.0555113	FALSE	-0.224663	0.731276	0.139662	2.73604	0.798785	0.758676	1569	29	1540	0.0485172
Subdural hemorrhage	430.3	circulatory system	rs74956615_A	NA	NA	NA	NA	NA	NA	238422	NA	NA	NA	NA	-1.5707	1.37859	0.00356979	1.52352	0.2079	0.254555	1566	26	1540	0.0480485
Cerebrovascular disease	433	circulatory system	rs74956615_A	0.00329786	0.0357058	0.934869	1.07534	1.0033	0.92641	246378	7956	238422	0.0555024	FALSE	-0.135916	0.171895	0.618873	1.21558	0.872916	0.429124	2234	694	1540	0.0472209
Occlusion and stenosis of precerebral arteries	433.1	circulatory system	rs74956615_A	-0.116382	0.094123	0.73638	1.06531	0.890136	0.216279	239651	1229	238422	0.0554705	FALSE	-0.232101	0.221215	0.50481	1.20491	0.792866	0.294083	1922	382	1540	0.0472014
Occlusion of cerebral arteries, with cerebral infarction	433.11	circulatory system	rs74956615_A	NA	NA	NA	NA	NA	NA	238422	NA	NA	NA	NA	-3.79364	1.92915	4.39901e-05	0.290302	0.0225135	0.0492424	1609	69	1540	0.046692
Cerebral atherosclerosis	433.12	circulatory system	rs74956615_A	-0.329252	0.199808	0.474355	1.04141	0.719462	0.0993853	238748	326	238422	0.055481	FALSE	-7.63202	11.9247	NA	0.571738	0.00048468	0.52216	1561	21	1540	0.0479734
Occlusion of cerebral arteries	433.2	circulatory system	rs74956615_A	0.0705609	0.0575699	0.956856	1.19918	1.07311	0.220329	241229	2807	238422	0.0555423	FALSE	-0.250434	0.29708	0.418007	1.34891	0.778463	0.399237	1738	198	1540	0.047731
Cerebral artery occlusion, with cerebral infarction	433.21	circulatory system	rs74956615_A	0.0683316	0.0583416	0.953233	1.19827	1.07072	0.241505	241160	2738	238422	0.0555399	FALSE	-0.268074	0.305268	0.402908	1.3435	0.764851	0.379858	1730	190	1540	0.0476717
Cerebral ischemia	433.3	circulatory system	rs74956615_A	-0.0785481	0.0545786	0.829294	1.02719	0.924458	0.150101	241987	3565	238422	0.0554423	FALSE	0.126199	0.206773	0.746428	1.6827	1.13451	0.541647	1890	350	1540	0.049581
Transient cerebral ischemia	433.31	circulatory system	rs74956615_A	-0.0452795	0.061052	0.846171	1.07506	0.95573	0.458296	241175	2753	238422	0.055474	FALSE	0.124141	0.214763	0.731848	1.70293	1.13218	0.563238	1857	317	1540	0.0494585
Moyamoya disease	433.32	circulatory system	rs74956615_A	NA	NA	NA	NA	NA	NA	238422	NA	NA	NA	NA	NA	NA	NA	NA	NA	NA	1540	NA	NA	NA
Cerebral aneurysm	433.5	circulatory system	rs74956615_A	0.130663	0.166673	0.808659	1.55705	1.13958	0.433072	238733	311	238422	0.0555105	FALSE	0.518803	0.616432	0.405032	4.8978	1.68002	0.399999	1565	25	1540	0.0489316
Acute, but ill-defined cerebrovascular disease	433.6	circulatory system	rs74956615_A	NA	NA	NA	NA	NA	NA	238422	NA	NA	NA	NA	-0.109432	0.364393	0.412013	1.74209	0.896343	0.763939	1655	115	1540	0.0484048
Late effects of cerebrovascular disease	433.8	circulatory system	rs74956615_A	NA	NA	NA	NA	NA	NA	238422	NA	NA	NA	NA	-0.178863	0.300148	0.446481	1.45868	0.83622	0.55123	1728	188	1540	0.0479624
Atherosclerosis	440	circulatory system	rs74956615_A	0.0432176	0.0983326	0.856387	1.25959	1.04417	0.660296	238500	982	237518	0.0555329	FALSE	-0.263111	0.200696	0.512496	1.1279	0.768657	0.18986	1821	510	1311	0.0466447
Atherosclerosis of renal artery	440.1	circulatory system	rs74956615_A	-0.171906	0.390371	0.35436	1.67547	0.842059	0.659672	237592	74	237518	0.0555231	FALSE	-0.716322	0.434186	0.18898	1.06125	0.488546	0.0989831	1439	128	1311	0.04714
Atherosclerosis of the extremities	440.2	circulatory system	rs74956615_A	0.00771565	0.118934	0.79169	1.26274	1.00775	0.948275	238210	692	237518	0.0555253	FALSE	0.032686	0.260544	0.604034	1.68524	1.03323	0.900165	1521	210	1311	0.0493705
Atherosclerosis of native arteries of the extremities with ulceration or gangrene	440.21	circulatory system	rs74956615_A	NA	NA	NA	NA	NA	NA	237518	NA	NA	NA	NA	-0.0936199	0.575023	0.245811	2.47809	0.910629	0.870667	1355	44	1311	0.0488524
Atherosclerosis of native arteries of the extremities with intermittent claudication	440.22	circulatory system	rs74956615_A	-0.571644	0.593032	0.136835	1.51968	0.564597	0.335079	237565	47	237518	0.055521	FALSE	-0.0164637	0.31147	0.511403	1.74887	0.983671	0.957845	1454	143	1311	0.0490595
Atherosclerosis of aorta	440.9	circulatory system	rs74956615_A	0.291114	0.219467	0.846019	2.00798	1.33792	0.184686	237677	159	237518	0.0555364	FALSE	-0.290456	0.309094	0.390466	1.32296	0.747923	0.347371	1494	183	1311	0.047837
Vascular insufficiency of intestine	441	circulatory system	rs74956615_A	0.0817921	0.122831	0.845599	1.36957	1.08523	0.50548	238118	600	237518	0.0555365	FALSE	-0.282654	0.607508	0.184569	2.14036	0.753781	0.64174	1356	45	1311	0.048632
Acute vascular insufficiency of intestine	441.1	circulatory system	rs74956615_A	0.0244034	0.187082	0.695395	1.45153	1.0247	0.896216	237790	272	237518	0.0555269	FALSE	NA	NA	NA	NA	NA	NA	1320	9	1311	0.0490049
Chronic vascular insufficiency of intestine	441.2	circulatory system	rs74956615_A	0.292069	0.370165	0.595379	2.59062	1.3392	0.430098	237573	55	237518	0.0555296	FALSE	NA	NA	NA	NA	NA	NA	1325	14	1311	0.0489634
Other aneurysm	442	circulatory system	rs74956615_A	0.0184902	0.0676561	0.889886	1.16029	1.01866	0.784625	239649	2131	237518	0.0555316	FALSE	-0.707008	0.309011	0.257896	0.873007	0.493117	0.022139	1564	253	1311	0.0458728
Aortic aneurysm	442.1	circulatory system	rs74956615_A	0.0274457	0.0766611	0.88154	1.19076	1.02783	0.720333	239168	1650	237518	0.0555328	FALSE	-0.699859	0.336822	0.243622	0.921672	0.496655	0.0377249	1516	205	1311	0.046467
Abdominal aortic aneurysm	442.11	circulatory system	rs74956615_A	0.000375933	0.0969084	0.822926	1.20364	1.00038	0.996905	238576	1058	237518	0.0555232	FALSE	-0.528203	0.36178	0.273312	1.14301	0.589663	0.144287	1465	154	1311	0.0475119
Aneurysm of iliac artery	442.2	circulatory system	rs74956615_A	-1.14909	0.511307	0.0962862	0.753926	0.316924	0.0246168	237625	107	237518	0.0555091	FALSE	NA	NA	NA	NA	NA	NA	1330	19	1311	0.0486083
Aneurysm of artery of lower extremity	442.3	circulatory system	rs74956615_A	-0.0114419	0.261241	0.568056	1.5927	0.988623	0.965065	237662	144	237518	0.0555253	FALSE	-0.345703	0.782134	0.103659	2.57512	0.707722	0.658489	1339	28	1311	0.0487326
Arterial dissection	442.4	circulatory system	rs74956615_A	0.542651	0.396547	0.719269	3.48507	1.72056	0.171174	237557	39	237518	0.0555315	FALSE	NA	NA	NA	NA	NA	NA	1319	8	1311	0.0490136
Aneurysm of other specified artery	442.8	circulatory system	rs74956615_A	0.13577	0.189904	0.772736	1.63108	1.14542	0.474644	237756	238	237518	0.0555333	FALSE	NA	NA	NA	NA	NA	NA	1327	16	1311	0.0483824
Peripheral vascular disease	443	circulatory system	rs74956615_A	-0.0944013	0.0446106	0.83282	0.991999	0.909918	0.0343348	242943	5425	237518	0.0554195	FALSE	-0.111771	0.190116	0.610345	1.28814	0.894249	0.556593	1841	530	1311	0.0479481
Raynaud's syndrome	443.1	circulatory system	rs74956615_A	-0.141186	0.066398	0.760427	0.986615	0.868328	0.0334729	240019	2501	237518	0.0554562	FALSE	NA	NA	NA	NA	NA	NA	1329	18	1311	0.0493401
Peripheral angiopathy in diseases classified elsewhere	443.7	circulatory system	rs74956615_A	NA	NA	NA	NA	NA	NA	237526	8	237518	0.055528	NA	0.0171386	0.461942	0.365857	2.30799	1.01729	0.970404	1376	65	1311	0.0488474
Other specified peripheral vascular diseases	443.8	circulatory system	rs74956615_A	0.123716	0.164939	0.806078	1.5415	1.13169	0.453213	237840	322	237518	0.0555342	FALSE	-0.203927	0.500257	0.264917	1.95792	0.815522	0.683534	1373	62	1311	0.0486147
Peripheral vascular disease, unspecified	443.9	circulatory system	rs74956615_A	-0.0511755	0.060991	0.841317	1.06863	0.950112	0.401432	240324	2806	237518	0.0554903	FALSE	-0.17493	0.197799	0.563484	1.22586	0.839515	0.376489	1810	499	1311	0.0474674
Arterial embolism and thrombosis	444	circulatory system	rs74956615_A	-0.0131285	0.115005	0.781729	1.22771	0.986957	0.909114	238267	749	237518	0.0555225	FALSE	-0.145373	0.443523	0.326219	1.9053	0.8647	0.743087	1387	76	1311	0.0486831
Arterial embolism and thrombosis of lower extremity artery	444.1	circulatory system	rs74956615_A	0.0327237	0.143934	0.769888	1.35507	1.03326	0.82015	237978	460	237518	0.0555281	FALSE	-0.111573	0.64175	0.198511	2.66852	0.894426	0.861978	1345	34	1311	0.0488788
Embolism and thrombosis of abdominal aorta	444.2	circulatory system	rs74956615_A	-0.364642	0.767562	0.0983346	2.38489	0.694445	0.634741	237541	23	237518	0.0555241	FALSE	NA	NA	NA	NA	NA	NA	1320	9	1311	0.0493758
Atheroembolism	444.5	circulatory system	rs74956615_A	NA	NA	NA	NA	NA	NA	237518	NA	NA	NA	NA	NA	NA	NA	NA	NA	NA	1312	1	1311	0.0489341
Polyarteritis nodosa and allied conditions	446	circulatory system	rs74956615_A	0.110138	0.0910857	0.92948	1.32874	1.11643	0.226599	238583	1065	237518	0.0555522	FALSE	-0.770584	0.754519	0.07378	1.61459	0.462743	0.307116	1354	43	1311	0.0482733
Thromboangiitis obliterans	446.1	circulatory system	rs74956615_A	NA	NA	NA	NA	NA	NA	237532	14	237518	0.0555266	NA	NA	NA	NA	NA	NA	NA	1319	8	1311	0.0486774
Acute febrile mucocutaneous lymph node syndrome (Kawasaki disease)	446.2	circulatory system	rs74956615_A	NA	NA	NA	NA	NA	NA	237522	4	237518	0.0555289	NA	NA	NA	NA	NA	NA	NA	1311	NA	NA	NA
Hypersensitivity angiitis	446.3	circulatory system	rs74956615_A	NA	NA	NA	NA	NA	NA	237535	17	237518	0.0555248	NA	NA	NA	NA	NA	NA	NA	1318	7	1311	0.0489374
Wegener's granulomatosis	446.4	circulatory system	rs74956615_A	0.105547	0.232766	0.681534	1.70558	1.11132	0.650227	237681	163	237518	0.0555296	FALSE	NA	NA	NA	NA	NA	NA	1314	3	1311	0.0488596
Giant cell arteritis	446.5	circulatory system	rs74956615_A	0.0152463	0.142174	0.759307	1.32721	1.01536	0.914601	237991	473	237518	0.0555273	FALSE	NA	NA	NA	NA	NA	NA	1326	15	1311	0.0488405
Polyarteritis nodosa	446.6	circulatory system	rs74956615_A	0.186929	0.393769	0.504899	2.42002	1.20554	0.634988	237571	53	237518	0.055528	FALSE	NA	NA	NA	NA	NA	NA	1312	1	1311	0.0489341
Takayasu's disease	446.7	circulatory system	rs74956615_A	NA	NA	NA	NA	NA	NA	237527	9	237518	0.0555257	NA	NA	NA	NA	NA	NA	NA	1312	1	1311	0.0489341
Thrombotic microangiopathy	446.8	circulatory system	rs74956615_A	NA	NA	NA	NA	NA	NA	237537	19	237518	0.0555212	NA	NA	NA	NA	NA	NA	NA	1315	4	1311	0.0489281
Arteritis NOS	446.9	circulatory system	rs74956615_A	0.273088	0.129546	1.00967	1.67912	1.31402	0.035028	237975	457	237518	0.0555559	FALSE	NA	NA	NA	NA	NA	NA	1322	11	1311	0.0486887
Other disorders of arteries and arterioles	447	circulatory system	rs74956615_A	-0.033703	0.0911824	0.804753	1.15088	0.966859	0.711664	238738	1220	237518	0.0555146	FALSE	-0.182479	0.280314	0.464513	1.40272	0.833202	0.515059	1525	214	1311	0.0479302
Stricture of artery	447.1	circulatory system	rs74956615_A	-0.2209	0.1271	0.619005	1.01957	0.801797	0.0822121	238259	741	237518	0.0554922	FALSE	-0.272855	0.408036	0.314387	1.58755	0.761203	0.503685	1414	103	1311	0.0482454
Aortic ectasia	447.7	circulatory system	rs74956615_A	NA	NA	NA	NA	NA	NA	237518	NA	NA	NA	NA	NA	NA	0	Inf	NA	NA	1340	29	1311	0.0479116
Disease of capillaries	448	circulatory system	rs74956615_A	0.162663	0.21718	0.747368	1.75787	1.17664	0.45387	237695	177	237518	0.0555327	FALSE	-2.54873	2.05417	4.47089e-05	1.06477	0.0781805	0.214693	1336	25	1311	0.0481897
Noninfectious disorders of lymphatic channels	450	circulatory system	rs74956615_A	0.0870069	0.0885078	0.913065	1.2921	1.0909	0.325587	247448	1145	246303	0.05551	FALSE	-0.422391	0.613172	0.155689	1.85025	0.655478	0.49091	2247	50	2197	0.0469548
Phlebitis and thrombophlebitis	451	circulatory system	rs74956615_A	0.0619041	0.0512059	0.960885	1.17454	1.06386	0.226691	214859	3546	211313	0.0557016	FALSE	-0.572225	0.614293	0.134207	1.59801	0.564268	0.351585	1245	63	1182	0.0456888
Phlebitis and thrombophlebitis of lower extremities	451.2	circulatory system	rs74956615_A	-0.027738	0.0837329	0.822101	1.14175	0.972643	0.740443	212732	1419	211313	0.055636	FALSE	-1.18125	1.16322	0.0115114	1.74135	0.306895	0.309866	1211	29	1182	0.0459513
Other venous embolism and thrombosis	452	circulatory system	rs74956615_A	-0.182675	0.238132	0.504245	1.28923	0.833039	0.443012	211514	201	211313	0.0556367	FALSE	-0.145873	0.262927	0.502019	1.41441	0.864267	0.579027	1436	254	1182	0.0459788
Iatrogenic pulmonary embolism and infarction	452.1	circulatory system	rs74956615_A	NA	NA	NA	NA	NA	NA	211313	NA	NA	NA	NA	NA	NA	NA	NA	NA	NA	1191	9	1182	0.0467187
Deep vein thrombosis [DVT]	452.2	circulatory system	rs74956615_A	NA	NA	NA	NA	NA	NA	211313	NA	NA	NA	NA	-0.670184	0.506384	0.163607	1.23597	0.511614	0.185679	1275	93	1182	0.0453067
Postphlebitic syndrome	452.8	circulatory system	rs74956615_A	NA	NA	NA	NA	NA	NA	211326	13	211313	0.0556463	NA	NA	NA	NA	NA	NA	NA	1182	NA	NA	NA
Chronic venous hypertension	453	circulatory system	rs74956615_A	NA	NA	NA	NA	NA	NA	211313	NA	NA	NA	NA	NA	NA	NA	NA	NA	NA	1184	2	1182	0.0465828
Varicose veins	454	circulatory system	rs74956615_A	-0.0522191	0.0270812	0.899726	1.0005	0.949121	0.0538255	226045	14732	211313	0.0554787	FALSE	-0.28321	0.363435	0.345516	1.45594	0.753361	0.435827	1315	133	1182	0.0459452
Varicose veins of lower extremity	454.1	circulatory system	rs74956615_A	-0.0529515	0.0278908	0.897618	1.00133	0.948426	0.0576261	225166	13853	211313	0.0554885	FALSE	-0.0542587	0.361428	0.436719	1.82668	0.947187	0.880668	1294	112	1182	0.0466766
Varicose veins of lower extremity, symptomtic	454.11	circulatory system	rs74956615_A	-0.0439724	0.0591328	0.850581	1.07256	0.95698	0.457105	214233	2920	211313	0.0556151	FALSE	-0.180823	0.434031	0.321413	1.80494	0.834583	0.676962	1266	84	1182	0.046391
Hemorrhoids	455	circulatory system	rs74956615_A	-0.0198341	0.0233988	0.936171	1.0261	0.980361	0.396632	230854	19541	211313	0.0555627	FALSE	-0.203126	0.253926	0.483785	1.31504	0.816175	0.423745	1474	292	1182	0.0453474
Chronic venous insufficiency [CVI]	456	circulatory system	rs74956615_A	-0.152345	0.171018	0.603313	1.18183	0.858692	0.373029	211691	378	211313	0.0556319	FALSE	-0.364623	0.356478	0.324408	1.32861	0.694459	0.30638	1330	148	1182	0.0456526
Encounter for long-term (current) use of anticoagulants, antithrombotics, aspirin	457	circulatory system	rs74956615_A	-0.136738	0.103382	0.707754	1.06186	0.872199	0.185952	212342	1029	211313	0.0556118	FALSE	0.0201164	0.16413	0.737393	1.40489	1.02032	0.902452	1992	810	1182	0.0473107
Encounter for long-term (current) use of antiplatelets/antithrombotics	457.2	circulatory system	rs74956615_A	NA	NA	NA	NA	NA	NA	211313	NA	NA	NA	NA	-0.149601	0.239131	0.527237	1.35161	0.861052	0.531577	1499	317	1182	0.0455907
Encounter for long-term (current) use of aspirin	457.3	circulatory system	rs74956615_A	NA	NA	NA	NA	NA	NA	211313	NA	NA	NA	NA	0.0209863	0.167279	0.733051	1.41408	1.02121	0.900162	1943	761	1182	0.0472102
Hypotension	458	circulatory system	rs74956615_A	0.028029	0.0386179	0.952704	1.10844	1.02843	0.46796	233397	6597	226800	0.0554838	FALSE	-0.233849	0.187804	0.54229	1.13428	0.791482	0.213068	1963	597	1366	0.0460025
Orthostatic hypotension	458.1	circulatory system	rs74956615_A	0.0110939	0.0666897	0.885046	1.1496	1.01116	0.867881	228994	2194	226800	0.0554506	FALSE	0.0449524	0.329583	0.521398	1.91763	1.04598	0.891512	1491	125	1366	0.0487364
Iatrogenic hypotension	458.2	circulatory system	rs74956615_A	0.306792	0.182338	0.932662	1.91052	1.35906	0.0924635	227026	226	226800	0.0554639	FALSE	-0.0981372	0.347933	0.431577	1.70924	0.906524	0.777899	1496	130	1366	0.0480491
Hypotension NOS	458.9	circulatory system	rs74956615_A	0.0393187	0.0510794	0.939666	1.14803	1.0401	0.441444	230469	3669	226800	0.0554778	FALSE	-0.20666	0.215634	0.524436	1.22452	0.813296	0.33787	1771	405	1366	0.0469351
Other disorders of circulatory system	459	circulatory system	rs74956615_A	0.00216064	0.0259159	0.952221	1.05405	1.00216	0.933556	242419	15619	226800	0.0554534	FALSE	0.024605	0.182894	0.710452	1.45743	1.02491	0.892982	1894	528	1366	0.0490758
Hemorrhage NOS	459.1	circulatory system	rs74956615_A	0.421087	0.255099	0.889815	2.43402	1.52362	0.0988041	226905	105	226800	0.0554582	FALSE	NA	NA	NA	NA	NA	NA	1383	17	1366	0.0483435
Blood vessel replaced	459.7	circulatory system	rs74956615_A	NA	NA	NA	NA	NA	NA	226800	NA	NA	NA	NA	0.385233	0.694611	0.286374	4.82189	1.46996	0.579167	1388	22	1366	0.0487457
Circulatory disease NEC	459.9	circulatory system	rs74956615_A	0.000421339	0.0260657	0.950283	1.05252	1.00042	0.987103	242247	15447	226800	0.0554477	FALSE	0.0615345	0.184428	0.734854	1.51663	1.06347	0.738644	1871	505	1366	0.0494233
Acute sinusitis	464	respiratory	rs74956615_A	-0.00458963	0.026994	0.943787	1.04914	0.995421	0.864991	210397	14355	196042	0.0554191	FALSE	0.0943674	0.236448	0.676052	1.71489	1.09896	0.689817	2007	266	1741	0.04751
Acute upper respiratory infections of multiple or unspecified sites	465	respiratory	rs74956615_A	0.00907392	0.0161046	0.977672	1.04138	1.00912	0.573137	241905	45863	196042	0.0555389	FALSE	0.00497805	0.201911	0.667073	1.47532	1.00499	0.98033	2155	414	1741	0.0470445
Acute pharyngitis	465.2	respiratory	rs74956615_A	0.0304332	0.0234201	0.984401	1.07906	1.0309	0.19379	214952	18910	196042	0.055585	FALSE	-0.257067	0.345456	0.369965	1.45049	0.773316	0.456794	1893	152	1741	0.0465153
Acute laryngitis and tracheitis	465.4	respiratory	rs74956615_A	0.0239396	0.0378698	0.950238	1.10233	1.02423	0.527286	202887	6845	196042	0.055472	FALSE	NA	NA	NA	NA	NA	NA	1759	18	1741	0.0476444
Septal Deviations/Turbinate Hypertrophy	470	respiratory	rs74956615_A	-0.0380363	0.0500962	0.871432	1.06057	0.962678	0.447694	211294	4079	207215	0.0555382	FALSE	0.509658	0.48506	0.568741	3.94731	1.66472	0.293392	1679	40	1639	0.0483365
Nasal polyps	471	respiratory	rs74956615_A	-0.055595	0.0554737	0.847006	1.05282	0.945922	0.316254	210586	3371	207215	0.0555308	FALSE	NA	NA	NA	NA	NA	NA	1648	9	1639	0.0478638
Chronic pharyngitis and nasopharyngitis	472	respiratory	rs74956615_A	0.0672627	0.0383912	0.99127	1.15228	1.06958	0.0797684	213596	6381	207215	0.0556877	FALSE	-0.205215	0.376704	0.361513	1.60824	0.814472	0.585916	1758	119	1639	0.0472528
Diseases of the larynx and vocal cords	473	respiratory	rs74956615_A	-0.0138889	0.0456567	0.900749	1.07734	0.986207	0.760973	212011	4796	207215	0.0555649	FALSE	0.404625	0.285584	0.827413	2.55236	1.49874	0.156531	1772	133	1639	0.0491112
Chronic laryngitis	473.1	respiratory	rs74956615_A	0.0825392	0.176458	0.75438	1.50982	1.08604	0.63996	207502	287	207215	0.0555858	FALSE	NA	NA	NA	NA	NA	NA	1648	9	1639	0.0479903
Paralysis/spasm of vocal cords or larynx	473.3	respiratory	rs74956615_A	-0.233736	0.193194	0.529687	1.13282	0.791571	0.226337	207535	320	207215	0.0555622	FALSE	0.732798	0.563715	0.584492	5.6345	2.0809	0.19362	1663	24	1639	0.0484026
Voice disturbance	473.4	respiratory	rs74956615_A	-0.0559069	0.0552722	0.847082	1.05208	0.945627	0.311785	210581	3366	207215	0.0555369	FALSE	0.368549	0.316867	0.742329	2.59558	1.44563	0.244788	1747	108	1639	0.0487848
Acute and chronic tonsillitis	474	respiratory	rs74956615_A	-0.00692356	0.0361708	0.924501	1.06535	0.9931	0.848202	215003	7788	207215	0.0555658	FALSE	NA	NA	NA	NA	NA	NA	1648	9	1639	0.0481126
Acute tonsillitis	474.1	respiratory	rs74956615_A	0.0145908	0.0381877	0.940799	1.09275	1.0147	0.702402	214041	6826	207215	0.0556023	FALSE	NA	NA	NA	NA	NA	NA	1641	2	1639	0.0477678
Chronic tonsillitis and adenoiditis	474.2	respiratory	rs74956615_A	-0.00228981	0.103377	0.809661	1.21475	0.997713	0.982328	208125	910	207215	0.0555785	FALSE	NA	NA	NA	NA	NA	NA	1646	7	1639	0.048171
Chronic sinusitis	475	respiratory	rs74956615_A	-0.0128668	0.0308752	0.928789	1.0483	0.987216	0.676871	217960	10745	207215	0.0555582	FALSE	-0.21845	0.302807	0.425494	1.40544	0.803763	0.470653	1837	198	1639	0.0468059
Postnasal drip	475.9	respiratory	rs74956615_A	NA	NA	NA	NA	NA	NA	207215	NA	NA	NA	NA	0.00842845	0.517468	0.315117	2.49791	1.00846	0.987005	1692	53	1639	0.0477657
Allergic rhinitis	476	respiratory	rs74956615_A	0.0235344	0.0349716	0.955372	1.09576	1.02381	0.500975	215266	8051	207215	0.0556243	FALSE	0.0917337	0.231726	0.681714	1.69693	1.09607	0.6922	1910	271	1639	0.0482031
Epistaxis or throat hemorrhage	477	respiratory	rs74956615_A	-0.00920074	0.0447515	0.906643	1.08053	0.990841	0.837107	212199	4984	207215	0.0555699	FALSE	-0.277752	0.404571	0.314054	1.564	0.757484	0.492375	1747	108	1639	0.0471743
Throat pain	478	respiratory	rs74956615_A	-0.166079	0.13188	0.647241	1.08641	0.846979	0.207916	207859	644	207215	0.0555547	FALSE	0.341088	0.653525	0.304562	4.30802	1.40648	0.601725	1664	25	1639	0.048012
Other upper respiratory disease	479	respiratory	rs74956615_A	-0.00658358	0.068723	0.865914	1.13377	0.993438	0.92368	209298	2083	207215	0.0555744	FALSE	-0.278411	0.295066	0.407081	1.30397	0.756986	0.345397	1848	209	1639	0.0466353
Pneumonia	480	respiratory	rs74956615_A	0.00130684	0.0307039	0.942374	1.06291	1.00131	0.96605	233831	10871	222960	0.0554945	FALSE	0.0410273	0.188035	0.713229	1.49326	1.04188	0.827281	2053	468	1585	0.0478848
Bacterial pneumonia	480.1	respiratory	rs74956615_A	0.0428523	0.0389022	0.966379	1.1256	1.04378	0.270663	229358	6398	222960	0.0555558	FALSE	-0.130682	0.3027	0.463296	1.53056	0.877497	0.665944	1755	170	1585	0.0469575
Pneumococcal pneumonia	480.11	respiratory	rs74956615_A	0.0533515	0.0404445	0.973564	1.14085	1.0548	0.187125	228810	5850	222960	0.0555655	FALSE	0.10204	0.527787	0.336114	2.78433	1.10743	0.846696	1630	45	1585	0.0474776
Pseudomonal pneumonia	480.12	respiratory	rs74956615_A	0.621844	0.257375	1.08358	2.99092	1.86236	0.0156879	223047	87	222960	0.0555137	FALSE	NA	NA	NA	NA	NA	NA	1593	8	1585	0.0471356
MRSA pneumonia	480.13	respiratory	rs74956615_A	NA	NA	NA	NA	NA	NA	222960	NA	NA	NA	NA	NA	NA	NA	NA	NA	NA	1595	10	1585	0.0470765
Viral pneumonia	480.2	respiratory	rs74956615_A	-0.0686558	0.243026	0.558974	1.45733	0.933648	0.777557	223134	174	222960	0.0554946	FALSE	-0.81771	1.13318	0.0185635	2.45746	0.441441	0.470536	1606	21	1585	0.047061
Pneumonia due to fungus (mycoses)	480.3	respiratory	rs74956615_A	-0.231817	0.344637	0.373516	1.4655	0.793091	0.501175	223060	100	222960	0.0554925	FALSE	NA	NA	NA	NA	NA	NA	1600	15	1585	0.0472419
Bronchopneumonia and lung abscess	480.5	respiratory	rs74956615_A	-0.100828	0.102587	0.734861	1.09911	0.904088	0.325678	223974	1014	222960	0.0554741	FALSE	-0.268102	0.877865	0.0808912	3.12682	0.76483	0.76006	1607	22	1585	0.0472265
Influenza	481	respiratory	rs74956615_A	-0.0159838	0.0391403	0.910711	1.06175	0.984143	0.683002	229555	6595	222960	0.0554733	FALSE	0.124531	0.400307	0.474675	2.32709	1.13262	0.755734	1664	79	1585	0.0475583
Acute bronchitis and bronchiolitis	483	respiratory	rs74956615_A	0.00545552	0.0329209	0.942106	1.07189	1.00547	0.86838	232207	9247	222960	0.0555139	FALSE	-0.0874643	0.219267	0.585423	1.38701	0.916252	0.689972	1953	368	1585	0.0464547
Asthma	495	respiratory	rs74956615_A	-0.0404889	0.0398985	0.887312	1.03756	0.96032	0.310202	237811	6434	231377	0.0555088	FALSE	-0.108804	0.23012	0.560895	1.38718	0.896906	0.636346	1666	331	1335	0.048997
Chronic obstructive asthma	495.1	respiratory	rs74956615_A	NA	NA	NA	NA	NA	NA	231377	NA	NA	NA	NA	-0.496482	0.43844	0.232079	1.32717	0.608668	0.257474	1444	109	1335	0.0487607
Chronic obstructive asthma with exacerbation	495.11	respiratory	rs74956615_A	NA	NA	NA	NA	NA	NA	231377	NA	NA	NA	NA	-0.257831	0.713159	0.138021	2.53188	0.772726	0.717701	1367	32	1335	0.0498797
Asthma with exacerbation	495.2	respiratory	rs74956615_A	NA	NA	NA	NA	NA	NA	231377	NA	NA	NA	NA	-0.303687	0.492438	0.243908	1.74669	0.738092	0.537432	1405	70	1335	0.0495331
Chronic airway obstruction	496	respiratory	rs74956615_A	-0.00255432	0.0317975	0.936705	1.06106	0.997449	0.935974	241677	10300	231377	0.0555354	FALSE	-0.284716	0.178585	0.525897	1.06059	0.752228	0.110872	2033	698	1335	0.0466604
Emphysema	496.1	respiratory	rs74956615_A	0.048549	0.0746969	0.90395	1.21166	1.04975	0.515727	233078	1701	231377	0.0555714	FALSE	-0.714476	0.340036	0.237202	0.909532	0.489449	0.0356253	1549	214	1335	0.0470781
Chronic bronchitis	496.2	respiratory	rs74956615_A	-0.00249397	0.0553177	0.893513	1.10995	0.997509	0.96404	234660	3283	231377	0.0555465	FALSE	-0.222307	0.26731	0.459954	1.31861	0.80067	0.405611	1578	243	1335	0.0488248
Obstructive chronic bronchitis	496.21	respiratory	rs74956615_A	0.00619289	0.0571519	0.897972	1.12354	1.00621	0.913711	234430	3053	231377	0.0555524	FALSE	-0.216265	0.298324	0.430908	1.39819	0.805522	0.468493	1523	188	1335	0.0491047
Bronchiectasis	496.3	respiratory	rs74956615_A	0.0503702	0.0742674	0.906371	1.21285	1.05166	0.497627	233076	1699	231377	0.0555749	FALSE	-2.03879	1.14858	0.005282	0.72849	0.130186	0.0758903	1389	54	1335	0.0485745
Bronchitis	497	respiratory	rs74956615_A	0.061204	0.134304	0.808494	1.37001	1.06312	0.648596	231887	510	231377	0.0555632	FALSE	-0.301839	0.299865	0.394282	1.2872	0.739457	0.314134	1537	202	1335	0.0486353
Acute bronchospasm	498	respiratory	rs74956615_A	NA	NA	NA	NA	NA	NA	231377	NA	NA	NA	NA	-0.765256	0.837054	0.0566506	1.80254	0.465215	0.360599	1371	36	1335	0.0494971
Cystic fibrosis	499	respiratory	rs74956615_A	0.163321	0.395588	0.490624	2.36937	1.17741	0.679713	247448	53	247395	0.05551	FALSE	NA	NA	NA	NA	NA	NA	2247	4	2243	0.0469548
Lung disease due to external agents	500	respiratory	rs74956615_A	0.0444888	0.14862	0.771232	1.38276	1.04549	0.764676	236070	428	235642	0.055524	FALSE	0.424877	0.38339	0.675432	3.08605	1.5294	0.26777	1512	72	1440	0.0491491
Extrinsic allergic alveolitis	500.1	respiratory	rs74956615_A	0.375006	0.26372	0.832795	2.35799	1.455	0.15503	235744	102	235642	0.0555304	FALSE	NA	NA	NA	NA	NA	NA	1449	9	1440	0.0480083
Pneumoconiosis	500.2	respiratory	rs74956615_A	-0.0767792	0.220304	0.583812	1.39036	0.926094	0.727453	235859	217	235642	0.0555168	FALSE	NA	NA	NA	NA	NA	NA	1448	8	1440	0.0483757
Pneumonitis due to inhalation of food or vomitus	501	respiratory	rs74956615_A	-0.285396	0.135303	0.570263	0.970147	0.751716	0.0349176	236332	690	235642	0.055482	FALSE	0.37017	0.369244	0.658679	2.84481	1.44798	0.316098	1517	77	1440	0.0491397
Postinflammatory pulmonary fibrosis	502	respiratory	rs74956615_A	-0.0465423	0.106803	0.769113	1.16955	0.954524	0.662999	236540	898	235642	0.0555101	FALSE	-0.508847	0.405678	0.24808	1.24113	0.601188	0.209728	1568	128	1440	0.0469263
Pulmonary congestion and hypostasis	503	respiratory	rs74956615_A	NA	NA	NA	NA	NA	NA	235651	9	235642	0.0555209	NA	0.151821	0.25665	0.68467	1.88226	1.16395	0.554151	1634	194	1440	0.049183
Other alveolar and parietoalveolar pneumonopathy	504	respiratory	rs74956615_A	-0.165618	0.165191	0.602939	1.15421	0.84737	0.31606	236057	415	235642	0.0555063	FALSE	-1.74417	0.851446	0.0203395	0.68176	0.17479	0.040513	1519	79	1440	0.0464213
Idiopathic fibrosing alveolitis	504.1	respiratory	rs74956615_A	NA	NA	NA	NA	NA	NA	235642	NA	NA	NA	NA	-1.30625	0.849923	0.0317468	1.059	0.270833	0.124316	1493	53	1440	0.0472143
Other pulmonary inflamation or edema	505	respiratory	rs74956615_A	-0.0407029	0.422587	0.372788	2.01222	0.960114	0.923268	235698	56	235642	0.0555204	FALSE	-0.366251	0.48326	0.235361	1.61995	0.693329	0.448525	1518	78	1440	0.0476469
Empyema and pneumothorax	506	respiratory	rs74956615_A	0.0993463	0.0792438	0.942215	1.2857	1.10445	0.209959	237072	1430	235642	0.0555516	FALSE	-0.450937	0.483502	0.215446	1.48391	0.637031	0.351001	1524	84	1440	0.0474544
Pleurisy; pleural effusion	507	respiratory	rs74956615_A	-0.00989812	0.0388033	0.9169	1.06756	0.990151	0.798658	242373	6731	235642	0.0555036	FALSE	-0.202869	0.217526	0.524028	1.23279	0.816385	0.351015	1831	391	1440	0.0469328
Pulmonary collapse; interstitial and compensatory emphysema	508	respiratory	rs74956615_A	0.038427	0.067788	0.907533	1.18391	1.03917	0.570802	237706	2064	235642	0.0555373	FALSE	-0.0987055	0.270991	0.515478	1.50014	0.90601	0.715679	1651	211	1440	0.0479085
Respiratory failure, insufficiency, arrest	509	respiratory	rs74956615_A	-0.00955377	0.0642572	0.87126	1.12094	0.990492	0.881806	238059	2417	235642	0.0555121	FALSE	-0.303319	0.218371	0.472982	1.1164	0.738364	0.16483	1862	422	1440	0.0460252
Respiratory failure	509.1	respiratory	rs74956615_A	0.0140164	0.0705488	0.880678	1.16139	1.01412	0.842516	237601	1959	235642	0.0555239	FALSE	-0.310896	0.23959	0.447677	1.14947	0.73279	0.194419	1779	339	1440	0.0463378
Respiratory insufficiency	509.2	respiratory	rs74956615_A	0.0424115	0.0796643	0.889289	1.21549	1.04332	0.594464	237135	1493	235642	0.0555327	FALSE	-0.373542	0.571973	0.18307	1.82964	0.688292	0.513708	1494	54	1440	0.0478397
Pulmonary insufficiency or respiratory failure following trauma and surgery	509.3	respiratory	rs74956615_A	NA	NA	NA	NA	NA	NA	235648	6	235642	0.0555195	NA	-1.06954	0.646384	0.0745139	1.01623	0.343165	0.0979945	1518	78	1440	0.0468719
Respiratory arrest	509.5	respiratory	rs74956615_A	-0.494767	0.364268	0.273262	1.16137	0.609713	0.174385	235757	115	235642	0.0555107	FALSE	NA	NA	NA	NA	NA	NA	1447	7	1440	0.0480691
Dependence on respirator [Ventilator] or supplemental oxygen	509.8	respiratory	rs74956615_A	-0.0249023	0.168538	0.689243	1.3369	0.975405	0.882536	235996	354	235642	0.055518	FALSE	-0.412495	0.369323	0.298495	1.28894	0.661997	0.264039	1581	141	1440	0.047055
Other diseases of lung	510	respiratory	rs74956615_A	-0.219399	0.116922	0.633353	1.00222	0.803001	0.0605913	247423	866	246557	0.0555113	FALSE	-0.1868	0.198595	0.554153	1.20959	0.82961	0.346906	2225	466	1759	0.0470903
Lung transplant	510.2	respiratory	rs74956615_A	-0.494215	0.707253	0.104501	1.9251	0.61005	0.484689	246587	30	246557	0.0555453	FALSE	-1.35782	0.889776	0.0265102	1.05537	0.257221	0.127004	1810	51	1759	0.0476052
Other symptoms of respiratory system	512	respiratory	rs74956615_A	-0.035308	0.027685	0.913968	1.01875	0.965308	0.202187	247448	13784	233664	0.05551	FALSE	-0.14874	0.156201	0.635422	1.17335	0.861793	0.340976	2247	1384	863	0.0469548
Wheezing	512.1	respiratory	rs74956615_A	-0.0691247	0.061573	0.825336	1.05073	0.93321	0.261588	236394	2730	233664	0.0555682	FALSE	-0.0119464	0.348099	0.473159	1.87441	0.988125	0.972623	980	117	863	0.0502638
Painful respiration	512.2	respiratory	rs74956615_A	-0.182864	0.251348	0.489101	1.31825	0.832881	0.466899	233845	181	233664	0.0555989	FALSE	-0.201722	0.323719	0.415539	1.49131	0.817322	0.533193	1038	175	863	0.0488372
Abnormal chest sounds	512.3	respiratory	rs74956615_A	NA	NA	NA	NA	NA	NA	233664	NA	NA	NA	NA	NA	NA	NA	NA	NA	NA	878	15	863	0.0508115
Shortness of breath	512.7	respiratory	rs74956615_A	-0.0394278	0.032379	0.901729	1.02377	0.961339	0.22334	243624	9960	233664	0.0555271	FALSE	-0.187188	0.163037	0.602479	1.1429	0.829288	0.250914	2022	1159	863	0.0465143
Cough	512.8	respiratory	rs74956615_A	-0.0766605	0.0666362	0.810734	1.05287	0.926204	0.249966	236018	2354	233664	0.0555669	FALSE	-0.0492993	0.192203	0.649704	1.38275	0.951896	0.797568	1448	585	863	0.0491613
Other dyspnea	512.9	respiratory	rs74956615_A	NA	NA	NA	NA	NA	NA	233664	NA	NA	NA	NA	-0.126369	0.177645	0.620883	1.24748	0.881289	0.476863	1676	813	863	0.0484153
Respiratory abnormalities	513	respiratory	rs74956615_A	0.107313	0.0990459	0.911695	1.34471	1.11328	0.2786	247448	903	246545	0.05551	FALSE	0.373575	0.255695	0.85531	2.34274	1.45292	0.14401	2247	172	2075	0.0469548
Hypoventilation	513.3	respiratory	rs74956615_A	0.100613	0.244383	0.660493	1.73128	1.10585	0.680558	246694	149	246545	0.0554924	FALSE	0.202588	0.359259	0.567062	2.35207	1.22457	0.572819	2171	96	2075	0.0461043
Apnea	513.31	respiratory	rs74956615_A	NA	NA	NA	NA	NA	NA	246554	9	246545	0.0554892	NA	0.35444	0.617477	0.340033	4.11808	1.42538	0.565958	2103	28	2075	0.0459639
Orthopnea	513.32	respiratory	rs74956615_A	NA	NA	NA	NA	NA	NA	246545	NA	NA	NA	NA	0.159976	0.465056	0.418371	2.67164	1.17348	0.730852	2132	57	2075	0.0459477
Hyperventilation	513.4	respiratory	rs74956615_A	0.138008	0.124909	0.890607	1.45431	1.14798	0.269216	247097	552	246545	0.0555058	FALSE	-0.249791	0.65589	0.164347	2.34547	0.778963	0.703319	2115	40	2075	0.0456099
Disorders of diaphragm	513.8	respiratory	rs74956615_A	0.0198215	0.216631	0.648408	1.5218	1.02002	0.927096	246748	203	246545	0.0554901	FALSE	0.434873	0.677922	0.309247	4.8756	1.54477	0.521212	2096	21	2075	0.045969
Abnormal findings examination of lungs	514	respiratory	rs74956615_A	0.0247639	0.0682399	0.894387	1.16883	1.02507	0.716683	246725	2069	244656	0.0554614	FALSE	0.0179197	0.179132	0.709875	1.43496	1.01808	0.920315	2222	533	1689	0.047273
Abnormal results of function study of pulmonary system	514.1	respiratory	rs74956615_A	0.286283	0.10189	1.08415	1.61706	1.33147	0.00495832	245388	732	244656	0.0555034	FALSE	-0.943368	1.14555	0.0153461	2.19511	0.389314	0.41022	1713	24	1689	0.0467423
Solitary pulmonary nodule	514.2	respiratory	rs74956615_A	NA	NA	NA	NA	NA	NA	244656	NA	NA	NA	NA	-0.315215	0.368435	0.33009	1.42024	0.729632	0.392246	1826	137	1689	0.0462525
Abnormal sputum	516	respiratory	rs74956615_A	-0.0275634	0.0625739	0.858618	1.09742	0.972813	0.65958	247448	2567	244881	0.05551	FALSE	0.566679	0.320618	0.894935	3.17919	1.7624	0.0771518	2247	88	2159	0.0469548
Hemoptysis	516.1	respiratory	rs74956615_A	0.00780689	0.0640133	0.886935	1.14004	1.00784	0.902933	247258	2377	244881	0.0555283	FALSE	0.581917	0.332763	0.883209	3.29495	1.78946	0.0803353	2239	80	2159	0.0469029
Other diseases of respiratory system, not elsewhere classified	519	respiratory	rs74956615_A	-0.00344155	0.0257461	0.94721	1.0478	0.996564	0.893661	247398	15622	231776	0.055511	FALSE	-0.115545	0.234951	0.548759	1.38355	0.89088	0.622873	2246	293	1953	0.0469757
Tracheostomy complications	519.1	respiratory	rs74956615_A	-0.574848	0.455863	0.199396	1.23642	0.562791	0.207305	231855	79	231776	0.0555076	FALSE	NA	NA	NA	NA	NA	NA	1958	5	1953	0.0473478
Respiratory complications	519.2	respiratory	rs74956615_A	NA	NA	NA	NA	NA	NA	231781	5	231776	0.0555166	NA	-0.973398	0.73326	0.0635112	1.26465	0.377797	0.184345	2006	53	1953	0.0468203
Other diseases of respiratory system, NEC	519.8	respiratory	rs74956615_A	0.00192167	0.0272589	0.94944	1.05652	1.00192	0.943798	245564	13788	231776	0.055525	FALSE	0.19642	0.374248	0.543927	2.39698	1.21704	0.599694	2040	87	1953	0.0477451
Symptoms involving respiratory system and other chest symptoms	519.9	respiratory	rs74956615_A	-0.0561607	0.084784	0.797317	1.11191	0.945387	0.507716	233191	1415	231776	0.0555001	FALSE	-0.114464	0.292448	0.483083	1.53099	0.891844	0.695501	2135	182	1953	0.0472091
Disorders of tooth development	520	digestive	rs74956615_A	0.0268967	0.0751951	0.883629	1.18674	1.02726	0.720573	238775	1688	237087	0.0554174	FALSE	NA	NA	NA	NA	NA	NA	2133	3	2130	0.0473012
Hereditary disturbances in tooth structure	520.1	digestive	rs74956615_A	-0.140883	0.516898	0.262079	2.10011	0.868591	0.785196	237128	41	237087	0.0554071	FALSE	NA	NA	NA	NA	NA	NA	2131	1	2130	0.0473456
Disturbances in tooth eruption	520.2	digestive	rs74956615_A	0.024282	0.0774215	0.877308	1.18859	1.02458	0.753799	238683	1596	237087	0.0554158	FALSE	NA	NA	NA	NA	NA	NA	2132	2	2130	0.0473234
Diseases of hard tissues of teeth	521	digestive	rs74956615_A	0.0186852	0.062268	0.899824	1.14869	1.01886	0.764118	239564	2477	237087	0.0554195	FALSE	0.10059	0.731258	0.187025	3.72388	1.10582	0.89059	2154	24	2130	0.0473816
Dental caries	521.1	digestive	rs74956615_A	0.0125314	0.063272	0.892478	1.14382	1.01261	0.843001	239498	2411	237087	0.055416	FALSE	NA	NA	NA	NA	NA	NA	2144	14	2130	0.0470609
Dental abrasion, erosion and attrition	521.2	digestive	rs74956615_A	-0.345232	0.727603	0.114022	2.30262	0.708056	0.635159	237112	25	237087	0.0554066	FALSE	NA	NA	NA	NA	NA	NA	2137	7	2130	0.0474137
Tooth complications likely association with other diseases	521.4	digestive	rs74956615_A	0.328715	0.603077	0.332625	3.85192	1.38918	0.58571	237107	20	237087	0.0554099	FALSE	NA	NA	NA	NA	NA	NA	2130	NA	NA	NA
Diseases of pulp and periapical tissues	522	digestive	rs74956615_A	0.0809202	0.0501862	0.98134	1.19475	1.08428	0.106875	240720	3633	237087	0.0554751	FALSE	-0.445693	0.917485	0.0589591	2.74141	0.64038	0.627125	2154	24	2130	0.0471878
Pulpitis and necrosis of tooth pulp	522.1	digestive	rs74956615_A	-0.264461	0.461422	0.268571	1.70414	0.767619	0.566547	237144	57	237087	0.0554054	FALSE	NA	NA	NA	NA	NA	NA	2130	NA	NA	NA
Periapical abscess	522.5	digestive	rs74956615_A	0.0471554	0.0543902	0.940727	1.16435	1.04828	0.385951	240265	3178	237087	0.0554424	FALSE	-1.73768	1.61136	0.000896519	1.60173	0.175928	0.280859	2153	23	2130	0.0469858
Gingival and periodontal diseases	523	digestive	rs74956615_A	0.0619197	0.066668	0.931211	1.20947	1.06388	0.353005	239165	2078	237087	0.0554374	FALSE	-1.56319	1.60914	0.0010592	1.90603	0.209466	0.331326	2150	20	2130	0.0470498
Gingivitis	523.1	digestive	rs74956615_A	0.126605	0.126302	0.877903	1.44146	1.13497	0.316152	237630	543	237087	0.0554244	FALSE	NA	NA	NA	NA	NA	NA	2136	6	2130	0.0473572
Periodontitis (acute or chronic)	523.3	digestive	rs74956615_A	0.0689845	0.0931916	0.88809	1.2801	1.07142	0.459152	238140	1053	237087	0.0554245	FALSE	NA	NA	NA	NA	NA	NA	2139	9	2130	0.0471695
Acute periodontitis	523.31	digestive	rs74956615_A	0.181322	0.190063	0.808453	1.70756	1.1988	0.340079	237316	229	237087	0.0554179	FALSE	NA	NA	NA	NA	NA	NA	2138	8	2130	0.0471915
Chronic periodontitis	523.32	digestive	rs74956615_A	0.0243884	0.107339	0.824695	1.25675	1.02469	0.820261	237911	824	237087	0.0554127	FALSE	NA	NA	NA	NA	NA	NA	2131	1	2130	0.0473456
Dentofacial anomalies, including malocclusion	524	digestive	rs74956615_A	NA	NA	NA	NA	NA	NA	237087	NA	NA	NA	NA	NA	NA	NA	NA	NA	NA	2130	NA	NA	NA
Anomalies of tooth position/malocclusion	524.3	digestive	rs74956615_A	NA	NA	NA	NA	NA	NA	237087	NA	NA	NA	NA	NA	NA	NA	NA	NA	NA	2130	NA	NA	NA
Other diseases of the teeth and supporting structures	525	digestive	rs74956615_A	0.0736425	0.0655951	0.944258	1.22126	1.07642	0.261572	239208	2121	237087	0.0554449	FALSE	-0.180791	0.905917	0.0802872	3.53741	0.83461	0.841819	2150	20	2130	0.0472821
Loss of teeth or edentulism	525.1	digestive	rs74956615_A	NA	NA	NA	NA	NA	NA	237087	NA	NA	NA	NA	NA	NA	NA	NA	NA	NA	2131	1	2130	0.0473456
Atrophy of edentulous alveolar ridge	525.2	digestive	rs74956615_A	-0.280071	0.514685	0.229054	1.81859	0.75573	0.586332	237134	47	237087	0.0554057	FALSE	NA	NA	NA	NA	NA	NA	2130	NA	NA	NA
Diseases of the jaws	526	digestive	rs74956615_A	0.259219	0.217995	0.821834	1.93927	1.29592	0.234398	237249	162	237087	0.0554187	FALSE	0.186459	0.451776	0.443434	2.68408	1.20498	0.679808	2192	62	2130	0.0474557
Cysts of the jaws	526.1	digestive	rs74956615_A	0.259219	0.217995	0.821834	1.93927	1.29592	0.234398	237249	162	237087	0.0554187	FALSE	NA	NA	NA	NA	NA	NA	2131	1	2130	0.0473456
Anomalies of jaw size/symmetry	526.3	digestive	rs74956615_A	NA	NA	NA	NA	NA	NA	237087	NA	NA	NA	NA	NA	NA	NA	NA	NA	NA	2131	1	2130	0.0473456
Temporomandibular joint disorders	526.4	digestive	rs74956615_A	NA	NA	NA	NA	NA	NA	237087	NA	NA	NA	NA	-0.75702	0.87533	0.0493908	1.88324	0.469062	0.387127	2166	36	2130	0.0469668
Temporomandibular joint disorder, unspecified	526.41	digestive	rs74956615_A	NA	NA	NA	NA	NA	NA	237087	NA	NA	NA	NA	NA	NA	NA	NA	NA	NA	2140	10	2130	0.0471465
Arthralgia/ankylosis of temporomandibular joint	526.42	digestive	rs74956615_A	NA	NA	NA	NA	NA	NA	237087	NA	NA	NA	NA	NA	NA	NA	NA	NA	NA	2145	15	2130	0.0473438
Inflammatory conditions of jaw	526.5	digestive	rs74956615_A	NA	NA	NA	NA	NA	NA	237087	NA	NA	NA	NA	NA	NA	NA	NA	NA	NA	2133	3	2130	0.0474215
Exostosis of jaw	526.8	digestive	rs74956615_A	NA	NA	NA	NA	NA	NA	237087	NA	NA	NA	NA	NA	NA	NA	NA	NA	NA	2132	2	2130	0.0473234
Jaw disease NOS	526.9	digestive	rs74956615_A	NA	NA	NA	NA	NA	NA	237087	NA	NA	NA	NA	NA	NA	NA	NA	NA	NA	2143	13	2130	0.0476801
Diseases of the salivary glands	527	digestive	rs74956615_A	-0.168552	0.0837292	0.714073	0.991706	0.844887	0.0441084	240301	1605	238696	0.0555117	FALSE	0.665662	0.417116	0.78461	4.124	1.94578	0.110519	2170	48	2122	0.0463601
Hypertrophy of salivary gland	527.1	digestive	rs74956615_A	-0.195679	0.369159	0.364777	1.58131	0.822276	0.596066	238781	85	238696	0.0555612	FALSE	NA	NA	NA	NA	NA	NA	2125	3	2122	0.0455951
Sialoadenitis	527.2	digestive	rs74956615_A	-0.352467	0.127364	0.542257	0.894189	0.702952	0.00565055	239513	817	238696	0.0555116	FALSE	NA	NA	NA	NA	NA	NA	2133	11	2122	0.0458188
Disturbance of salivary secretion	527.7	digestive	rs74956615_A	-0.188925	0.251504	0.485938	1.31055	0.827849	0.452544	238876	180	238696	0.055558	FALSE	0.802162	0.539339	0.661243	5.76893	2.23036	0.136935	2148	26	2122	0.0461352
Other specified diseases of the salivary glands	527.8	digestive	rs74956615_A	-0.0996968	0.149883	0.665687	1.19951	0.905112	0.505946	239164	468	238696	0.0555555	FALSE	NA	NA	NA	NA	NA	NA	2130	8	2122	0.0457984
Diseases of the oral soft tissues, excluding lesions specific for gingiva and tongue	528	digestive	rs74956615_A	-0.0360572	0.0427152	0.886222	1.0478	0.964585	0.398596	244279	5583	238696	0.0555251	FALSE	0.469261	0.364586	0.731054	3.10071	1.59881	0.198058	2195	73	2122	0.0463724
Stomatitis and mucositis	528.1	digestive	rs74956615_A	-0.0333448	0.0572858	0.86288	1.0802	0.967205	0.560515	241762	3066	238696	0.0555443	FALSE	NA	NA	NA	NA	NA	NA	2138	16	2122	0.0456644
Stomatitis and mucositis (ulcerative)	528.11	digestive	rs74956615_A	-0.0210072	0.0781659	0.837172	1.13754	0.979212	0.788121	240308	1612	238696	0.0555597	FALSE	NA	NA	NA	NA	NA	NA	2129	7	2122	0.0455103
Oral aphthae	528.12	digestive	rs74956615_A	-0.0241704	0.0797053	0.831892	1.13721	0.976119	0.761701	240264	1568	238696	0.0555556	FALSE	NA	NA	NA	NA	NA	NA	2130	8	2122	0.0456094
Cellulitis and abscess of oral soft tissues	528.3	digestive	rs74956615_A	0.190721	0.178865	0.836447	1.69004	1.21012	0.286293	238953	257	238696	0.0555759	FALSE	NA	NA	NA	NA	NA	NA	2126	4	2122	0.0455736
Cysts of oral soft tissues	528.4	digestive	rs74956615_A	-0.105519	0.199313	0.594204	1.30207	0.899857	0.596518	238963	267	238696	0.0555588	FALSE	NA	NA	NA	NA	NA	NA	2129	7	2122	0.0457182
Cyst of the salivary gland	528.41	digestive	rs74956615_A	-0.117694	0.268974	0.501405	1.4501	0.888968	0.661701	238844	148	238696	0.0555611	FALSE	NA	NA	NA	NA	NA	NA	2122	NA	NA	NA
Diseases of lips	528.5	digestive	rs74956615_A	-0.015219	0.0800344	0.838807	1.14815	0.984896	0.849187	240230	1534	238696	0.0555606	FALSE	NA	NA	NA	NA	NA	NA	2134	12	2122	0.0459091
Leukoplakia of oral mucosa	528.6	digestive	rs74956615_A	NA	NA	NA	NA	NA	NA	238700	4	238696	0.0555636	NA	NA	NA	NA	NA	NA	NA	2124	2	2122	0.0458498
Sialolithiasis	528.7	digestive	rs74956615_A	-0.367079	0.168964	0.488753	0.949647	0.692755	0.0298157	239167	471	238696	0.0555328	FALSE	NA	NA	NA	NA	NA	NA	2122	NA	NA	NA
Diseases and other conditions of the tongue	529	digestive	rs74956615_A	0.0016163	0.068774	0.872945	1.14322	1.00162	0.98125	240747	2051	238696	0.0555669	FALSE	NA	NA	NA	NA	NA	NA	2140	18	2122	0.0455023
Glossitis	529.1	digestive	rs74956615_A	-0.111249	0.119709	0.701582	1.12251	0.894716	0.35272	239440	744	238696	0.055548	FALSE	NA	NA	NA	NA	NA	NA	2128	6	2122	0.0455324
Glossodynia	529.6	digestive	rs74956615_A	0.0753583	0.194045	0.720676	1.54638	1.07827	0.697753	238936	240	238696	0.0555687	FALSE	NA	NA	NA	NA	NA	NA	2125	3	2122	0.0455981
Diseases of esophagus	530	digestive	rs74956615_A	0.0290807	0.0174421	0.99479	1.06519	1.02951	0.0954611	246651	37025	209626	0.0555496	FALSE	-0.0814893	0.156785	0.677408	1.25376	0.921743	0.603236	2136	1106	1030	0.0470672
Esophagitis, GERD and related diseases	530.1	digestive	rs74956615_A	0.0344042	0.017841	0.999311	1.0717	1.035	0.0538076	244553	34927	209626	0.0555783	FALSE	-0.0538697	0.156951	0.696163	1.28932	0.947556	0.731428	2109	1079	1030	0.0475787
GERD	530.11	digestive	rs74956615_A	0.0347649	0.0221362	0.991194	1.08105	1.03538	0.116298	230900	21274	209626	0.055499	FALSE	-0.0413248	0.157393	0.704302	1.30666	0.959517	0.792892	2087	1057	1030	0.0478079
Ulcer of esophagus	530.12	digestive	rs74956615_A	0.029194	0.0492773	0.933595	1.13258	1.02962	0.553554	213639	4013	209626	0.0553478	FALSE	0.207852	0.747097	0.205202	4.35268	1.23103	0.780849	1051	21	1030	0.0490328
Barrett's esophagus	530.13	digestive	rs74956615_A	-0.0121666	0.0593895	0.877619	1.10777	0.987907	0.83768	212467	2841	209626	0.0553128	FALSE	-0.135262	0.653239	0.190164	2.67029	0.873487	0.83596	1065	35	1030	0.048738
Reflux esophagitis	530.14	digestive	rs74956615_A	0.039609	0.029925	0.980692	1.10276	1.0404	0.185633	220716	11090	209626	0.0554241	FALSE	-0.148486	0.435356	0.333621	1.88255	0.862012	0.733053	1114	84	1030	0.0484183
Eosinophilic esophagitis	530.15	digestive	rs74956615_A	NA	NA	NA	NA	NA	NA	209626	NA	NA	NA	NA	NA	NA	NA	NA	NA	NA	1032	2	1030	0.0488009
Esophageal bleeding (varices/hemorrhage)	530.2	digestive	rs74956615_A	0.0109886	0.0730458	0.873516	1.16332	1.01105	0.880422	211442	1816	209626	0.055329	FALSE	-0.769965	0.733465	0.0790573	1.56373	0.463029	0.293827	1076	46	1030	0.0480488
Stricture and stenosis of esophagus	530.3	digestive	rs74956615_A	0.0242227	0.0765107	0.878922	1.18653	1.02452	0.751553	211272	1646	209626	0.0553319	FALSE	0.314948	0.45962	0.503381	3.13572	1.37019	0.493195	1082	52	1030	0.0495379
Disorders of esophageal motility	530.5	digestive	rs74956615_A	0.154869	0.105392	0.943599	1.42695	1.1675	0.141709	210392	766	209626	0.0553547	FALSE	0.213079	0.399689	0.523546	2.55617	1.23748	0.593956	1102	72	1030	0.0495762
Diverticulum of esophagus, acquired	530.6	digestive	rs74956615_A	0.303905	0.233626	0.830112	2.08444	1.35514	0.19332	209764	138	209626	0.0553349	FALSE	NA	NA	NA	NA	NA	NA	1039	9	1030	0.0489013
Gastroesophageal laceration-hemorrhage syndrome	530.7	digestive	rs74956615_A	-0.0598429	0.184732	0.64238	1.32849	0.941913	0.745981	209928	302	209626	0.0553188	FALSE	NA	NA	NA	NA	NA	NA	1038	8	1030	0.049407
Heartburn	530.9	digestive	rs74956615_A	-0.105823	0.0826909	0.761956	1.0539	0.899583	0.200634	211197	1571	209626	0.0552848	FALSE	0.704848	0.370949	0.929412	4.03174	2.02354	0.0574171	1099	69	1030	0.050818
Peptic ulcer (excl. esophageal)	531	digestive	rs74956615_A	-0.013371	0.0365575	0.917836	1.05928	0.986718	0.714551	247448	7660	239788	0.05551	FALSE	0.129316	0.258787	0.664855	1.8431	1.13805	0.617285	2247	196	2051	0.0469548
Hemorrhage from gastrointestinal ulcer	531.1	digestive	rs74956615_A	-0.146762	0.145044	0.641679	1.13441	0.863499	0.311611	240320	532	239788	0.0555269	FALSE	0.712381	0.511442	0.651095	5.04482	2.03884	0.163654	2081	30	2051	0.0469495
Gastric ulcer	531.2	digestive	rs74956615_A	-0.0300395	0.052542	0.874096	1.07407	0.970407	0.567509	243458	3670	239788	0.0555181	FALSE	0.193383	0.500667	0.394215	2.91765	1.21335	0.699311	2099	48	2051	0.0465707
Duodenal ulcer	531.3	digestive	rs74956615_A	0.000205902	0.0519451	0.902039	1.10581	1.00021	0.996837	243490	3702	239788	0.0555345	FALSE	0.513396	0.584376	0.439101	4.6113	1.67096	0.379652	2079	28	2051	0.0467078
Peptic ulcer, site unspecified	531.4	digestive	rs74956615_A	0.119701	0.119383	0.884686	1.41355	1.12716	0.31602	240410	622	239788	0.0555585	FALSE	0.159562	0.294319	0.63195	2.01883	1.173	0.587721	2195	144	2051	0.0469198
Gastrojejunal ulcer	531.5	digestive	rs74956615_A	0.673841	0.357321	0.904181	3.73299	1.96176	0.0593201	239831	43	239788	0.0555523	FALSE	NA	NA	NA	NA	NA	NA	2056	5	2051	0.046537
Dysphagia	532	digestive	rs74956615_A	NA	NA	NA	NA	NA	NA	209626	NA	NA	NA	NA	0.0224092	0.206229	0.675532	1.51966	1.02266	0.91347	1449	419	1030	0.0490442
Gastritis and duodenitis	535	digestive	rs74956615_A	0.0121226	0.020596	0.971968	1.0537	1.0122	0.556136	240136	25531	214605	0.0555034	FALSE	-0.0549125	0.274934	0.53266	1.57478	0.946568	0.841692	2079	197	1882	0.0474848
Acute gastritis	535.1	digestive	rs74956615_A	0.111373	0.128062	0.861458	1.42429	1.11781	0.384477	215150	545	214605	0.0554616	FALSE	0.384703	0.634898	0.334562	4.36558	1.46918	0.544562	1907	25	1882	0.0478941
Atrophic gastritis	535.2	digestive	rs74956615_A	0.246071	0.16793	0.905379	1.75188	1.27899	0.142833	214885	280	214605	0.0554661	FALSE	0.335845	0.485726	0.472685	3.29298	1.39912	0.489296	1928	46	1882	0.0479396
Duodenitis	535.6	digestive	rs74956615_A	0.0174947	0.0393712	0.941292	1.0984	1.01765	0.656789	221009	6404	214605	0.0554663	FALSE	-0.292334	0.749728	0.119896	2.57451	0.746519	0.696595	1912	30	1882	0.0475309
Other specified gastritis	535.8	digestive	rs74956615_A	0.0468436	0.0354292	0.977013	1.12259	1.04796	0.186109	222320	7715	214605	0.0555331	FALSE	0.497578	0.482599	0.562102	3.86404	1.64473	0.302523	1922	40	1882	0.0481306
Gastritis and duodenitis, NOS	535.9	digestive	rs74956615_A	0.103776	0.0982944	0.909902	1.33811	1.10935	0.291074	215522	917	214605	0.0554729	FALSE	-0.349629	0.413497	0.284295	1.47008	0.70495	0.397808	1988	106	1882	0.0470319
Disorders of function of stomach	536	digestive	rs74956615_A	0.0104065	0.0340532	0.944646	1.07956	1.01046	0.759913	223233	8628	214605	0.055471	FALSE	-0.0602459	0.315963	0.481774	1.67887	0.941533	0.848781	2039	157	1882	0.047267
Gastroparesis	536.3	digestive	rs74956615_A	NA	NA	NA	NA	NA	NA	214605	NA	NA	NA	NA	-1.33583	0.880583	0.0272208	1.05689	0.26294	0.129271	1941	59	1882	0.0466795
Complications of gastrostomy, colostomy and enterostomy	536.7	digestive	rs74956615_A	NA	NA	NA	NA	NA	NA	214605	NA	NA	NA	NA	NA	NA	NA	NA	NA	NA	1893	11	1882	0.0474081
Dyspepsia and other specified disorders of function of stomach	536.8	digestive	rs74956615_A	0.0111546	0.0340538	0.945351	1.08037	1.01122	0.743247	223227	8622	214605	0.0554725	FALSE	0.285551	0.337118	0.648919	2.4628	1.33049	0.396975	1984	102	1882	0.0481459
Other disorders of stomach and duodenum	537	digestive	rs74956615_A	0.0738465	0.0550607	0.964884	1.1974	1.07664	0.17986	217655	3050	214605	0.0555021	FALSE	-0.240779	0.330202	0.388825	1.43396	0.786015	0.465888	2036	154	1882	0.047071
Lesions of stomach and duodenum	537.1	digestive	rs74956615_A	NA	NA	NA	NA	NA	NA	214605	NA	NA	NA	NA	0.476513	0.62219	0.380245	4.69988	1.61045	0.443758	1906	24	1882	0.0479517
Bariatric surgery	539	digestive	rs74956615_A	0.320953	0.369912	0.613331	2.66609	1.37844	0.385587	247448	54	247394	0.05551	FALSE	0.19318	0.689148	0.231642	3.8671	1.2131	0.779234	2247	24	2223	0.0469548
Appendiceal conditions	540	digestive	rs74956615_A	0.17134	0.091169	0.988001	1.41284	1.18689	0.0601939	247448	1007	246441	0.05551	FALSE	NA	NA	NA	NA	NA	NA	2247	16	2231	0.0469548
Appendicitis	540.1	digestive	rs74956615_A	0.213707	0.100521	1.01101	1.49988	1.23826	0.0335045	247239	798	246441	0.0555103	FALSE	NA	NA	NA	NA	NA	NA	2245	14	2231	0.0469967
Acute appendicitis	540.11	digestive	rs74956615_A	0.329376	0.130822	1.06533	1.78061	1.3901	0.0118106	246869	428	246441	0.0555048	FALSE	NA	NA	NA	NA	NA	NA	2244	13	2231	0.0470176
Abdominal hernia	550	digestive	rs74956615_A	0.0163318	0.0188449	0.979463	1.05456	1.01647	0.386138	247448	31272	216176	0.05551	FALSE	-0.350299	0.229898	0.438813	1.08424	0.704478	0.127581	2247	365	1882	0.0469548
Inguinal hernia	550.1	digestive	rs74956615_A	0.0683437	0.0830734	0.906344	1.25549	1.07073	0.410684	217548	1372	216176	0.0554291	FALSE	-0.597079	0.532081	0.164378	1.3828	0.550417	0.261795	1955	73	1882	0.0481974
Diaphragmatic hernia	550.2	digestive	rs74956615_A	0.0145779	0.0213443	0.972915	1.05782	1.01468	0.494612	239834	23658	216176	0.055481	FALSE	-0.240646	0.276692	0.440954	1.31241	0.78612	0.384449	2108	226	1882	0.0479056
Femoral hernia	550.3	digestive	rs74956615_A	0.0392839	0.133094	0.792965	1.33731	1.04007	0.767873	216704	528	216176	0.055419	FALSE	NA	NA	NA	NA	NA	NA	1884	2	1882	0.0487792
Umbilical hernia	550.4	digestive	rs74956615_A	-0.000216748	0.0519885	0.901583	1.10544	0.999783	0.996674	219846	3670	216176	0.0554128	FALSE	0.192954	0.547903	0.34816	3.14144	1.21283	0.724713	1925	43	1882	0.0488442
Ventral hernia	550.5	digestive	rs74956615_A	0.0460005	0.0501272	0.947785	1.15363	1.04707	0.358789	219960	3784	216176	0.0554547	FALSE	-0.930422	0.649229	0.0846024	1.16932	0.394387	0.151824	1948	66	1882	0.0479756
Incisional hernia	550.6	digestive	rs74956615_A	0.2159	0.113793	0.985611	1.54054	1.24098	0.0577875	216797	621	216176	0.0554491	FALSE	-1.04986	0.806413	0.0465621	1.28528	0.349988	0.192957	1931	49	1882	0.0481134
Inflammatory bowel disease and other gastroenteritis and colitis	555	digestive	rs74956615_A	-0.167682	0.0547883	0.758205	0.939964	0.845623	0.00220935	201198	3784	197414	0.0556779	FALSE	0.4562	0.569153	0.432793	4.26575	1.57807	0.422817	1542	30	1512	0.0482811
Regional enteritis	555.1	digestive	rs74956615_A	-0.167283	0.0879377	0.708774	1.00084	0.84596	0.0571332	198866	1452	197414	0.055772	FALSE	NA	NA	NA	NA	NA	NA	1526	14	1512	0.0476366
Ulcerative colitis	555.2	digestive	rs74956615_A	-0.168637	0.0648037	0.742251	0.957015	0.844815	0.0092606	200112	2698	197414	0.0557202	FALSE	NA	NA	NA	NA	NA	NA	1528	16	1512	0.048538
Ulcerative colitis (chronic)	555.21	digestive	rs74956615_A	-0.366812	0.16225	0.496069	0.938617	0.69294	0.0237731	197923	509	197414	0.0557892	FALSE	NA	NA	NA	NA	NA	NA	1518	6	1512	0.0482036
Ulceration of the lower GI tract	556	digestive	rs74956615_A	0.0206449	0.102642	0.829745	1.24127	1.02086	0.840593	198314	900	197414	0.0558362	FALSE	-1.1755	0.910314	0.0295509	1.30613	0.308665	0.196596	1554	42	1512	0.0471078
Ulceration of intestine	556.1	digestive	rs74956615_A	-0.120125	0.136307	0.671411	1.14674	0.886809	0.378165	197990	576	197414	0.0558142	FALSE	-1.03323	0.906644	0.0345056	1.50113	0.355854	0.254443	1550	38	1512	0.0472294
Angiodysplasia of intestine (without mention of hemorrhage)	556.11	digestive	rs74956615_A	NA	NA	NA	NA	NA	NA	197414	NA	NA	NA	NA	-3.5438	3.3249	NA	1.00299	0.0289034	0.286498	1534	22	1512	0.0472568
Intestinal malabsorption (non-celiac)	557	digestive	rs74956615_A	-0.188171	0.173581	0.578796	1.14531	0.828473	0.278344	197790	376	197414	0.0558143	FALSE	NA	NA	NA	NA	NA	NA	1521	9	1512	0.0477367
Celiac disease	557.1	digestive	rs74956615_A	-0.250673	0.0835221	0.658022	0.913177	0.778277	0.00268849	199149	1735	197414	0.0557297	FALSE	NA	NA	NA	NA	NA	NA	1513	1	1512	0.0478586
Noninfectious gastroenteritis	558	digestive	rs74956615_A	-0.0670748	0.0305202	0.880401	0.992309	0.935125	0.0279692	209005	11591	197414	0.0556425	FALSE	0.350115	0.280641	0.792446	2.39756	1.41923	0.212194	1655	143	1512	0.0491695
Ileostomy status	559	digestive	rs74956615_A	-0.0345925	0.0879688	0.809388	1.14296	0.965999	0.694145	198707	1293	197414	0.055819	FALSE	NA	NA	NA	NA	NA	NA	1522	10	1512	0.0476048
Intestinal obstruction without mention of hernia	560	digestive	rs74956615_A	-0.0673342	0.0529856	0.841346	1.03562	0.934883	0.203799	201121	3707	197414	0.055769	FALSE	-0.612106	0.437222	0.207122	1.17832	0.542208	0.161517	1636	124	1512	0.0463952
Paralytic ileus	560.1	digestive	rs74956615_A	-0.149159	0.150165	0.633164	1.14217	0.861432	0.320563	197904	490	197414	0.0558128	FALSE	-0.305855	0.493686	0.243964	1.75125	0.736493	0.535565	1585	73	1512	0.0473738
Impaction of intestine	560.2	digestive	rs74956615_A	0.0871602	0.188146	0.738813	1.54866	1.09107	0.643179	197666	252	197414	0.0558371	FALSE	NA	NA	NA	NA	NA	NA	1518	6	1512	0.0477009
Peritoneal or intestinal adhesions	560.3	digestive	rs74956615_A	-0.0267314	0.115777	0.769873	1.21282	0.973623	0.817402	198151	737	197414	0.0558261	FALSE	NA	NA	NA	NA	NA	NA	1521	9	1512	0.0479343
Other intestinal obstruction	560.4	digestive	rs74956615_A	-0.101433	0.0627475	0.797193	1.01959	0.903542	0.10598	200122	2708	197414	0.0557634	FALSE	-0.972367	0.706432	0.0690906	1.22326	0.378187	0.168683	1577	65	1512	0.04676
Symptoms involving digestive system	561	digestive	rs74956615_A	-0.0319297	0.0265619	0.919122	1.01999	0.968575	0.22933	212533	15119	197414	0.0557241	FALSE	-0.120355	0.263522	0.513273	1.44957	0.886606	0.647874	1745	233	1512	0.0473209
Diarrhea	561.1	digestive	rs74956615_A	-0.702696	0.724735	0.0798838	1.59393	0.495249	0.332251	247448	35	247413	0.05551	FALSE	0.011418	0.331212	0.499259	1.84951	1.01148	0.9725	2247	131	2116	0.0469548
Diverticulosis and diverticulitis	562	digestive	rs74956615_A	-0.33009	0.514822	0.217743	1.72983	0.718859	0.52141	197463	49	197414	0.0558273	FALSE	-0.329066	0.232698	0.446287	1.11495	0.719596	0.157323	1881	369	1512	0.0457948
Diverticulosis	562.1	digestive	rs74956615_A	-0.33009	0.514822	0.217743	1.72983	0.718859	0.52141	197463	49	197414	0.0558273	FALSE	-0.607951	0.310048	0.282965	0.962097	0.544465	0.0498988	1753	241	1512	0.0454241
Diverticulitis	562.2	digestive	rs74956615_A	NA	NA	NA	NA	NA	NA	197414	NA	NA	NA	NA	-0.294956	0.44789	0.276424	1.64364	0.744564	0.510188	1598	86	1512	0.0473285
Constipation	563	digestive	rs74956615_A	-0.0419789	0.0267721	0.90954	1.01019	0.95889	0.11688	247448	14875	232573	0.05551	FALSE	-0.139869	0.320775	0.439563	1.56142	0.869472	0.662812	2247	156	2091	0.0469548
Functional digestive disorders	564	digestive	rs74956615_A	0.00153646	0.0200638	0.96275	1.04153	1.00154	0.938958	224670	27256	197414	0.0558504	FALSE	0.0536263	0.208437	0.691455	1.56931	1.05509	0.796964	1874	362	1512	0.0483292
Irritable Bowel Syndrome	564.1	digestive	rs74956615_A	0.00555123	0.0274936	0.952461	1.06085	1.00557	0.839987	211027	13613	197414	0.0558577	FALSE	-0.0773839	0.398861	0.393052	1.91125	0.925534	0.846166	1606	94	1512	0.0477911
Abnormal findings on exam of gastrointestinal tract/ abdominal area	564.8	digestive	rs74956615_A	-0.0373549	0.0793564	0.821583	1.12158	0.963334	0.637839	247448	1594	245854	0.05551	FALSE	0.356153	0.506243	0.456433	3.46435	1.42783	0.481731	2247	42	2205	0.0469548
Personal history of diseases of digestive system	564.9	digestive	rs74956615_A	0.0198803	0.0277919	0.965636	1.07679	1.02008	0.474406	210618	13204	197414	0.0558926	FALSE	0.319003	0.399972	0.577811	2.82998	1.37576	0.425125	1580	68	1512	0.0483823
Anal and rectal conditions	565	digestive	rs74956615_A	0.0134379	0.0249491	0.964865	1.064	1.01353	0.590154	241160	16574	224586	0.0554747	FALSE	-0.176032	0.415599	0.337515	1.75862	0.838591	0.671886	2068	91	1977	0.0467488
Anal and rectal polyp	565.1	digestive	rs74956615_A	0.0574984	0.0380745	0.982261	1.1404	1.05918	0.131005	231185	6599	224586	0.0555131	FALSE	-0.490671	0.906705	0.0594812	2.60144	0.612216	0.588399	2001	24	1977	0.0468248
Peritonitis and retroperitoneal infections	567	digestive	rs74956615_A	-0.0786717	0.107939	0.74298	1.13488	0.924343	0.466089	225484	898	224586	0.0554146	FALSE	-1.76518	1.21932	0.00560492	1.04616	0.171156	0.147707	2014	37	1977	0.0463798
Other disorders of peritoneum	568	digestive	rs74956615_A	0.11923	0.0551198	1.00956	1.25313	1.12663	0.0305334	227494	2908	224586	0.055515	FALSE	-0.660008	0.565957	0.140609	1.36275	0.516847	0.243541	2050	73	1977	0.0463249
Peritoneal adhesions (postoperative) (postinfection)	568.1	digestive	rs74956615_A	0.128087	0.0567794	1.01513	1.26828	1.13665	0.0240792	227303	2717	224586	0.0555157	FALSE	-1.65586	1.25517	0.00516246	1.21027	0.190928	0.187091	2010	33	1977	0.0464485
Other disorders of intestine	569	digestive	rs74956615_A	-0.0364769	0.0478482	0.876754	1.05768	0.96418	0.445853	229042	4456	224586	0.0553959	FALSE	0.145528	0.287402	0.632856	1.96702	1.15665	0.612607	2132	155	1977	0.0473886
Toxic gastroenteritis and colitis	569.1	digestive	rs74956615_A	0.0451154	0.222709	0.656001	1.5773	1.04615	0.839467	224773	187	224586	0.055433	FALSE	NA	NA	NA	NA	NA	NA	1983	6	1977	0.0471072
Gastrointestinal complications	569.2	digestive	rs74956615_A	0.110162	0.143079	0.833389	1.46191	1.11646	0.441336	225016	430	224586	0.0554423	FALSE	-0.356439	0.561674	0.191659	1.83174	0.700165	0.525689	2034	57	1977	0.0466711
Chronic liver disease and cirrhosis	571	digestive	rs74956615_A	-0.0367477	0.0454013	0.880839	1.05247	0.963919	0.418287	236443	4969	231474	0.0554147	FALSE	-0.198663	0.311871	0.423862	1.45229	0.819826	0.524122	2008	172	1836	0.0465378
Other chronic nonalcoholic liver disease	571.5	digestive	rs74956615_A	0.0138682	0.0490778	0.919745	1.1149	1.01396	0.777502	235523	4049	231474	0.0554675	FALSE	-0.29892	0.334532	0.363364	1.36344	0.741618	0.371563	1997	161	1836	0.0463137
Cirrhosis of liver without mention of alcohol	571.51	digestive	rs74956615_A	-0.38381	0.345908	0.319563	1.26081	0.681261	0.267184	231589	115	231474	0.0554478	FALSE	-0.991862	0.63301	0.0843804	1.08122	0.370885	0.117138	1911	75	1836	0.0461201
Primary biliary cirrhosis	571.6	digestive	rs74956615_A	-0.66473	0.258975	0.296407	0.823688	0.514412	0.0102648	231739	265	231474	0.0554267	FALSE	NA	NA	NA	NA	NA	NA	1839	3	1836	0.0469834
Liver abscess and sequelae of chronic liver disease	571.8	digestive	rs74956615_A	-0.247006	0.117504	0.615352	0.975971	0.781136	0.0355434	232360	886	231474	0.0554114	FALSE	-0.0593442	0.510532	0.299569	2.30421	0.942382	0.907462	1893	57	1836	0.0470156
Portal hypertension	571.81	digestive	rs74956615_A	-0.12466	0.150994	0.64774	1.17229	0.882797	0.409032	231954	480	231474	0.0554429	FALSE	-0.343048	0.654601	0.152025	2.14454	0.709604	0.600239	1879	43	1836	0.0468528
Ascites (non malignant)	572	digestive	rs74956615_A	0.0154113	0.0844971	0.857016	1.19382	1.01553	0.855277	232821	1347	231474	0.055461	FALSE	-0.541695	0.503602	0.186951	1.39752	0.581761	0.282088	1920	84	1836	0.0463529
Other disorders of liver	573	digestive	rs74956615_A	0.0218014	0.0750915	0.879336	1.18049	1.02204	0.771563	233174	1700	231474	0.0554644	FALSE	-0.0268844	0.389322	0.418634	1.96036	0.973474	0.944946	1930	94	1836	0.047028
Chronic passive congestion of liver	573.1	digestive	rs74956615_A	0.569338	0.535351	0.516115	4.46202	1.7671	0.287562	231495	21	231474	0.0554596	FALSE	NA	NA	NA	NA	NA	NA	1844	8	1836	0.0473791
Liver replaced by transplant	573.2	digestive	rs74956615_A	-1.15763	0.590767	0.0760815	0.837975	0.31423	0.0500494	231555	81	231474	0.0554433	FALSE	NA	NA	NA	NA	NA	NA	1854	18	1836	0.0469798
Hepatomegaly	573.3	digestive	rs74956615_A	0.104293	0.160885	0.797534	1.50088	1.10993	0.516828	231819	345	231474	0.055464	FALSE	0.113494	0.772944	0.16744	4.01094	1.12018	0.883264	1858	22	1836	0.047071
Acute and subacute necrosis of liver	573.4	digestive	rs74956615_A	NA	NA	NA	NA	NA	NA	231475	1	231474	0.055456	NA	-1.04432	1.04885	0.0204626	1.75978	0.351932	0.319406	1865	29	1836	0.0466477
Jaundice (not of newborn)	573.5	digestive	rs74956615_A	-0.143196	0.121555	0.676909	1.09086	0.866584	0.238785	232224	750	231474	0.0554333	FALSE	0.213823	0.522697	0.380315	3.08534	1.2384	0.682483	1877	41	1836	0.047281
Nonspecific elevation of levels of transaminase or lactic acid dehydrogenase [LDH]	573.6	digestive	rs74956615_A	-0.185245	0.311416	0.424049	1.4546	0.830901	0.551946	231593	119	231474	0.0554515	FALSE	-0.145271	0.40567	0.356766	1.78568	0.864788	0.720268	1933	97	1836	0.0467416
Abnormal results of function study of liver	573.7	digestive	rs74956615_A	-0.00813757	0.0424022	0.911893	1.07683	0.991895	0.84781	237034	5560	231474	0.0554471	FALSE	-0.437773	0.463022	0.230858	1.45865	0.645472	0.34442	1929	93	1836	0.0463994
Abnormal serum enzyme levels	573.9	digestive	rs74956615_A	0.0911761	0.0424386	1.00706	1.18936	1.09546	0.0316802	236555	5081	231474	0.0555671	FALSE	-0.486822	0.509357	0.194347	1.48921	0.614577	0.339194	1917	81	1836	0.0463811
Cholelithiasis and cholecystitis	574	digestive	rs74956615_A	0.0233943	0.0273724	0.969835	1.07969	1.02367	0.392736	245921	13495	232426	0.0555332	FALSE	-0.239218	0.303261	0.414513	1.37229	0.787243	0.430218	2201	188	2013	0.0464723
Cholelithiasis	574.1	digestive	rs74956615_A	0.0282753	0.0287766	0.971859	1.08792	1.02868	0.325814	244510	12084	232426	0.0555383	FALSE	-0.0550452	0.302928	0.499066	1.65025	0.946442	0.85581	2175	162	2013	0.0470278
Cholelithiasis with acute cholecystitis	574.11	digestive	rs74956615_A	-0.106766	0.094002	0.743655	1.07533	0.898736	0.256045	233637	1211	232426	0.0554374	FALSE	NA	NA	NA	NA	NA	NA	2026	13	2013	0.0472108
Cholelithiasis with other cholecystitis	574.12	digestive	rs74956615_A	0.0564353	0.0473974	0.963008	1.15968	1.05806	0.233778	236604	4178	232426	0.0555198	FALSE	-0.442567	0.689319	0.122625	2.02373	0.642385	0.52085	2055	42	2013	0.0468968
Calculus of bile duct	574.2	digestive	rs74956615_A	-0.0543972	0.205857	0.616499	1.38631	0.947056	0.791589	232667	241	232426	0.0554616	FALSE	-0.0755611	0.643002	0.203067	2.74719	0.927223	0.906453	2050	37	2013	0.0471012
Cholecystitis without cholelithiasis	574.3	digestive	rs74956615_A	0.028709	0.0563915	0.919806	1.14743	1.02913	0.610681	235439	3013	232426	0.0554842	FALSE	-0.950342	0.794301	0.0536099	1.40184	0.386609	0.231521	2061	48	2013	0.0466143
Other biliary tract disease	575	digestive	rs74956615_A	0.0551383	0.0507421	0.955295	1.16558	1.05669	0.277197	236071	3645	232426	0.0555106	FALSE	-0.251519	0.415611	0.312783	1.6299	0.777619	0.545061	2110	97	2013	0.0468261
Cholangitis	575.1	digestive	rs74956615_A	-0.134102	0.137321	0.660666	1.13291	0.874501	0.328788	233007	581	232426	0.0554482	FALSE	NA	NA	NA	NA	NA	NA	2025	12	2013	0.047178
Obstruction of bile duct	575.2	digestive	rs74956615_A	-0.118355	0.113926	0.705175	1.10279	0.888381	0.298862	233257	831	232426	0.0554443	FALSE	NA	NA	NA	NA	NA	NA	2032	19	2013	0.0472532
Cholesterolosis of gallbladder	575.6	digestive	rs74956615_A	0.133169	0.152287	0.836191	1.52112	1.14244	0.381867	232798	372	232426	0.0554762	FALSE	NA	NA	NA	NA	NA	NA	2023	10	2013	0.0469812
Other disorders of gallbladder	575.7	digestive	rs74956615_A	0.0483571	0.0840398	0.886568	1.23277	1.04955	0.565016	233744	1318	232426	0.0554801	FALSE	-2.75182	2.45783	3.92406e-06	1.20564	0.0638118	0.262878	2036	23	2013	0.0467446
Other disorders of biliary tract	575.8	digestive	rs74956615_A	0.167444	0.0958756	0.974656	1.41977	1.18228	0.0807296	233343	917	232426	0.0555009	FALSE	0.0901831	0.585556	0.282345	2.98778	1.09437	0.8776	2049	36	2013	0.0472806
Nonspecific abnormal findings on radiological and other examination of biliary tract	575.9	digestive	rs74956615_A	0.138832	0.167464	0.813953	1.57218	1.14893	0.40709	232733	307	232426	0.0554746	FALSE	NA	NA	NA	NA	NA	NA	2032	19	2013	0.0476361
Diseases of pancreas	577	digestive	rs74956615_A	-0.00997927	0.062954	0.873175	1.11769	0.99007	0.87405	247448	2492	244956	0.05551	FALSE	-0.0485929	0.405105	0.392979	1.96294	0.952569	0.904522	2247	87	2160	0.0469548
Acute pancreatitis	577.1	digestive	rs74956615_A	-0.0116976	0.0741333	0.852021	1.13952	0.988371	0.874621	246750	1794	244956	0.0555109	FALSE	-0.0749472	0.68914	0.17812	2.93291	0.927792	0.913397	2191	31	2160	0.0469715
Chronic pancreatitis	577.2	digestive	rs74956615_A	0.0981609	0.147464	0.815783	1.456	1.10314	0.505628	245367	411	244956	0.0555241	FALSE	NA	NA	NA	NA	NA	NA	2175	15	2160	0.0467506
Cyst and pseudocyst of pancreas	577.3	digestive	rs74956615_A	0.077031	0.164062	0.770704	1.46872	1.08008	0.638695	245293	337	244956	0.0555212	FALSE	0.384477	0.648563	0.317558	4.41345	1.46885	0.553306	2183	23	2160	0.047208
Gastrointestinal hemorrhage	578	digestive	rs74956615_A	-0.0223187	0.0216937	0.937015	1.02019	0.977929	0.303569	243350	23098	220252	0.0555686	FALSE	0.0253484	0.214223	0.662736	1.53905	1.02567	0.905808	2003	336	1667	0.0472446
Hematemesis	578.1	digestive	rs74956615_A	0.0631626	0.0702032	0.925691	1.2191	1.0652	0.368274	222130	1878	220252	0.0557068	FALSE	0.528679	0.572756	0.459692	4.60046	1.69669	0.355984	1694	27	1667	0.0473138
Blood in stool	578.2	digestive	rs74956615_A	0.0974629	0.0609204	0.976282	1.23973	1.10237	0.109634	222689	2437	220252	0.0557339	FALSE	-0.00240578	0.256054	0.586954	1.6096	0.997597	0.992504	1893	226	1667	0.0469855
Hemorrhage of rectum and anus	578.8	digestive	rs74956615_A	-0.0113006	0.0262987	0.938764	1.04071	0.988763	0.667412	235299	15047	220252	0.0556418	FALSE	0.188426	0.312311	0.624835	2.14548	1.20735	0.54629	1791	124	1667	0.0475159
Hemorrhage of gastrointestinal tract	578.9	digestive	rs74956615_A	-0.100562	0.0397043	0.835899	0.976692	0.904329	0.0113162	227127	6875	220252	0.0555304	FALSE	-0.225716	0.321485	0.403598	1.43698	0.797945	0.482614	1829	162	1667	0.0463341
Other symptoms involving abdomen and pelvis	579	digestive	rs74956615_A	0.000708861	0.061797	0.884641	1.12723	1.00071	0.990848	222802	2550	220252	0.0556814	FALSE	-0.210348	0.231119	0.504362	1.25216	0.810303	0.362756	2031	364	1667	0.045374
Splenomegaly	579.2	digestive	rs74956615_A	-0.193765	0.158307	0.594975	1.10835	0.823851	0.220957	220712	460	220252	0.0556609	FALSE	-1.15387	0.986758	0.0235767	1.47065	0.315414	0.242261	1705	38	1667	0.0462727
Nonspecific abnormal findings in stool contents	579.8	digestive	rs74956615_A	-0.0340819	0.0604179	0.856786	1.08584	0.966492	0.572684	223005	2753	220252	0.0556599	FALSE	0.0738375	0.384865	0.467699	2.15311	1.07663	0.847857	1756	89	1667	0.0470046
Nephritis; nephrosis; renal sclerosis	580	genitourinary	rs74956615_A	-0.085837	0.0744077	0.790678	1.05862	0.917744	0.248662	231794	1909	229885	0.0554874	FALSE	-0.00906934	0.346083	0.475965	1.87045	0.990972	0.979093	1448	134	1314	0.049538
Glomerulonephritis	580.1	genitourinary	rs74956615_A	-0.309341	0.118648	0.576739	0.918859	0.733931	0.00912817	230799	914	229885	0.0554682	FALSE	0.254909	0.522282	0.403358	3.26126	1.29034	0.625502	1364	50	1314	0.0500477
Proliferative glomerulonephritis	580.11	genitourinary	rs74956615_A	-1.43373	0.724149	0.0382016	0.76068	0.238419	0.0477174	229956	71	229885	0.0555113	FALSE	NA	NA	NA	NA	NA	NA	1315	1	1314	0.0500186
Non-proliferative glomerulonephritis	580.12	genitourinary	rs74956615_A	-0.844045	0.416594	0.168505	0.887849	0.429968	0.0427588	230007	122	229885	0.0555078	FALSE	NA	NA	NA	NA	NA	NA	1317	3	1314	0.0502825
Acute glomerulonephritis, NOS	580.13	genitourinary	rs74956615_A	-0.197598	0.264881	0.467112	1.329	0.8207	0.455675	230050	165	229885	0.0555173	FALSE	NA	NA	NA	NA	NA	NA	1324	10	1314	0.0502957
Chronic glomerulonephritis, NOS	580.14	genitourinary	rs74956615_A	-0.21395	0.138774	0.608012	1.04864	0.807389	0.123144	230497	612	229885	0.055497	FALSE	0.351617	0.547508	0.417833	3.75351	1.42136	0.520735	1357	43	1314	0.0501474
Nephrotic syndrome without mention of glomerulonephritis	580.2	genitourinary	rs74956615_A	0.0686375	0.104656	0.86691	1.30719	1.07105	0.511928	230724	839	229885	0.0555363	FALSE	NA	NA	NA	NA	NA	NA	1328	14	1314	0.0499014
Nephritis and nephropathy without mention of glomerulonephritis	580.3	genitourinary	rs74956615_A	-0.162352	0.169718	0.598992	1.16731	0.850142	0.338771	230275	390	229885	0.0555106	FALSE	-0.0308263	0.454345	0.355695	2.17237	0.969644	0.945907	1392	78	1314	0.049555
Nephritis and nephropathy in diseases classified elsewhere	580.31	genitourinary	rs74956615_A	NA	NA	NA	NA	NA	NA	229885	NA	NA	NA	NA	0.0503372	0.491576	0.350531	2.49791	1.05163	0.918439	1375	61	1314	0.0498182
Nephritis and nephropathy with pathological lesion	580.32	genitourinary	rs74956615_A	-0.120726	0.169857	0.624306	1.2173	0.886277	0.477238	230260	375	229885	0.0555143	FALSE	NA	NA	NA	NA	NA	NA	1333	19	1314	0.0497067
Renal sclerosis, NOS	580.4	genitourinary	rs74956615_A	NA	NA	NA	NA	NA	NA	229885	NA	NA	NA	NA	NA	NA	NA	NA	NA	NA	1323	9	1314	0.0500926
Renal failure	585	genitourinary	rs74956615_A	-0.0210483	0.0281911	0.926176	1.0344	0.979172	0.455288	243283	13398	229885	0.0554677	FALSE	-0.277605	0.178908	0.529886	1.06981	0.757596	0.120744	2072	758	1314	0.0470089
Acute renal failure	585.1	genitourinary	rs74956615_A	-0.0235032	0.0447305	0.893818	1.06516	0.976771	0.599277	235011	5126	229885	0.0554929	FALSE	-0.386801	0.212693	0.441556	1.01869	0.679226	0.0689739	1823	509	1314	0.0467142
Renal failure NOS	585.2	genitourinary	rs74956615_A	-0.0738811	0.0950613	0.76685	1.11353	0.928782	0.437044	231043	1158	229885	0.0555042	FALSE	0.020747	0.377943	0.455408	2.03288	1.02096	0.956223	1420	106	1314	0.0504736
Chronic renal failure [CKD]	585.3	genitourinary	rs74956615_A	-0.0431678	0.0351785	0.893368	1.02548	0.957751	0.219782	238434	8549	229885	0.05545	FALSE	-0.186898	0.192201	0.563877	1.19977	0.829528	0.330847	1886	572	1314	0.0486047
Renal dialysis	585.31	genitourinary	rs74956615_A	-0.0710371	0.167858	0.659037	1.27492	0.931427	0.67215	230253	368	229885	0.0555181	FALSE	0.435066	0.397692	0.656518	3.18032	1.54506	0.273965	1392	78	1314	0.0509734
End stage renal disease	585.32	genitourinary	rs74956615_A	-0.268224	0.178834	0.528125	1.06703	0.764737	0.133654	230273	388	229885	0.0555029	FALSE	0.101812	0.375272	0.495707	2.19148	1.10718	0.786159	1420	106	1314	0.0506412
Chronic Kidney Disease, Stage III	585.33	genitourinary	rs74956615_A	-0.00966192	0.0388381	0.917067	1.0679	0.990385	0.803535	236629	6744	229885	0.0555157	FALSE	-0.215368	0.230821	0.503831	1.24897	0.806245	0.350793	1658	344	1314	0.0487901
Chronic Kidney Disease, Stage IV	585.34	genitourinary	rs74956615_A	-0.460149	0.175002	0.439454	0.874492	0.63119	0.00855383	230367	482	229885	0.055483	FALSE	-0.308927	0.355041	0.344816	1.4037	0.734234	0.384237	1457	143	1314	0.0490299
Chronic kidney disease, Stage I or II	585.4	genitourinary	rs74956615_A	0.0150736	0.078133	0.868013	1.17929	1.01519	0.847019	231453	1568	229885	0.0555317	FALSE	0.00770089	0.35585	0.472533	1.93157	1.00773	0.982734	1426	112	1314	0.0499765
Other disorders of the kidney and ureters	586	genitourinary	rs74956615_A	0.0356676	0.0529262	0.932751	1.14787	1.03631	0.500367	233305	3420	229885	0.055549	FALSE	-0.309387	0.198063	0.493188	1.07373	0.733897	0.118274	1895	581	1314	0.0480499
Anatomical abnormatilies of kidney and ureters	586.1	genitourinary	rs74956615_A	-0.025721	0.203999	0.637063	1.42203	0.974607	0.899665	230123	238	229885	0.0555227	FALSE	NA	NA	NA	NA	NA	NA	1322	8	1314	0.0507859
Small kidney	586.11	genitourinary	rs74956615_A	0.00650173	0.226804	0.625316	1.52823	1.00652	0.97713	230072	187	229885	0.0555244	FALSE	NA	NA	NA	NA	NA	NA	1316	2	1314	0.0499806
Vesicoureteral reflux	586.12	genitourinary	rs74956615_A	-0.0724784	0.426086	0.357724	1.95917	0.930086	0.864929	229942	57	229885	0.0555232	FALSE	NA	NA	NA	NA	NA	NA	1318	4	1314	0.0509401
Cyst of kidney, acquired	586.2	genitourinary	rs74956615_A	0.107771	0.0772749	0.954043	1.29181	1.11379	0.163122	231378	1493	229885	0.0555607	FALSE	-0.0701579	0.472632	0.327178	2.15199	0.932247	0.881995	1379	65	1314	0.0498387
Vascular disorders of kidney/hypertrophy	586.3	genitourinary	rs74956615_A	-0.761057	0.518449	0.139456	1.12569	0.467172	0.142118	229957	72	229885	0.0555152	FALSE	NA	NA	NA	NA	NA	NA	1326	12	1314	0.0496305
Stricture/obstruction of ureter	586.4	genitourinary	rs74956615_A	-0.0340481	0.110116	0.773371	1.19149	0.966525	0.757168	230713	828	229885	0.0555172	FALSE	-0.0693916	0.475459	0.327444	2.17485	0.932961	0.883964	1377	63	1314	0.0499492
Kidney replaced by transpant	587	genitourinary	rs74956615_A	-0.182625	0.198926	0.550494	1.20443	0.83308	0.358588	230174	289	229885	0.055513	FALSE	-0.221964	0.758149	0.131215	2.81735	0.800944	0.769698	1353	39	1314	0.0503655
Disorders resulting from impaired renal function	588	genitourinary	rs74956615_A	-0.170461	0.397597	0.348487	1.69719	0.843276	0.668121	229956	71	229885	0.0555217	FALSE	0.286373	0.544889	0.390514	3.46009	1.33159	0.599193	1353	39	1314	0.0503777
Renal osteodystrophy	588.1	genitourinary	rs74956615_A	NA	NA	NA	NA	NA	NA	229893	8	229885	0.0555244	NA	NA	NA	NA	NA	NA	NA	1319	5	1314	0.0498806
Secondary hyperparathyroidism (of renal origin)	588.2	genitourinary	rs74956615_A	NA	NA	NA	NA	NA	NA	229885	NA	NA	NA	NA	0.0881391	0.662223	0.229745	3.36528	1.09214	0.894118	1345	31	1314	0.049987
Abnormal results of function study of kidney	589	genitourinary	rs74956615_A	-0.0187006	0.226097	0.610715	1.48834	0.981473	0.934082	230078	193	229885	0.0555233	FALSE	0.338203	0.661926	0.299873	4.35954	1.40243	0.609395	1336	22	1314	0.0503645
Pyelonephritis	590	genitourinary	rs74956615_A	0.0111458	0.088272	0.846743	1.19713	1.01121	0.899521	210438	1242	209196	0.0552441	FALSE	0.0203308	0.446606	0.379768	2.2526	1.02054	0.963691	1689	68	1621	0.0472869
Urinary tract infection	591	genitourinary	rs74956615_A	0.0316616	0.0210089	0.990341	1.07535	1.03217	0.131797	233512	24316	209196	0.0554219	FALSE	-0.0804049	0.20933	0.603937	1.37522	0.922743	0.7009	2048	427	1621	0.046657
Cystitis and urethritis	592	genitourinary	rs74956615_A	0.0662144	0.0311323	1.00473	1.13515	1.06846	0.0334308	219268	10072	209196	0.0554109	FALSE	-0.0879937	0.327009	0.457581	1.6668	0.915767	0.787863	1763	142	1621	0.0470763
Cystitis	592.1	genitourinary	rs74956615_A	0.0599337	0.0316263	0.997451	1.12912	1.06177	0.0580845	219000	9804	209196	0.0553922	FALSE	-0.122318	0.3589	0.409943	1.6979	0.884867	0.733244	1741	120	1621	0.0470169
Acute cystitis	592.11	genitourinary	rs74956615_A	0.0566164	0.0741393	0.912294	1.22016	1.05825	0.445077	210887	1691	209196	0.0552677	FALSE	-0.194507	0.43711	0.314383	1.78948	0.823241	0.656332	1706	85	1621	0.0469417
Chronic cystitis	592.12	genitourinary	rs74956615_A	0.11922	0.106293	0.908832	1.37924	1.12662	0.262025	209973	777	209196	0.055265	FALSE	NA	NA	NA	NA	NA	NA	1632	11	1621	0.0472644
Chronic interstitial cystitis	592.13	genitourinary	rs74956615_A	0.304632	0.178472	0.938358	1.89304	1.35613	0.0878423	209430	234	209196	0.0552608	FALSE	NA	NA	NA	NA	NA	NA	1631	10	1621	0.0477422
Urethritis and urethral syndrome	592.2	genitourinary	rs74956615_A	0.0951297	0.157337	0.796275	1.47764	1.0998	0.545428	209556	360	209196	0.05525	FALSE	NA	NA	NA	NA	NA	NA	1625	4	1621	0.0474889
Urethral syndrome	592.21	genitourinary	rs74956615_A	-0.2609	0.390584	0.323666	1.53181	0.770358	0.50415	209276	80	209196	0.0552362	FALSE	NA	NA	NA	NA	NA	NA	1622	1	1621	0.0472691
Urethral stricture due to infecton	592.3	genitourinary	rs74956615_A	NA	NA	NA	NA	NA	NA	209196	NA	NA	NA	NA	NA	NA	NA	NA	NA	NA	1622	1	1621	0.0472688
Hematuria	593	genitourinary	rs74956615_A	0.0438642	0.0297754	0.985173	1.10715	1.04484	0.140705	220474	11278	209196	0.0553489	FALSE	0.069642	0.23592	0.66025	1.67133	1.07212	0.767846	1877	256	1621	0.0477957
Gross hematuria	593.1	genitourinary	rs74956615_A	NA	NA	NA	NA	NA	NA	209196	NA	NA	NA	NA	-0.186123	0.499589	0.269179	1.98309	0.830171	0.709481	1685	64	1621	0.0470178
Microscopic hematuria	593.2	genitourinary	rs74956615_A	NA	NA	NA	NA	NA	NA	209196	NA	NA	NA	NA	-0.436583	0.717794	0.112938	2.10864	0.646241	0.543035	1657	36	1621	0.0470088
Urinary calculus	594	genitourinary	rs74956615_A	0.00293926	0.0407333	0.925156	1.08535	1.00294	0.942476	247153	6014	241139	0.0555116	FALSE	0.208894	0.240908	0.749905	1.93613	1.23231	0.385881	2220	222	1998	0.0474241
Calculus of kidney	594.1	genitourinary	rs74956615_A	0.000757089	0.0523752	0.901746	1.10732	1.00076	0.988467	244742	3603	241139	0.0555099	FALSE	0.0131147	0.339572	0.490547	1.87927	1.0132	0.969192	2119	121	1998	0.0466336
Calculus of lower urinary tract	594.2	genitourinary	rs74956615_A	-0.0352538	0.119436	0.757527	1.21064	0.96536	0.767864	241847	708	241139	0.0555061	FALSE	NA	NA	NA	NA	NA	NA	2007	9	1998	0.0464021
Calculus of ureter	594.3	genitourinary	rs74956615_A	-0.0012984	0.0685497	0.870826	1.13942	0.998702	0.984888	243235	2096	241139	0.0555095	FALSE	0.0792362	0.51155	0.341196	2.64378	1.08246	0.876905	2049	51	1998	0.0466276
Renal colic	594.8	genitourinary	rs74956615_A	0.0500128	0.0832679	0.88945	1.23303	1.05128	0.54809	242486	1347	241139	0.0555264	FALSE	NA	NA	NA	NA	NA	NA	2013	15	1998	0.0468706
Hydronephrosis	595	genitourinary	rs74956615_A	0.00210256	0.114099	0.795226	1.24447	1.0021	0.985298	241886	747	241139	0.0555121	FALSE	-0.404072	0.539605	0.194315	1.69167	0.667596	0.45396	2067	69	1998	0.0461101
Other disorders of bladder	596	genitourinary	rs74956615_A	0.0265884	0.0315314	0.964909	1.09187	1.02695	0.399096	244596	10058	234538	0.0554937	FALSE	0.00412781	0.289409	0.547393	1.71447	1.00414	0.98862	1909	165	1744	0.0480613
Bladder neck obstruction	596.1	genitourinary	rs74956615_A	0.038323	0.0704506	0.902578	1.18981	1.03907	0.586462	236479	1941	234538	0.0554552	FALSE	0.46111	0.593694	0.41777	4.52646	1.58583	0.437348	1770	26	1744	0.0483398
Functional disorders of bladder	596.5	genitourinary	rs74956615_A	0.117787	0.0578255	1.0026	1.25777	1.125	0.0416556	237180	2642	234538	0.0555135	FALSE	-0.216341	0.45421	0.29459	1.79666	0.805461	0.633859	1820	76	1744	0.047672
Other disorders of urethra and urinary tract	597	genitourinary	rs74956615_A	0.00717419	0.0546891	0.903314	1.11936	1.0072	0.895632	237815	3277	234538	0.0554452	FALSE	-0.131974	0.221295	0.558038	1.33247	0.876363	0.550926	2112	368	1744	0.0471286
Urethral stricture (not specified as infectious)	597.1	genitourinary	rs74956615_A	0.0145685	0.0604356	0.899481	1.14004	1.01468	0.809511	237204	2666	234538	0.0554476	FALSE	NA	NA	NA	NA	NA	NA	1759	15	1744	0.0477999
Urinary complications NEC	597.2	genitourinary	rs74956615_A	0.337437	0.302793	0.732748	2.42686	1.40135	0.265101	234617	79	234538	0.0554483	FALSE	-0.505665	0.602525	0.14814	1.67896	0.603105	0.401333	1799	55	1744	0.0474491
Urethral hypermobility/ISD	597.8	genitourinary	rs74956615_A	NA	NA	NA	NA	NA	NA	234538	NA	NA	NA	NA	NA	NA	NA	NA	NA	NA	1745	1	1744	0.0478948
Abnormal findings on examination of urine	598	genitourinary	rs74956615_A	0.130017	0.18174	0.782121	1.59837	1.13885	0.474359	247448	260	247188	0.05551	FALSE	-0.226409	0.441148	0.300426	1.73849	0.797392	0.607793	2247	89	2158	0.0469548
Other cells and casts in urine	598.4	genitourinary	rs74956615_A	NA	NA	NA	NA	NA	NA	247188	NA	NA	NA	NA	NA	NA	NA	NA	NA	NA	2171	13	2158	0.047073
Other nonspecific findings on examination of urine	598.9	genitourinary	rs74956615_A	0.143707	0.184627	0.787936	1.62877	1.15455	0.436353	247448	249	247199	0.05551	FALSE	-0.205322	0.615054	0.192189	2.30734	0.814385	0.738509	2247	44	2203	0.0469548
Other symptoms/disorders or the urinary system	599	genitourinary	rs74956615_A	-0.00115992	0.029321	0.942642	1.05747	0.998841	0.968444	242576	11868	230708	0.0554937	FALSE	-0.0165037	0.178147	0.68777	1.38481	0.983632	0.926189	2172	570	1602	0.0473034
Urinary obstruction	599.1	genitourinary	rs74956615_A	0.0997821	0.222746	0.69308	1.66678	1.10493	0.654179	230888	180	230708	0.0554963	FALSE	0.183242	0.729589	0.208189	4.10038	1.2011	0.801692	1624	22	1602	0.0475874
Retention of urine	599.2	genitourinary	rs74956615_A	-0.0070073	0.0408665	0.915781	1.07491	0.993017	0.863856	236829	6121	230708	0.0554809	FALSE	-0.203377	0.316539	0.418197	1.4593	0.81597	0.520547	1772	170	1602	0.0468008
Dysuria	599.3	genitourinary	rs74956615_A	-0.0443324	0.0456554	0.873743	1.04502	0.956636	0.331538	235617	4909	230708	0.0554512	FALSE	-0.122208	0.273659	0.501452	1.4746	0.884964	0.655185	1830	228	1602	0.0468309
Urinary incontinence	599.4	genitourinary	rs74956615_A	-0.00199208	0.0709066	0.866035	1.14369	0.99801	0.977587	232653	1945	230708	0.0554918	FALSE	0.024453	0.275824	0.57834	1.71521	1.02475	0.929357	1799	197	1602	0.0476326
Frequency of urination and polyuria	599.5	genitourinary	rs74956615_A	0.054473	0.0579066	0.940925	1.18078	1.05598	0.346857	233510	2802	230708	0.0555247	FALSE	0.133086	0.230214	0.712592	1.76339	1.14235	0.563198	1871	269	1602	0.048
Oliguria and anuria	599.6	genitourinary	rs74956615_A	0.433484	0.272051	0.86667	2.53707	1.54262	0.111072	230798	90	230708	0.0555029	FALSE	-1.61849	1.14838	0.00810178	1.11597	0.198197	0.158725	1642	40	1602	0.0466285
Urethral discharge	599.7	genitourinary	rs74956615_A	NA	NA	0	0	NA	NA	230736	28	230708	0.0554855	NA	NA	NA	NA	NA	NA	NA	1603	1	1602	0.0477405
Other symptoms involving urinary system	599.8	genitourinary	rs74956615_A	-0.0569956	0.196999	0.62707	1.36139	0.944598	0.772337	230970	262	230708	0.0554891	FALSE	-0.451946	0.431844	0.246441	1.37033	0.636388	0.295307	1708	106	1602	0.0466177
Other abnormality of urination	599.9	genitourinary	rs74956615_A	NA	NA	NA	NA	NA	NA	230709	1	230708	0.055492	NA	0.37493	0.345814	0.697698	2.74124	1.45489	0.278278	1694	92	1602	0.0482296
Hyperplasia of prostate	600	genitourinary	rs74956615_A	NA	NA	NA	NA	NA	NA	0	NA	NA	NA	NA	NA	NA	NA	NA	NA	NA	0	NA	NA	NA
Inflammatory diseases of prostate	601	genitourinary	rs74956615_A	NA	NA	NA	NA	NA	NA	0	NA	NA	NA	NA	NA	NA	NA	NA	NA	NA	0	NA	NA	NA
Prostatitis	601.1	genitourinary	rs74956615_A	NA	NA	NA	NA	NA	NA	0	NA	NA	NA	NA	NA	NA	NA	NA	NA	NA	0	NA	NA	NA
Acute prostatitis	601.11	genitourinary	rs74956615_A	NA	NA	NA	NA	NA	NA	0	NA	NA	NA	NA	NA	NA	NA	NA	NA	NA	0	NA	NA	NA
Chronic prostatitis	601.12	genitourinary	rs74956615_A	NA	NA	NA	NA	NA	NA	0	NA	NA	NA	NA	NA	NA	NA	NA	NA	NA	0	NA	NA	NA
Orchitis and epididymitis	601.3	genitourinary	rs74956615_A	NA	NA	NA	NA	NA	NA	0	NA	NA	NA	NA	NA	NA	NA	NA	NA	NA	0	NA	NA	NA
Balanoposthitis	601.4	genitourinary	rs74956615_A	NA	NA	NA	NA	NA	NA	0	NA	NA	NA	NA	NA	NA	NA	NA	NA	NA	0	NA	NA	NA
Other inflammatory disorders of male genital organs	601.8	genitourinary	rs74956615_A	NA	NA	NA	NA	NA	NA	0	NA	NA	NA	NA	NA	NA	NA	NA	NA	NA	0	NA	NA	NA
Other disorders of prostate	602	genitourinary	rs74956615_A	NA	NA	NA	NA	NA	NA	0	NA	NA	NA	NA	NA	NA	NA	NA	NA	NA	0	NA	NA	NA
Dysplasia of prostate	602.3	genitourinary	rs74956615_A	NA	NA	NA	NA	NA	NA	0	NA	NA	NA	NA	NA	NA	NA	NA	NA	NA	0	NA	NA	NA
Other disorders of testis	603	genitourinary	rs74956615_A	NA	NA	NA	NA	NA	NA	0	NA	NA	NA	NA	NA	NA	NA	NA	NA	NA	0	NA	NA	NA
Hydrocele	603.1	genitourinary	rs74956615_A	NA	NA	NA	NA	NA	NA	0	NA	NA	NA	NA	NA	NA	NA	NA	NA	NA	0	NA	NA	NA
Spermatocele	603.2	genitourinary	rs74956615_A	NA	NA	NA	NA	NA	NA	0	NA	NA	NA	NA	NA	NA	NA	NA	NA	NA	0	NA	NA	NA
Disorders of penis	604	genitourinary	rs74956615_A	NA	NA	NA	NA	NA	NA	0	NA	NA	NA	NA	NA	NA	NA	NA	NA	NA	0	NA	NA	NA
Redundant prepuce and phimosis/BXO	604.1	genitourinary	rs74956615_A	NA	NA	NA	NA	NA	NA	0	NA	NA	NA	NA	NA	NA	NA	NA	NA	NA	0	NA	NA	NA
Vascular disorders of penis	604.2	genitourinary	rs74956615_A	NA	NA	NA	NA	NA	NA	0	NA	NA	NA	NA	NA	NA	NA	NA	NA	NA	0	NA	NA	NA
Peyronie's disease	604.3	genitourinary	rs74956615_A	NA	NA	NA	NA	NA	NA	0	NA	NA	NA	NA	NA	NA	NA	NA	NA	NA	0	NA	NA	NA
Erectile dysfunction [ED]	605	genitourinary	rs74956615_A	NA	NA	NA	NA	NA	NA	0	NA	NA	NA	NA	NA	NA	NA	NA	NA	NA	0	NA	NA	NA
Other disorders of male genital organs	608	genitourinary	rs74956615_A	NA	NA	NA	NA	NA	NA	0	NA	NA	NA	NA	NA	NA	NA	NA	NA	NA	0	NA	NA	NA
Male infertility and abnormal spermatozoa	609	genitourinary	rs74956615_A	NA	NA	NA	NA	NA	NA	0	NA	NA	NA	NA	NA	NA	NA	NA	NA	NA	0	NA	NA	NA
Infertility, male	609.1	genitourinary	rs74956615_A	NA	NA	NA	NA	NA	NA	0	NA	NA	NA	NA	NA	NA	NA	NA	NA	NA	0	NA	NA	NA
Azoospermia and oligospermia	609.11	genitourinary	rs74956615_A	NA	NA	NA	NA	NA	NA	0	NA	NA	NA	NA	NA	NA	NA	NA	NA	NA	0	NA	NA	NA
Abnormal spermatozoa	609.2	genitourinary	rs74956615_A	NA	NA	NA	NA	NA	NA	0	NA	NA	NA	NA	NA	NA	NA	NA	NA	NA	0	NA	NA	NA
Benign mammary dysplasias	610	genitourinary	rs74956615_A	NA	NA	NA	NA	NA	NA	0	NA	NA	NA	NA	NA	NA	NA	NA	NA	NA	0	NA	NA	NA
Cystic mastopathy	610.1	genitourinary	rs74956615_A	NA	NA	NA	NA	NA	NA	0	NA	NA	NA	NA	NA	NA	NA	NA	NA	NA	0	NA	NA	NA
Fibroadenosis of breast	610.2	genitourinary	rs74956615_A	NA	NA	NA	NA	NA	NA	0	NA	NA	NA	NA	NA	NA	NA	NA	NA	NA	0	NA	NA	NA
Fibrosclerosis of breast	610.3	genitourinary	rs74956615_A	NA	NA	NA	NA	NA	NA	0	NA	NA	NA	NA	NA	NA	NA	NA	NA	NA	0	NA	NA	NA
Benign neoplasm of breast	610.4	genitourinary	rs74956615_A	NA	NA	NA	NA	NA	NA	0	NA	NA	NA	NA	NA	NA	NA	NA	NA	NA	0	NA	NA	NA
Other specified benign mammary dysplasias	610.8	genitourinary	rs74956615_A	NA	NA	NA	NA	NA	NA	0	NA	NA	NA	NA	NA	NA	NA	NA	NA	NA	0	NA	NA	NA
Abnormal findings on mammogram or breast exam	611	genitourinary	rs74956615_A	0.0312461	0.0942718	0.8533	1.23518	1.03174	0.740307	233384	1061	232323	0.0554586	FALSE	-0.327956	0.351154	0.341073	1.36806	0.720395	0.350336	2193	155	2038	0.0475055
Abnormal mammogram	611.1	genitourinary	rs74956615_A	NA	NA	NA	NA	NA	NA	232323	NA	NA	NA	NA	-0.421866	0.480871	0.225561	1.53547	0.655822	0.380326	2125	87	2038	0.0477351
Mammographic microcalcification	611.11	genitourinary	rs74956615_A	NA	NA	NA	NA	NA	NA	232323	NA	NA	NA	NA	-0.699722	1.10153	0.025233	2.78235	0.496723	0.525281	2061	23	2038	0.0480788
Lump or mass in breast	611.3	genitourinary	rs74956615_A	0.0312461	0.0942718	0.8533	1.23518	1.03174	0.740307	233384	1061	232323	0.0554586	FALSE	-0.239749	0.415994	0.318878	1.66251	0.786825	0.564394	2139	101	2038	0.0479
Breast conditions, congenital or relating to hormones	612	genitourinary	rs74956615_A	0.0781294	0.107335	0.8703	1.32619	1.08126	0.466672	233112	789	232323	0.0554635	FALSE	0.359281	0.573598	0.39092	3.91408	1.4323	0.531076	2070	32	2038	0.0485698
Galactorrhea	612.1	genitourinary	rs74956615_A	-0.010171	0.23764	0.599953	1.53095	0.989881	0.965861	232496	173	232323	0.0554494	FALSE	NA	NA	NA	NA	NA	NA	2038	NA	NA	NA
Hypertrophy of breast (Gynecomastia)	612.2	genitourinary	rs74956615_A	0.10543	0.129316	0.854024	1.41901	1.11119	0.414904	232853	530	232323	0.0554624	FALSE	0.448678	0.57378	0.42781	4.28805	1.56624	0.434233	2068	30	2038	0.0486168
Congenital anomalies of breast	612.3	genitourinary	rs74956615_A	0.0298892	0.3233	0.511728	1.84136	1.03034	0.92634	232413	90	232323	0.0554505	FALSE	NA	NA	NA	NA	NA	NA	2040	2	2038	0.0482951
Other nonmalignant breast conditions	613	genitourinary	rs74956615_A	0.0383659	0.0337323	0.972077	1.10951	1.03911	0.255385	247448	8725	238723	0.05551	FALSE	-0.0428721	0.396633	0.407145	1.96375	0.958034	0.913924	2247	105	2142	0.0469548
Inflammatory disease of breast	613.1	genitourinary	rs74956615_A	0.180791	0.126378	0.926705	1.52204	1.19816	0.152557	239241	518	238723	0.0554545	FALSE	NA	NA	NA	NA	NA	NA	2151	9	2142	0.047026
Mastodynia	613.5	genitourinary	rs74956615_A	0.025228	0.0400459	0.947335	1.10838	1.02555	0.52871	244871	6148	238723	0.0554698	FALSE	-0.0751611	0.634654	0.212539	2.75746	0.927594	0.905728	2183	41	2142	0.0470912
Other signs and symptoms in breast	613.7	genitourinary	rs74956615_A	-0.0482049	0.0837982	0.805333	1.11875	0.952939	0.565123	240169	1446	238723	0.0554189	FALSE	NA	NA	NA	NA	NA	NA	2156	14	2142	0.0473731
Other specified disorders of breast	613.8	genitourinary	rs74956615_A	0.0452858	0.149078	0.770987	1.38485	1.04633	0.761301	239141	418	238723	0.0554368	FALSE	0.0811649	0.507673	0.351264	2.67299	1.08455	0.872978	2199	57	2142	0.0471953
Breast disorder NOS	613.9	genitourinary	rs74956615_A	0.186916	0.0988038	0.987796	1.45557	1.20553	0.0585192	239563	840	238723	0.055471	FALSE	NA	NA	NA	NA	NA	NA	2156	14	2142	0.046914
Inflammatory diseases of female pelvic organs	614	genitourinary	rs74956615_A	NA	NA	NA	NA	NA	NA	0	NA	NA	NA	NA	NA	NA	NA	NA	NA	NA	0	NA	NA	NA
Pelvic peritoneal adhesions, female (postoperative) (postinfection)	614.1	genitourinary	rs74956615_A	NA	NA	NA	NA	NA	NA	0	NA	NA	NA	NA	NA	NA	NA	NA	NA	NA	0	NA	NA	NA
Pelvic inflammatory disease (PID)	614.3	genitourinary	rs74956615_A	NA	NA	NA	NA	NA	NA	0	NA	NA	NA	NA	NA	NA	NA	NA	NA	NA	0	NA	NA	NA
Acute inflammatory pelvic disease	614.31	genitourinary	rs74956615_A	NA	NA	NA	NA	NA	NA	0	NA	NA	NA	NA	NA	NA	NA	NA	NA	NA	0	NA	NA	NA
Chronic inflammatory pelvic disease	614.32	genitourinary	rs74956615_A	NA	NA	NA	NA	NA	NA	0	NA	NA	NA	NA	NA	NA	NA	NA	NA	NA	0	NA	NA	NA
Pelvic inflammatory disease, NOS	614.33	genitourinary	rs74956615_A	NA	NA	NA	NA	NA	NA	0	NA	NA	NA	NA	NA	NA	NA	NA	NA	NA	0	NA	NA	NA
Inflammatory diseases of uterus, except cervix	614.4	genitourinary	rs74956615_A	NA	NA	NA	NA	NA	NA	0	NA	NA	NA	NA	NA	NA	NA	NA	NA	NA	0	NA	NA	NA
Inflammatory disease of cervix, vagina, and vulva	614.5	genitourinary	rs74956615_A	NA	NA	NA	NA	NA	NA	0	NA	NA	NA	NA	NA	NA	NA	NA	NA	NA	0	NA	NA	NA
Cervicitis and endocervicitis	614.51	genitourinary	rs74956615_A	NA	NA	NA	NA	NA	NA	0	NA	NA	NA	NA	NA	NA	NA	NA	NA	NA	0	NA	NA	NA
Vaginitis and vulvovaginitis	614.52	genitourinary	rs74956615_A	NA	NA	NA	NA	NA	NA	0	NA	NA	NA	NA	NA	NA	NA	NA	NA	NA	0	NA	NA	NA
Cyst or abscess of Bartholin's gland	614.53	genitourinary	rs74956615_A	NA	NA	NA	NA	NA	NA	0	NA	NA	NA	NA	NA	NA	NA	NA	NA	NA	0	NA	NA	NA
Abscess or ulceration of vulva	614.54	genitourinary	rs74956615_A	NA	NA	NA	NA	NA	NA	0	NA	NA	NA	NA	NA	NA	NA	NA	NA	NA	0	NA	NA	NA
Endometriosis	615	genitourinary	rs74956615_A	NA	NA	NA	NA	NA	NA	0	NA	NA	NA	NA	NA	NA	NA	NA	NA	NA	0	NA	NA	NA
Disorders secondary to childbirth, surgery, trauma	617	genitourinary	rs74956615_A	0.0382877	0.0392521	0.961321	1.12125	1.03903	0.329346	247448	6325	241123	0.05551	FALSE	NA	NA	NA	NA	NA	NA	2247	9	2238	0.0469548
Genital prolapse	618	genitourinary	rs74956615_A	NA	NA	NA	NA	NA	NA	0	NA	NA	NA	NA	NA	NA	NA	NA	NA	NA	0	NA	NA	NA
Prolapse of vaginal walls	618.1	genitourinary	rs74956615_A	NA	NA	NA	NA	NA	NA	0	NA	NA	NA	NA	NA	NA	NA	NA	NA	NA	0	NA	NA	NA
Uterine/Uterovaginal prolapse	618.2	genitourinary	rs74956615_A	NA	NA	NA	NA	NA	NA	0	NA	NA	NA	NA	NA	NA	NA	NA	NA	NA	0	NA	NA	NA
Prolapse of vaginal vault after hysterectomy	618.5	genitourinary	rs74956615_A	NA	NA	NA	NA	NA	NA	0	NA	NA	NA	NA	NA	NA	NA	NA	NA	NA	0	NA	NA	NA
Vaginal enterocele, congenital or acquired	618.6	genitourinary	rs74956615_A	NA	NA	NA	NA	NA	NA	0	NA	NA	NA	NA	NA	NA	NA	NA	NA	NA	0	NA	NA	NA
Noninflammatory female genital disorders	619	genitourinary	rs74956615_A	NA	NA	NA	NA	NA	NA	0	NA	NA	NA	NA	NA	NA	NA	NA	NA	NA	0	NA	NA	NA
Noninflammatory disorders of ovary, fallopian tube, and broad ligament	619.1	genitourinary	rs74956615_A	NA	NA	NA	NA	NA	NA	0	NA	NA	NA	NA	NA	NA	NA	NA	NA	NA	0	NA	NA	NA
Disorders of uterus, NEC	619.2	genitourinary	rs74956615_A	NA	NA	NA	NA	NA	NA	0	NA	NA	NA	NA	NA	NA	NA	NA	NA	NA	0	NA	NA	NA
Noninflammatory disorders of cervix	619.3	genitourinary	rs74956615_A	NA	NA	NA	NA	NA	NA	0	NA	NA	NA	NA	NA	NA	NA	NA	NA	NA	0	NA	NA	NA
Noninflammatory disorders of vagina	619.4	genitourinary	rs74956615_A	NA	NA	NA	NA	NA	NA	0	NA	NA	NA	NA	NA	NA	NA	NA	NA	NA	0	NA	NA	NA
Noninflammatory disorders of vulva and perineum	619.5	genitourinary	rs74956615_A	NA	NA	NA	NA	NA	NA	0	NA	NA	NA	NA	NA	NA	NA	NA	NA	NA	0	NA	NA	NA
Dysplasia of female genital organs	620	genitourinary	rs74956615_A	NA	NA	NA	NA	NA	NA	0	NA	NA	NA	NA	NA	NA	NA	NA	NA	NA	0	NA	NA	NA
Dysplasia of cervix	620.1	genitourinary	rs74956615_A	NA	NA	NA	NA	NA	NA	0	NA	NA	NA	NA	NA	NA	NA	NA	NA	NA	0	NA	NA	NA
Endometrial hyperplasia	621	genitourinary	rs74956615_A	NA	NA	NA	NA	NA	NA	0	NA	NA	NA	NA	NA	NA	NA	NA	NA	NA	0	NA	NA	NA
Polyp of female genital organs	622	genitourinary	rs74956615_A	NA	NA	NA	NA	NA	NA	0	NA	NA	NA	NA	NA	NA	NA	NA	NA	NA	0	NA	NA	NA
Polyp of corpus uteri	622.1	genitourinary	rs74956615_A	NA	NA	NA	NA	NA	NA	0	NA	NA	NA	NA	NA	NA	NA	NA	NA	NA	0	NA	NA	NA
Mucous polyp of cervix	622.2	genitourinary	rs74956615_A	NA	NA	NA	NA	NA	NA	0	NA	NA	NA	NA	NA	NA	NA	NA	NA	NA	0	NA	NA	NA
Hypertrophy of female genital organs	623	genitourinary	rs74956615_A	NA	NA	NA	NA	NA	NA	0	NA	NA	NA	NA	NA	NA	NA	NA	NA	NA	0	NA	NA	NA
Symptoms involving female genital tract	624	genitourinary	rs74956615_A	NA	NA	NA	NA	NA	NA	0	NA	NA	NA	NA	NA	NA	NA	NA	NA	NA	0	NA	NA	NA
Dystrophy of female genital tract	624.1	genitourinary	rs74956615_A	NA	NA	NA	NA	NA	NA	0	NA	NA	NA	NA	NA	NA	NA	NA	NA	NA	0	NA	NA	NA
Atrophy of female genital tract	624.2	genitourinary	rs74956615_A	NA	NA	NA	NA	NA	NA	0	NA	NA	NA	NA	NA	NA	NA	NA	NA	NA	0	NA	NA	NA
stress incontinence, female	624.9	genitourinary	rs74956615_A	NA	NA	NA	NA	NA	NA	0	NA	NA	NA	NA	NA	NA	NA	NA	NA	NA	0	NA	NA	NA
Pain and other symptoms associated with female genital organs	625	genitourinary	rs74956615_A	NA	NA	NA	NA	NA	NA	0	NA	NA	NA	NA	NA	NA	NA	NA	NA	NA	0	NA	NA	NA
Dyspareunia	625.1	genitourinary	rs74956615_A	NA	NA	NA	NA	NA	NA	0	NA	NA	NA	NA	NA	NA	NA	NA	NA	NA	0	NA	NA	NA
Disorders of menstruation and other abnormal bleeding from female genital tract	626	genitourinary	rs74956615_A	NA	NA	NA	NA	NA	NA	0	NA	NA	NA	NA	NA	NA	NA	NA	NA	NA	0	NA	NA	NA
Irregular menstrual cycle/bleeding	626.1	genitourinary	rs74956615_A	NA	NA	NA	NA	NA	NA	0	NA	NA	NA	NA	NA	NA	NA	NA	NA	NA	0	NA	NA	NA
Absent or infrequent menstruation	626.11	genitourinary	rs74956615_A	NA	NA	NA	NA	NA	NA	0	NA	NA	NA	NA	NA	NA	NA	NA	NA	NA	0	NA	NA	NA
Excessive or frequent menstruation	626.12	genitourinary	rs74956615_A	NA	NA	NA	NA	NA	NA	0	NA	NA	NA	NA	NA	NA	NA	NA	NA	NA	0	NA	NA	NA
Irregular menstrual cycle	626.13	genitourinary	rs74956615_A	NA	NA	NA	NA	NA	NA	0	NA	NA	NA	NA	NA	NA	NA	NA	NA	NA	0	NA	NA	NA
Irregular menstrual bleeding	626.14	genitourinary	rs74956615_A	NA	NA	NA	NA	NA	NA	0	NA	NA	NA	NA	NA	NA	NA	NA	NA	NA	0	NA	NA	NA
Infertility, female, associated with anovulation	626.15	genitourinary	rs74956615_A	NA	NA	NA	NA	NA	NA	0	NA	NA	NA	NA	NA	NA	NA	NA	NA	NA	0	NA	NA	NA
Dysmenorrhea	626.2	genitourinary	rs74956615_A	NA	NA	NA	NA	NA	NA	0	NA	NA	NA	NA	NA	NA	NA	NA	NA	NA	0	NA	NA	NA
Mittelschmerz	626.21	genitourinary	rs74956615_A	NA	NA	NA	NA	NA	NA	0	NA	NA	NA	NA	NA	NA	NA	NA	NA	NA	0	NA	NA	NA
Premenstrual tension syndromes	626.4	genitourinary	rs74956615_A	NA	NA	NA	NA	NA	NA	0	NA	NA	NA	NA	NA	NA	NA	NA	NA	NA	0	NA	NA	NA
Infertility, female	626.8	genitourinary	rs74956615_A	NA	NA	NA	NA	NA	NA	0	NA	NA	NA	NA	NA	NA	NA	NA	NA	NA	0	NA	NA	NA
Menopausal and postmenopausal disorders	627	genitourinary	rs74956615_A	NA	NA	NA	NA	NA	NA	0	NA	NA	NA	NA	NA	NA	NA	NA	NA	NA	0	NA	NA	NA
Postmenopausal bleeding	627.1	genitourinary	rs74956615_A	NA	NA	NA	NA	NA	NA	0	NA	NA	NA	NA	NA	NA	NA	NA	NA	NA	0	NA	NA	NA
Symptomatic menopause	627.2	genitourinary	rs74956615_A	NA	NA	NA	NA	NA	NA	0	NA	NA	NA	NA	NA	NA	NA	NA	NA	NA	0	NA	NA	NA
Symptomatic artificial menopause	627.21	genitourinary	rs74956615_A	NA	NA	NA	NA	NA	NA	0	NA	NA	NA	NA	NA	NA	NA	NA	NA	NA	0	NA	NA	NA
Need for Hormone replacement therapy (postmenopausal)	627.22	genitourinary	rs74956615_A	NA	NA	NA	NA	NA	NA	0	NA	NA	NA	NA	NA	NA	NA	NA	NA	NA	0	NA	NA	NA
Postmenopausal atrophic vaginitis	627.3	genitourinary	rs74956615_A	NA	NA	NA	NA	NA	NA	0	NA	NA	NA	NA	NA	NA	NA	NA	NA	NA	0	NA	NA	NA
Premenopausal menorrhagia	627.4	genitourinary	rs74956615_A	NA	NA	NA	NA	NA	NA	0	NA	NA	NA	NA	NA	NA	NA	NA	NA	NA	0	NA	NA	NA
Premature menopause and other ovarian failure	627.5	genitourinary	rs74956615_A	NA	NA	NA	NA	NA	NA	0	NA	NA	NA	NA	NA	NA	NA	NA	NA	NA	0	NA	NA	NA
Ovarian cyst	628	genitourinary	rs74956615_A	NA	NA	NA	NA	NA	NA	0	NA	NA	NA	NA	NA	NA	NA	NA	NA	NA	0	NA	NA	NA
Miscarriage; stillbirth	634	pregnancy complications	rs74956615_A	NA	NA	NA	NA	NA	NA	0	NA	NA	NA	NA	NA	NA	NA	NA	NA	NA	0	NA	NA	NA
Missed abortion/Hydatidiform mole	634.1	pregnancy complications	rs74956615_A	NA	NA	NA	NA	NA	NA	0	NA	NA	NA	NA	NA	NA	NA	NA	NA	NA	0	NA	NA	NA
Ectopic pregnancy	634.3	pregnancy complications	rs74956615_A	NA	NA	NA	NA	NA	NA	0	NA	NA	NA	NA	NA	NA	NA	NA	NA	NA	0	NA	NA	NA
Hemorrhage during pregnancy; childbirth and postpartum	635	pregnancy complications	rs74956615_A	NA	NA	NA	NA	NA	NA	0	NA	NA	NA	NA	NA	NA	NA	NA	NA	NA	0	NA	NA	NA
Antepartum hemorrhage, abruptio placentae, and placenta previa	635.2	pregnancy complications	rs74956615_A	NA	NA	NA	NA	NA	NA	0	NA	NA	NA	NA	NA	NA	NA	NA	NA	NA	0	NA	NA	NA
Placenta previa and abruptio placenta	635.3	pregnancy complications	rs74956615_A	NA	NA	NA	NA	NA	NA	0	NA	NA	NA	NA	NA	NA	NA	NA	NA	NA	0	NA	NA	NA
Early or threatened labor; hemorrhage in early pregnancy	636	pregnancy complications	rs74956615_A	NA	NA	NA	NA	NA	NA	0	NA	NA	NA	NA	NA	NA	NA	NA	NA	NA	0	NA	NA	NA
Threatened premature labor	636.1	pregnancy complications	rs74956615_A	NA	NA	NA	NA	NA	NA	0	NA	NA	NA	NA	NA	NA	NA	NA	NA	NA	0	NA	NA	NA
Early onset of delivery	636.2	pregnancy complications	rs74956615_A	NA	NA	NA	NA	NA	NA	0	NA	NA	NA	NA	NA	NA	NA	NA	NA	NA	0	NA	NA	NA
Hemorrhage in early pregnancy	636.3	pregnancy complications	rs74956615_A	NA	NA	NA	NA	NA	NA	0	NA	NA	NA	NA	NA	NA	NA	NA	NA	NA	0	NA	NA	NA
Cervical incompetence	636.8	pregnancy complications	rs74956615_A	NA	NA	NA	NA	NA	NA	0	NA	NA	NA	NA	NA	NA	NA	NA	NA	NA	0	NA	NA	NA
Short gestation; low birth weight; and fetal growth retardation	637	pregnancy complications	rs74956615_A	NA	NA	NA	NA	NA	NA	237639	5	237634	0.0556254	NA	NA	NA	NA	NA	NA	NA	2246	NA	NA	NA
Complications following abortion or ectopic and molar pregnancies	639	pregnancy complications	rs74956615_A	0.425255	0.466124	0.533283	3.44843	1.52998	0.361599	247448	31	247417	0.05551	FALSE	NA	NA	NA	NA	NA	NA	NA	NA	NA	NA
Hypertension complicating pregnancy, childbirth, and the puerperium	642	pregnancy complications	rs74956615_A	NA	NA	NA	NA	NA	NA	0	NA	NA	NA	NA	NA	NA	NA	NA	NA	NA	0	NA	NA	NA
Preeclampsia and eclampsia	642.1	pregnancy complications	rs74956615_A	NA	NA	NA	NA	NA	NA	0	NA	NA	NA	NA	NA	NA	NA	NA	NA	NA	0	NA	NA	NA
Excessive vomiting in pregnancy	643	pregnancy complications	rs74956615_A	NA	NA	NA	NA	NA	NA	0	NA	NA	NA	NA	NA	NA	NA	NA	NA	NA	NA	NA	NA	NA
Hyperemesis gravidarum	643.1	pregnancy complications	rs74956615_A	NA	NA	NA	NA	NA	NA	0	NA	NA	NA	NA	NA	NA	NA	NA	NA	NA	NA	NA	NA	NA
Late pregnancy and failed induction	645	pregnancy complications	rs74956615_A	0.00715528	0.312389	0.513034	1.76666	1.00718	0.981726	247448	100	247348	0.05551	FALSE	NA	NA	NA	NA	NA	NA	NA	NA	NA	NA
Other complications of pregnancy NEC	646	pregnancy complications	rs74956615_A	NA	NA	NA	NA	NA	NA	0	NA	NA	NA	NA	NA	NA	NA	NA	NA	NA	0	NA	NA	NA
Infectious and parasitic complications affecting pregnancy	647	pregnancy complications	rs74956615_A	NA	NA	NA	NA	NA	NA	0	NA	NA	NA	NA	NA	NA	NA	NA	NA	NA	0	NA	NA	NA
Infections of genitourinary tract during pregnancy	647.1	pregnancy complications	rs74956615_A	NA	NA	NA	NA	NA	NA	0	NA	NA	NA	NA	NA	NA	NA	NA	NA	NA	0	NA	NA	NA
Major puerperal infection	647.3	pregnancy complications	rs74956615_A	NA	NA	NA	NA	NA	NA	0	NA	NA	NA	NA	NA	NA	NA	NA	NA	NA	0	NA	NA	NA
Other conditions or status of the mother complicating pregnancy, childbirth, or the puerperium	649	pregnancy complications	rs74956615_A	NA	NA	NA	NA	NA	NA	0	NA	NA	NA	NA	NA	NA	NA	NA	NA	NA	0	NA	NA	NA
Diabetes or abnormal glucose tolerance complicating pregnancy	649.1	pregnancy complications	rs74956615_A	NA	NA	NA	NA	NA	NA	0	NA	NA	NA	NA	NA	NA	NA	NA	NA	NA	0	NA	NA	NA
Multiple gestation	651	pregnancy complications	rs74956615_A	-0.0970228	0.102402	0.737951	1.10291	0.907535	0.343401	247448	1012	246436	0.05551	FALSE	NA	NA	NA	NA	NA	NA	NA	NA	NA	NA
Malposition and malpresentation of fetus or obstruction	652	pregnancy complications	rs74956615_A	-0.174573	0.0960125	0.692091	1.0087	0.839816	0.0690292	247448	1268	246180	0.05551	FALSE	NA	NA	NA	NA	NA	NA	NA	NA	NA	NA
Problems associated with amniotic cavity and membranes	653	pregnancy complications	rs74956615_A	NA	NA	NA	NA	NA	NA	0	NA	NA	NA	NA	NA	NA	NA	NA	NA	NA	0	NA	NA	NA
Other and unspecified complications of birth; puerperium affecting management of mother	654	pregnancy complications	rs74956615_A	NA	NA	NA	NA	NA	NA	0	NA	NA	NA	NA	NA	NA	NA	NA	NA	NA	0	NA	NA	NA
Abnormality of organs and soft tissues of pelvis complicating pregnancy, childbirth, or the puerperium	654.1	pregnancy complications	rs74956615_A	NA	NA	NA	NA	NA	NA	0	NA	NA	NA	NA	NA	NA	NA	NA	NA	NA	0	NA	NA	NA
Rhesus isoimmunization in pregnancy	654.2	pregnancy complications	rs74956615_A	NA	NA	NA	NA	NA	NA	0	NA	NA	NA	NA	NA	NA	NA	NA	NA	NA	0	NA	NA	NA
Known or suspected fetal abnormality affecting management of mother	655	pregnancy complications	rs74956615_A	NA	NA	NA	NA	NA	NA	0	NA	NA	NA	NA	NA	NA	NA	NA	NA	NA	0	NA	NA	NA
Abnormality in fetal heart rate or rhythm	655.1	pregnancy complications	rs74956615_A	NA	NA	NA	NA	NA	NA	0	NA	NA	NA	NA	NA	NA	NA	NA	NA	NA	0	NA	NA	NA
Other perinatal conditions of fetus or newborn	656	pregnancy complications	rs74956615_A	-0.0297317	0.194424	0.648016	1.39261	0.970706	0.87846	247448	263	247185	0.05551	FALSE	NA	NA	NA	NA	NA	NA	2247	13	2234	0.0469548
Isoimmunization of fetus or newborn	656.1	pregnancy complications	rs74956615_A	NA	NA	NA	NA	NA	NA	247197	12	247185	0.0555111	NA	NA	NA	NA	NA	NA	NA	2234	NA	NA	NA
Respiratory conditions of fetus and newborn	656.2	pregnancy complications	rs74956615_A	NA	NA	NA	NA	NA	NA	247193	8	247185	0.055514	NA	NA	NA	NA	NA	NA	NA	2240	6	2234	0.0468804
Interstitial emphysema and related conditions of newborn	656.22	pregnancy complications	rs74956615_A	NA	NA	NA	NA	NA	NA	247186	1	247185	0.0555135	NA	NA	NA	NA	NA	NA	NA	2235	1	2234	0.0468848
Transitory tachypnea or apnea of newborn	656.26	pregnancy complications	rs74956615_A	NA	NA	NA	NA	NA	NA	247187	2	247185	0.0555113	NA	NA	NA	NA	NA	NA	NA	2239	5	2234	0.0466784
Endocrine and metabolic disturbances of fetus and newborn	656.3	pregnancy complications	rs74956615_A	NA	NA	NA	NA	NA	NA	247195	10	247185	0.0555119	NA	NA	NA	NA	NA	NA	NA	2234	NA	NA	NA
Hemorrhage of fetus or newborn	656.4	pregnancy complications	rs74956615_A	NA	NA	NA	NA	NA	NA	247193	8	247185	0.0555099	NA	NA	NA	NA	NA	NA	NA	2235	1	2234	0.0466615
Hematological disorders of newborn	656.5	pregnancy complications	rs74956615_A	NA	NA	NA	NA	NA	NA	247189	4	247185	0.0555129	NA	NA	NA	NA	NA	NA	NA	2234	NA	NA	NA
Perinatal disorders of digestive system	656.6	pregnancy complications	rs74956615_A	NA	NA	NA	NA	NA	NA	247186	1	247185	0.0555115	NA	NA	NA	NA	NA	NA	NA	2245	11	2234	0.0467744
Conditions involving the integument and temperature regulation of fetus and newborn	656.7	pregnancy complications	rs74956615_A	NA	NA	NA	NA	NA	NA	247193	8	247185	0.0555099	NA	NA	NA	NA	NA	NA	NA	2234	NA	NA	NA
Perinatal jaundice	656.8	pregnancy complications	rs74956615_A	NA	NA	NA	NA	NA	NA	247196	11	247185	0.0555093	NA	NA	NA	NA	NA	NA	NA	2234	NA	NA	NA
Neonatal bradycardia or tachycardia	656.9	pregnancy complications	rs74956615_A	NA	NA	NA	NA	NA	NA	247185	NA	NA	NA	NA	NA	NA	NA	NA	NA	NA	2234	NA	NA	NA
Infections specific to the perinatal period	657	pregnancy complications	rs74956615_A	-0.603349	0.508102	0.168176	1.29927	0.546977	0.235048	247448	65	247383	0.05551	FALSE	NA	NA	NA	NA	NA	NA	NA	NA	NA	NA
Maternal complication of pregnancy affecting fetus or newborn	658	pregnancy complications	rs74956615_A	0.0866652	0.237926	0.660803	1.6881	1.09053	0.715669	247448	158	247290	0.05551	FALSE	NA	NA	NA	NA	NA	NA	NA	NA	NA	NA
Fetal distress and abnormal forces of labor	661	pregnancy complications	rs74956615_A	-0.0999674	0.0870318	0.75991	1.06913	0.904867	0.250708	247448	1508	245940	0.05551	FALSE	NA	NA	NA	NA	NA	NA	2247	NA	NA	NA
Umbilical cord complications during labor and delivery	663	pregnancy complications	rs74956615_A	0.168729	0.167645	0.838265	1.62027	1.1838	0.314189	247448	303	247145	0.05551	FALSE	NA	NA	NA	NA	NA	NA	NA	NA	NA	NA
Obstetrical/birth trauma	665	pregnancy complications	rs74956615_A	0.0787336	0.053971	0.972129	1.20124	1.08192	0.144616	247448	3745	243703	0.05551	FALSE	NA	NA	NA	NA	NA	NA	NA	NA	NA	NA
Complications of the administration of anesthetic or other sedation in labor and delivery	668	pregnancy complications	rs74956615_A	0.223644	0.466208	0.433682	2.80738	1.25063	0.631435	247448	37	247411	0.05551	FALSE	NA	NA	NA	NA	NA	NA	NA	NA	NA	NA
Complications of labor and delivery NEC	669	pregnancy complications	rs74956615_A	NA	NA	NA	NA	NA	NA	0	NA	NA	NA	NA	NA	NA	NA	NA	NA	NA	0	NA	NA	NA
Venous/cerebrovascular complications embolism in pregnancy and the puerperium	671	pregnancy complications	rs74956615_A	NA	NA	NA	NA	NA	NA	0	NA	NA	NA	NA	NA	NA	NA	NA	NA	NA	0	NA	NA	NA
Other complications of the puerperium NEC	674	pregnancy complications	rs74956615_A	NA	NA	NA	NA	NA	NA	0	NA	NA	NA	NA	NA	NA	NA	NA	NA	NA	0	NA	NA	NA
Other disorders of the breast associated with childbirth and disorders of lactation	676	pregnancy complications	rs74956615_A	NA	NA	NA	NA	NA	NA	0	NA	NA	NA	NA	NA	NA	NA	NA	NA	NA	0	NA	NA	NA
Complications of in utero procedures	679	pregnancy complications	rs74956615_A	NA	NA	NA	NA	NA	NA	247448	3	247445	0.05551	NA	NA	NA	NA	NA	NA	NA	NA	NA	NA	NA
Superficial cellulitis and abscess	681	dermatologic	rs74956615_A	0.0225646	0.0379552	0.948756	1.10098	1.02282	0.552172	236252	6786	229466	0.0554668	FALSE	-0.0958086	0.203238	0.600699	1.33567	0.908638	0.637347	2204	417	1787	0.0465935
Cellulitis and abscess of fingers/toes	681.1	dermatologic	rs74956615_A	-0.0278152	0.0431952	0.892697	1.05744	0.972568	0.519613	234898	5432	229466	0.0554014	FALSE	0.0649544	0.388042	0.461407	2.14957	1.06711	0.867063	1877	90	1787	0.0473753
Cellulitis and abscess of face/neck	681.2	dermatologic	rs74956615_A	0.176834	0.178676	0.825193	1.66614	1.19343	0.322326	229728	262	229466	0.0554431	FALSE	-0.848137	1.11615	0.0193663	2.35027	0.428212	0.447329	1808	21	1787	0.0470442
Cellulitis and abscess of arm/hand	681.3	dermatologic	rs74956615_A	0.299389	0.213443	0.864476	2.00328	1.34903	0.160717	229631	165	229466	0.0554447	FALSE	-0.000140075	0.457625	0.362407	2.24452	0.99986	0.999756	1853	66	1787	0.0472774
Cellulitis and abscess of leg, except foot	681.5	dermatologic	rs74956615_A	0.412293	0.143403	1.12717	1.97975	1.51028	0.00403944	229797	331	229466	0.0554692	FALSE	0.247072	0.267281	0.734223	2.10606	1.28027	0.355282	1954	167	1787	0.0481822
Cellulitis and abscess of foot, toe	681.6	dermatologic	rs74956615_A	0.264517	0.290036	0.701248	2.2065	1.3028	0.361761	229558	92	229466	0.0554383	FALSE	-0.655252	0.651951	0.11098	1.55517	0.519311	0.314866	1843	56	1787	0.0466994
Cellulitis and abscess of trunk	681.7	dermatologic	rs74956615_A	-0.181481	0.378828	0.361259	1.6291	0.834034	0.631896	229547	81	229466	0.0554289	FALSE	-1.18156	0.66046	0.0639579	0.92712	0.3068	0.0736159	1870	83	1787	0.046035
Other local infections of skin and subcutaneous tissue	686	dermatologic	rs74956615_A	-0.000297758	0.032682	0.937145	1.06525	0.999702	0.992731	238902	9436	229466	0.0554333	FALSE	0.0647168	0.394093	0.455253	2.17221	1.06686	0.86956	1874	87	1787	0.0474125
Carbuncle and furuncle	686.1	dermatologic	rs74956615_A	0.356283	0.19174	0.96006	2.04123	1.42801	0.0631467	229659	193	229466	0.0554506	FALSE	0.0810457	0.713108	0.197029	3.60467	1.08442	0.909514	1813	26	1787	0.0473268
Impetigo	686.2	dermatologic	rs74956615_A	0.052203	0.0608653	0.933162	1.18471	1.05359	0.391069	231988	2522	229466	0.0554628	FALSE	NA	NA	NA	NA	NA	NA	1794	7	1787	0.0473584
Pilonidal cyst	686.3	dermatologic	rs74956615_A	NA	NA	NA	NA	NA	NA	229468	2	229466	0.0554318	NA	NA	NA	NA	NA	NA	NA	1794	7	1787	0.0473807
Pyogenic granuloma	686.4	dermatologic	rs74956615_A	0.0994149	0.0988776	0.904835	1.33371	1.10452	0.314688	230376	910	229466	0.0554538	FALSE	NA	NA	NA	NA	NA	NA	1791	4	1787	0.0472024
Pyoderma	686.5	dermatologic	rs74956615_A	0.118175	0.369268	0.500354	2.16962	1.12544	0.74895	229530	64	229466	0.0554341	FALSE	NA	NA	NA	NA	NA	NA	1790	3	1787	0.0472282
Symptoms affecting skin	687	dermatologic	rs74956615_A	-0.0155915	0.0362135	0.916427	1.05622	0.984529	0.666801	237161	7698	229463	0.0555673	FALSE	-0.124304	0.515223	0.274175	2.15762	0.883112	0.809352	1903	58	1845	0.0453952
Rash and other nonspecific skin eruption	687.1	dermatologic	rs74956615_A	-0.109682	0.086627	0.75289	1.05758	0.896119	0.205464	230892	1429	229463	0.0555531	FALSE	0.310118	0.233321	0.844514	2.11615	1.36359	0.183799	2068	223	1845	0.0469816
Localized superficial swelling, mass, or lump	687.2	dermatologic	rs74956615_A	0.0151197	0.0452064	0.928104	1.10808	1.01523	0.738033	247448	4750	242698	0.05551	FALSE	0.423303	0.671215	0.313713	4.78771	1.527	0.528268	2247	23	2224	0.0469548
Changes in skin texture	687.3	dermatologic	rs74956615_A	-0.048339	0.0808376	0.810143	1.11242	0.952811	0.549855	231011	1548	229463	0.0555718	FALSE	NA	NA	NA	NA	NA	NA	1857	12	1845	0.0452359
Disturbance of skin sensation	687.4	dermatologic	rs74956615_A	-0.0268586	0.0320769	0.913683	1.03612	0.973499	0.402412	239462	9999	229463	0.0555355	FALSE	-0.0518313	0.282265	0.525333	1.59952	0.949489	0.854307	2043	198	1845	0.0452354
Disorder of skin and subcutaneous tissue NOS	689	dermatologic	rs74956615_A	0.00104864	0.0195401	0.963274	1.03996	1.00105	0.957201	247448	28665	218783	0.05551	FALSE	-0.344864	0.304908	0.371716	1.23841	0.708316	0.258037	2247	198	2049	0.0469548
Erythematosquamous dermatosis	690	dermatologic	rs74956615_A	-0.105743	0.0362567	0.837348	0.965244	0.899656	0.00353963	227975	8315	219660	0.05574	FALSE	0.098797	0.420751	0.439199	2.33869	1.10384	0.814356	2004	70	1934	0.0484212
Seborrheic dermatitis	690.1	dermatologic	rs74956615_A	-0.106766	0.0372262	0.834869	0.966053	0.898736	0.00413033	227543	7883	219660	0.0557476	FALSE	0.174968	0.421064	0.474044	2.52758	1.19121	0.677748	2000	66	1934	0.048518
Congenital anomalies of skin	691	dermatologic	rs74956615_A	-0.0297855	0.117899	0.764112	1.21383	0.970654	0.80055	220368	708	219660	0.0559284	FALSE	NA	NA	NA	NA	NA	NA	1952	18	1934	0.0483642
Ichthyosis congenita	691.1	dermatologic	rs74956615_A	-0.290643	0.41948	0.291987	1.55634	0.747783	0.488395	219731	71	219660	0.0559281	FALSE	NA	NA	NA	NA	NA	NA	1934	NA	NA	NA
Congenital pigmentary anomalies of skin	691.3	dermatologic	rs74956615_A	-0.380255	0.593378	0.165806	1.84501	0.683687	0.521632	219698	38	219660	0.0559296	FALSE	NA	NA	NA	NA	NA	NA	1934	NA	NA	NA
Dyschromia and Vitiligo	694	dermatologic	rs74956615_A	0.0227374	0.058741	0.90998	1.14569	1.023	0.698697	222425	2765	219660	0.0559466	FALSE	0.0749826	0.322973	0.54266	1.94524	1.07787	0.816411	2060	126	1934	0.0484049
Vitiligo	694.1	dermatologic	rs74956615_A	-0.624178	0.591325	0.130076	1.43582	0.535702	0.29117	219708	48	219660	0.055927	FALSE	NA	NA	NA	NA	NA	NA	1937	3	1934	0.0482297
Other dyschromia	694.2	dermatologic	rs74956615_A	0.0408726	0.0612591	0.921912	1.17224	1.04172	0.504638	222158	2498	219660	0.0559565	FALSE	-0.00253148	0.340665	0.481305	1.85259	0.997472	0.994071	2054	120	1934	0.0482111
Vascular disorders of skin	694.3	dermatologic	rs74956615_A	0.00711591	0.272791	0.563398	1.65444	1.00714	0.979189	219790	130	219660	0.0559322	FALSE	NA	NA	NA	NA	NA	NA	1937	3	1934	0.0485852
Erythematous conditions	695	dermatologic	rs74956615_A	-0.029754	0.0282442	0.918034	1.02553	0.970684	0.292133	232755	13095	219660	0.0558451	FALSE	-0.0678426	0.313823	0.480542	1.65991	0.934408	0.828846	2082	148	1934	0.048097
Toxic erythema	695.1	dermatologic	rs74956615_A	-0.129664	0.175867	0.610687	1.21939	0.87839	0.460948	220009	349	219660	0.0559222	FALSE	NA	NA	NA	NA	NA	NA	1936	2	1934	0.0482546
Bullous dermatoses	695.2	dermatologic	rs74956615_A	-0.240114	0.176443	0.546055	1.09283	0.786538	0.173559	220043	383	219660	0.0559128	FALSE	NA	NA	NA	NA	NA	NA	1937	3	1934	0.048453
Dermatitis herpetiformis	695.21	dermatologic	rs74956615_A	-0.293461	0.237455	0.45185	1.15219	0.745678	0.216511	219882	222	219660	0.0559188	FALSE	NA	NA	NA	NA	NA	NA	1935	1	1934	0.0482796
Pemphigus and pemphigoid	695.22	dermatologic	rs74956615_A	-0.222975	0.293333	0.426109	1.35897	0.800135	0.44717	219796	136	219660	0.0559259	FALSE	NA	NA	NA	NA	NA	NA	1935	1	1934	0.0482796
Rosacea	695.3	dermatologic	rs74956615_A	-0.0622981	0.0411681	0.86596	1.01764	0.939603	0.130213	225821	6161	219660	0.055843	FALSE	0.0906885	0.549852	0.311158	2.83021	1.09493	0.868997	1973	39	1934	0.0484019
Lupus (localized and systemic)	695.4	dermatologic	rs74956615_A	-0.300879	0.169924	0.521148	1.01648	0.740167	0.0766162	219254	436	218818	0.0559658	FALSE	NA	NA	NA	NA	NA	NA	1944	15	1929	0.0480172
Cutaneous lupus erythematosus	695.41	dermatologic	rs74956615_A	-0.254933	0.251017	0.455288	1.22553	0.774969	0.30982	219010	192	218818	0.0559826	FALSE	NA	NA	NA	NA	NA	NA	1935	6	1929	0.0482393
Systemic lupus erythematosus	695.42	dermatologic	rs74956615_A	-0.18759	0.192319	0.555838	1.18458	0.828955	0.329358	219125	307	218818	0.0559805	FALSE	NA	NA	NA	NA	NA	NA	1941	12	1929	0.0479209
Prurigo and Lichen	695.7	dermatologic	rs74956615_A	0.0133986	0.0593146	0.900475	1.13628	1.01349	0.821286	222391	2731	219660	0.0559417	FALSE	0.600631	0.523756	0.558416	4.56956	1.82327	0.251474	1963	29	1934	0.0487567
Other specified erythematous conditions	695.8	dermatologic	rs74956615_A	0.0133988	0.0543435	0.909587	1.1256	1.01349	0.805251	222917	3257	219660	0.0559436	FALSE	-0.638479	0.742019	0.0854991	1.78071	0.528095	0.389535	1976	42	1934	0.0478598
Erythema nodosum	695.81	dermatologic	rs74956615_A	-0.0269708	0.470042	0.334158	2.1972	0.97339	0.954243	219704	44	219660	0.0559322	FALSE	NA	NA	NA	NA	NA	NA	1936	2	1934	0.0484907
Unspecified erythematous condition	695.9	dermatologic	rs74956615_A	0.0889998	0.127344	0.843644	1.3909	1.09308	0.484619	220209	549	219660	0.0559445	FALSE	-0.300339	0.776467	0.107424	2.62446	0.740567	0.698902	1963	29	1934	0.0481136
Psoriasis and related disorders	696	dermatologic	rs74956615_A	-0.305914	0.0462508	0.671806	0.805383	0.73645	3.73465e-11	222509	6024	216485	0.0556979	TRUE	-1.85054	0.980269	0.0117409	0.716839	0.157153	0.0590548	1933	64	1869	0.0480639
Parapsoriasis	696.2	dermatologic	rs74956615_A	0.355635	0.316195	0.722936	2.52722	1.42709	0.260703	219731	71	219660	0.0559393	FALSE	NA	NA	NA	NA	NA	NA	1934	NA	NA	NA
Pityriasis	696.3	dermatologic	rs74956615_A	-0.166816	0.272345	0.473536	1.38814	0.846356	0.540196	219810	150	219660	0.0559269	FALSE	NA	NA	NA	NA	NA	NA	1935	1	1934	0.0482796
Psoriasis	696.4	dermatologic	rs74956615_A	-0.318169	0.0472269	0.662317	0.797056	0.72748	1.61666e-11	222322	5837	216485	0.0556966	TRUE	-1.82824	0.97895	0.0120493	0.73162	0.160696	0.0618241	1932	63	1869	0.0480888
Psoriasis vulgaris	696.41	dermatologic	rs74956615_A	-0.285476	0.0479211	0.683372	0.824639	0.751656	2.56588e-09	221985	5500	216485	0.0557502	TRUE	-1.72462	0.9747	0.0135118	0.806797	0.17824	0.076829	1927	58	1869	0.048212
Psoriatic arthropathy	696.42	dermatologic	rs74956615_A	-1.16287	0.221919	0.195881	0.469653	0.312589	1.60539e-07	217056	571	216485	0.055979	TRUE	NA	NA	NA	NA	NA	NA	1880	11	1869	0.0490407
Sarcoidosis	697	dermatologic	rs74956615_A	-0.00374841	0.115977	0.78746	1.24148	0.996259	0.974217	220381	721	219660	0.0559312	FALSE	NA	NA	NA	NA	NA	NA	1945	11	1934	0.0482869
Pruritus and related conditions	698	dermatologic	rs74956615_A	-0.0309961	0.0319493	0.910142	1.03159	0.969479	0.331965	247448	10123	237325	0.05551	FALSE	0.483403	0.328783	0.808192	2.9663	1.62158	0.141486	2247	90	2157	0.0469548
Corns and callosities	700	dermatologic	rs74956615_A	0.142826	0.196671	0.76669	1.66232	1.15353	0.467705	235123	219	234904	0.0556255	FALSE	-1.55584	1.17813	0.00740335	1.20872	0.211011	0.186632	2127	38	2089	0.0464419
Other hypertrophic and atrophic conditions of skin	701	dermatologic	rs74956615_A	-0.047451	0.0292527	0.900112	1.0095	0.953657	0.10478	247246	12342	234904	0.0555028	FALSE	0.15274	0.313654	0.599912	2.07147	1.16502	0.626281	2223	134	2089	0.0472479
Keratoderma, acquired	701.1	dermatologic	rs74956615_A	-0.336427	0.285812	0.38701	1.19758	0.714318	0.23916	235063	159	234904	0.0556078	FALSE	NA	NA	NA	NA	NA	NA	2108	19	2089	0.0466331
Scar conditions and fibrosis of skin	701.2	dermatologic	rs74956615_A	-0.131199	0.0733758	0.757182	1.00971	0.877044	0.0737704	236930	2026	234904	0.0555639	FALSE	0.469276	0.515098	0.500057	3.94296	1.59884	0.362273	2125	36	2089	0.0473701
Circumscribed scleroderma	701.3	dermatologic	rs74956615_A	-0.0978815	0.0816341	0.76971	1.06021	0.906756	0.230517	236492	1588	234904	0.0555864	FALSE	NA	NA	NA	NA	NA	NA	2096	7	2089	0.046926
Keloid scar	701.4	dermatologic	rs74956615_A	-0.133162	0.142356	0.654197	1.14431	0.875323	0.349575	235441	537	234904	0.0556031	FALSE	NA	NA	NA	NA	NA	NA	2104	15	2089	0.0477469
Abnormal granulation tissue	701.5	dermatologic	rs74956615_A	-0.119781	0.146441	0.657258	1.16834	0.887115	0.413386	235404	500	234904	0.0556057	FALSE	NA	NA	NA	NA	NA	NA	2098	9	2089	0.0468522
Acquired acanthosis nigricans	701.6	dermatologic	rs74956615_A	0.156098	0.317284	0.589621	2.07051	1.16894	0.622732	234988	84	234904	0.0556209	FALSE	NA	NA	NA	NA	NA	NA	2095	6	2089	0.0469196
Degenerative skin conditions and other dermatoses	702	dermatologic	rs74956615_A	0.0329109	0.0276125	0.978649	1.09053	1.03346	0.233307	236767	13275	223492	0.0556295	FALSE	0.215008	0.211122	0.806094	1.84936	1.23987	0.308486	2181	300	1881	0.0475621
Actinic keratosis	702.1	dermatologic	rs74956615_A	0.0336258	0.0299787	0.97474	1.0963	1.0342	0.262009	245313	11140	234173	0.0554893	FALSE	-0.0967256	0.331978	0.448119	1.66421	0.907805	0.770775	2090	143	1947	0.0454742
Seborrheic keratosis	702.2	dermatologic	rs74956615_A	0.0278208	0.062604	0.907472	1.15998	1.02821	0.656758	236611	2438	234173	0.0554287	FALSE	0.247491	0.233235	0.792796	1.98566	1.28081	0.288634	2181	234	1947	0.0467561
Degenerative skin disorders	702.4	dermatologic	rs74956615_A	-0.706277	0.617468	0.110755	1.37101	0.493478	0.252695	223540	48	223492	0.0555296	FALSE	NA	NA	NA	NA	NA	NA	1892	11	1881	0.0463782
Diseases of nail, NOS	703	dermatologic	rs74956615_A	0.0218435	0.0499833	0.925417	1.12577	1.02208	0.6621	238063	3842	234221	0.0556075	FALSE	0.0372734	0.466292	0.367011	2.35797	1.03798	0.936288	2160	63	2097	0.047209
Ingrowing nail	703.1	dermatologic	rs74956615_A	-0.0730288	0.0500481	0.841534	1.02399	0.929574	0.144518	238406	4185	234221	0.0555212	FALSE	0.0783461	0.78381	0.155422	3.91031	1.0815	0.92038	2117	20	2097	0.0472723
Diseases of hair and hair follicles	704	dermatologic	rs74956615_A	-0.0401585	0.0422624	0.883399	1.0426	0.960637	0.342002	239956	5735	234221	0.0555366	FALSE	0.0344198	0.399164	0.433867	2.11603	1.03502	0.931284	2183	86	2097	0.0472261
Alopecia	704.1	dermatologic	rs74956615_A	-0.125896	0.0666277	0.771793	1.00225	0.881706	0.0588186	236680	2459	234221	0.0555215	FALSE	NA	NA	NA	NA	NA	NA	2113	16	2097	0.047412
Alopecia Areata	704.11	dermatologic	rs74956615_A	-0.119592	0.155218	0.645095	1.18714	0.887283	0.441018	234667	446	234221	0.0555744	FALSE	NA	NA	NA	NA	NA	NA	2098	1	2097	0.0472166
Telogen effluvium	704.12	dermatologic	rs74956615_A	-0.34495	0.520107	0.211089	1.7151	0.708256	0.507185	234270	49	234221	0.0555822	FALSE	NA	NA	NA	NA	NA	NA	2099	2	2097	0.0471944
Hirsutism	704.2	dermatologic	rs74956615_A	0.0408695	0.152097	0.762642	1.38627	1.04172	0.788156	234624	403	234221	0.0555892	FALSE	NA	NA	NA	NA	NA	NA	2103	6	2097	0.0471593
Other specified diseases of hair and hair follicles	704.8	dermatologic	rs74956615_A	-0.00419212	0.14096	0.746606	1.2988	0.995817	0.976275	234710	489	234221	0.0555851	FALSE	-0.25608	0.510375	0.244228	1.88094	0.77408	0.615845	2162	65	2097	0.0469519
Disorders of sweat glands	705	dermatologic	rs74956615_A	-0.11534	0.0687984	0.77653	1.01705	0.891064	0.0936432	230528	2277	228251	0.0556152	FALSE	NA	NA	NA	NA	NA	NA	1986	10	1976	0.04696
Dyshidrosis	705.1	dermatologic	rs74956615_A	-0.1164	0.0890685	0.744075	1.05528	0.890119	0.191262	229605	1354	228251	0.0556376	FALSE	NA	NA	NA	NA	NA	NA	1983	7	1976	0.0469017
Hidradenitis	705.3	dermatologic	rs74956615_A	-0.0365903	0.169774	0.679315	1.32411	0.964071	0.829359	228597	346	228251	0.0556683	FALSE	NA	NA	NA	NA	NA	NA	1979	3	1976	0.0467362
Hyperhidrosis	705.8	dermatologic	rs74956615_A	NA	NA	NA	NA	NA	NA	228251	NA	NA	NA	NA	0.0798836	0.305871	0.567899	1.90017	1.08316	0.793963	2118	142	1976	0.046907
Diseases of sebaceous glands	706	dermatologic	rs74956615_A	-0.0295506	0.0247418	0.924644	1.01882	0.970882	0.232336	245625	17374	228251	0.0555653	FALSE	0.0149898	0.311505	0.525326	1.79737	1.0151	0.96162	2119	143	1976	0.0467714
Acne	706.1	dermatologic	rs74956615_A	-0.118779	0.0555926	0.794944	0.98857	0.888004	0.0326311	231796	3545	228251	0.0555789	FALSE	NA	NA	NA	NA	NA	NA	1994	18	1976	0.0462565
Sebaceous cyst	706.2	dermatologic	rs74956615_A	-0.00106306	0.0271333	0.946847	1.05311	0.998938	0.968748	242149	13898	228251	0.0556704	FALSE	0.225281	0.341509	0.604963	2.3353	1.25267	0.509471	2075	99	1976	0.0471846
Seborrhea	706.3	dermatologic	rs74956615_A	NA	NA	NA	NA	NA	NA	228251	NA	NA	NA	NA	NA	NA	NA	NA	NA	NA	1979	3	1976	0.0466066
Other specified diseases of sebaceous glands	706.8	dermatologic	rs74956615_A	-0.289447	0.163572	0.534488	1.01661	0.748677	0.0768044	228717	466	228251	0.0556446	FALSE	-0.12562	0.556572	0.246128	2.30032	0.88195	0.821433	2026	50	1976	0.0465373
Chronic ulcer of skin	707	dermatologic	rs74956615_A	-0.0348953	0.0652888	0.847662	1.09501	0.965707	0.593012	247448	2372	245076	0.05551	FALSE	-0.100313	0.267408	0.518042	1.486	0.904554	0.707564	2247	217	2030	0.0469548
Decubitus ulcer	707.1	dermatologic	rs74956615_A	-0.0150298	0.0903119	0.821402	1.17065	0.985083	0.867826	246285	1209	245076	0.0555236	FALSE	-0.427775	0.454024	0.237339	1.44801	0.651958	0.346098	2123	93	2030	0.0466072
Chronic ulcer of leg or foot	707.2	dermatologic	rs74956615_A	-0.0517914	0.101521	0.773545	1.1521	0.949527	0.609942	246067	991	245076	0.0555161	FALSE	-0.0962168	0.318106	0.462436	1.62477	0.908267	0.762296	2177	147	2030	0.0470494
Chronic ulcer of unspecified site	707.3	dermatologic	rs74956615_A	NA	NA	NA	NA	NA	NA	245095	19	245076	0.0555228	NA	-0.908406	0.715497	0.0706281	1.30548	0.403166	0.204222	2086	56	2030	0.0465484
Diffuse diseases of connective tissue	709	dermatologic	rs74956615_A	-0.493861	0.126841	0.471267	0.775444	0.610265	9.87925e-05	219928	935	218993	0.0559163	TRUE	-3.0532	2.54034	2.36806e-06	0.948665	0.0472076	0.229407	1952	27	1925	0.0479183
Sicca syndrome	709.2	dermatologic	rs74956615_A	-0.496211	0.162695	0.435356	0.825243	0.608833	0.00228886	219562	569	218993	0.0559506	FALSE	NA	NA	NA	NA	NA	NA	1940	15	1925	0.0482031
Systemic sclerosis	709.3	dermatologic	rs74956615_A	-0.222992	0.275355	0.444434	1.31873	0.800121	0.418035	219147	154	218993	0.0559975	FALSE	NA	NA	NA	NA	NA	NA	1928	3	1925	0.0484432
Polymyositis	709.4	dermatologic	rs74956615_A	-0.446048	0.592871	0.15521	1.72406	0.640153	0.451839	219034	41	218993	0.0560012	FALSE	NA	NA	NA	NA	NA	NA	1925	NA	NA	NA
Dermatomyositis	709.5	dermatologic	rs74956615_A	NA	NA	NA	NA	NA	NA	218998	5	218993	0.0560035	NA	NA	NA	NA	NA	NA	NA	1925	NA	NA	NA
Other specified diffuse diseases of connective tissue	709.6	dermatologic	rs74956615_A	-0.374154	0.464425	0.238526	1.53267	0.687871	0.420457	219055	62	218993	0.0560002	FALSE	NA	NA	NA	NA	NA	NA	1928	3	1925	0.0484549
Unspecified diffuse connective tissue disease	709.7	dermatologic	rs74956615_A	-0.760051	0.32659	0.229525	0.837274	0.467642	0.0199529	219173	180	218993	0.0559813	FALSE	NA	NA	NA	NA	NA	NA	1937	12	1925	0.0482297
Osteomyelitis, periostitis, and other infections involving bone	710	musculoskeletal	rs74956615_A	-0.0389591	0.125489	0.745074	1.21955	0.96179	0.756212	239852	636	239216	0.0557057	FALSE	-0.627275	0.593463	0.133656	1.46107	0.534045	0.290523	1946	63	1883	0.0480447
Osteomyelitis	710.1	musculoskeletal	rs74956615_A	-0.023927	0.127399	0.753316	1.24237	0.976357	0.851025	239825	609	239216	0.0557078	FALSE	-0.585155	0.593033	0.139574	1.52323	0.557019	0.323782	1944	61	1883	0.0480941
Acute osteomyelitis	710.11	musculoskeletal	rs74956615_A	NA	NA	NA	NA	NA	NA	239235	19	239216	0.0557075	NA	-0.353625	0.794887	0.0960224	2.55038	0.702138	0.65641	1913	30	1883	0.0484482
Chronic osteomyelitis	710.12	musculoskeletal	rs74956615_A	-0.255155	0.34555	0.364053	1.43368	0.774796	0.46027	239318	102	239216	0.0557062	FALSE	-1.36193	1.14757	0.00994515	1.4142	0.256167	0.235312	1915	32	1883	0.0481449
Unspecified osteomyelitis	710.19	musculoskeletal	rs74956615_A	0.0741767	0.133032	0.821242	1.38466	1.077	0.577129	239728	512	239216	0.0557195	FALSE	-0.206947	0.591633	0.205318	2.22742	0.813063	0.726497	1927	44	1883	0.0485182
Periostitis	710.2	musculoskeletal	rs74956615_A	NA	NA	NA	NA	NA	NA	239216	NA	NA	NA	NA	NA	NA	NA	NA	NA	NA	1884	1	1883	0.0486757
Osteopathy resulting from poliomyelitis	710.3	musculoskeletal	rs74956615_A	NA	NA	NA	NA	NA	NA	239227	11	239216	0.0557088	NA	NA	NA	NA	NA	NA	NA	1883	NA	NA	NA
Arthropathy associated with infections	711	musculoskeletal	rs74956615_A	-0.157905	0.201584	0.561008	1.24034	0.853931	0.433437	239490	274	239216	0.0557024	FALSE	-0.277597	0.888573	0.0766398	3.12257	0.757602	0.754731	1904	21	1883	0.0485767
Pyogenic arthritis	711.1	musculoskeletal	rs74956615_A	0.0251556	0.236209	0.623767	1.58262	1.02547	0.915188	239385	169	239216	0.0557123	FALSE	NA	NA	NA	NA	NA	NA	1900	17	1883	0.0485503
Reiter's disease	711.2	musculoskeletal	rs74956615_A	-0.641849	0.513366	0.159534	1.2598	0.526318	0.211199	239282	66	239216	0.0557043	FALSE	NA	NA	NA	NA	NA	NA	1883	NA	NA	NA
Behcet's syndrome	711.3	musculoskeletal	rs74956615_A	-0.236368	0.595319	0.190722	2.13838	0.78949	0.691335	239250	34	239216	0.0557097	FALSE	NA	NA	NA	NA	NA	NA	1883	NA	NA	NA
Infective connective tissue disorders	712	musculoskeletal	rs74956615_A	-0.176097	0.344245	0.395468	1.5491	0.838537	0.60897	239311	95	239216	0.055708	FALSE	NA	NA	NA	NA	NA	NA	1886	3	1883	0.0486286
Arthropathy associated with other disorders classified elsewhere	713	musculoskeletal	rs74956615_A	-0.301564	0.244732	0.440782	1.15708	0.73966	0.217866	239427	211	239216	0.0556992	FALSE	NA	NA	NA	NA	NA	NA	1899	16	1883	0.0485793
Arthropathy associated with neurological disorders	713.5	musculoskeletal	rs74956615_A	-0.434333	0.514848	0.195911	1.55711	0.647697	0.398885	239270	54	239216	0.0557071	FALSE	NA	NA	NA	NA	NA	NA	1898	15	1883	0.0486046
Rheumatoid arthritis and other inflammatory polyarthropathies	714	musculoskeletal	rs74956615_A	-0.20099	0.0534229	0.735413	0.906785	0.817921	0.0001684	238800	4085	234715	0.0558445	TRUE	-1.17438	0.617511	0.0725076	0.875402	0.309012	0.057199	1978	90	1888	0.0481416
Rheumatoid arthritis	714.1	musculoskeletal	rs74956615_A	-0.31811	0.0658881	0.63776	0.82581	0.727523	1.3789e-06	237681	2966	234715	0.0558287	TRUE	-1.30412	0.767628	0.0407851	0.946158	0.27141	0.0893381	1951	63	1888	0.0484956
Juvenile rheumatoid arthritis	714.2	musculoskeletal	rs74956615_A	-0.484626	0.592306	0.149567	1.65578	0.615928	0.413242	234757	42	234715	0.0560044	FALSE	NA	NA	NA	NA	NA	NA	1892	4	1888	0.049422
Other inflammatory spondylopathies	715	musculoskeletal	rs74956615_A	0.00132007	0.0689887	0.872301	1.14335	1.00132	0.984734	236741	2026	234715	0.0560095	FALSE	-0.546919	0.68989	0.109768	1.81654	0.57873	0.427916	1930	42	1888	0.0491326
Sacroiliitis NEC	715.1	musculoskeletal	rs74956615_A	0.0596136	0.113624	0.843158	1.31701	1.06143	0.599823	235420	705	234715	0.0560179	FALSE	NA	NA	NA	NA	NA	NA	1906	18	1888	0.0496212
Ankylosing spondylitis	715.2	musculoskeletal	rs74956615_A	-0.169945	0.186288	0.573363	1.19307	0.843711	0.361628	235038	323	234715	0.0559966	FALSE	NA	NA	NA	NA	NA	NA	1894	6	1888	0.0493691
Spinal enthesopathy	715.3	musculoskeletal	rs74956615_A	0.588616	0.5301	0.534755	4.51903	1.80149	0.266832	234736	21	234715	0.0560115	FALSE	NA	NA	NA	NA	NA	NA	1888	NA	NA	NA
Other arthropathies	716	musculoskeletal	rs74956615_A	-0.164478	0.0856335	0.714177	0.999298	0.848336	0.0547667	240746	1530	239216	0.0556608	FALSE	-0.347186	0.282398	0.391043	1.19055	0.706674	0.218914	2118	235	1883	0.047402
Unspecified polyarthropathy or polyarthritis	716.1	musculoskeletal	rs74956615_A	NA	NA	NA	NA	NA	NA	239216	NA	NA	NA	NA	NA	NA	NA	NA	NA	NA	1893	10	1883	0.0484477
Unspecified monoarthritis	716.2	musculoskeletal	rs74956615_A	0.483481	0.372353	0.71876	3.15504	1.62171	0.194133	239262	46	239216	0.0557173	FALSE	NA	NA	NA	NA	NA	NA	1886	3	1883	0.0486241
Kaschin-Beck disease	716.3	musculoskeletal	rs74956615_A	NA	NA	NA	NA	NA	NA	239217	1	239216	0.0557111	NA	NA	NA	NA	NA	NA	NA	1884	1	1883	0.0486757
Palindromic rheumatism	716.8	musculoskeletal	rs74956615_A	-0.431744	0.338453	0.310027	1.18682	0.649376	0.202082	239340	124	239216	0.0557017	FALSE	NA	NA	NA	NA	NA	NA	1883	NA	NA	NA
Arthropathy NOS	716.9	musculoskeletal	rs74956615_A	-0.167909	0.114534	0.67017	1.05059	0.845431	0.142645	240073	857	239216	0.0556821	FALSE	-0.293842	0.282151	0.412738	1.25542	0.745394	0.297674	2108	225	1883	0.0476269
Polymyalgia Rheumatica	717	musculoskeletal	rs74956615_A	-0.0983928	0.0741191	0.781276	1.04487	0.906293	0.184345	247448	1939	245509	0.05551	FALSE	-1.2164	1.16368	0.0114056	1.7085	0.296294	0.295882	2247	26	2221	0.0469548
Spinal stenosis	720	musculoskeletal	rs74956615_A	-0.0828568	0.0524749	0.829237	1.01868	0.920483	0.114341	239485	3836	235649	0.0555266	FALSE	0.312885	0.218905	0.876534	2.0735	1.36736	0.152914	1858	288	1570	0.0470358
Spinal stenosis of lumbar region	720.1	musculoskeletal	rs74956615_A	-0.164597	0.0689209	0.739028	0.968383	0.848236	0.0169312	238021	2372	235649	0.0555131	FALSE	0.412899	0.22849	0.949051	2.33206	1.51119	0.0707496	1810	240	1570	0.04745
Spondylosis and allied disorders	721	musculoskeletal	rs74956615_A	-0.0944593	0.0579426	0.81064	1.01743	0.909865	0.103054	238823	3174	235649	0.055528	FALSE	0.168766	0.197225	0.79492	1.72591	1.18384	0.392162	1979	409	1570	0.0464166
Spondylosis without myelopathy	721.1	musculoskeletal	rs74956615_A	-0.0641722	0.0703619	0.814716	1.07362	0.937844	0.361753	237727	2078	235649	0.0555636	FALSE	0.0890948	0.216828	0.703339	1.65013	1.09318	0.681145	1916	346	1570	0.0457218
Spondylosis with myelopathy	721.2	musculoskeletal	rs74956615_A	-0.0827205	0.259435	0.530943	1.47802	0.920608	0.749841	235805	156	235649	0.0555871	FALSE	-0.191409	0.547611	0.237798	2.13905	0.825795	0.726688	1628	58	1570	0.0449883
Other allied disorders of spine	721.8	musculoskeletal	rs74956615_A	-0.264824	0.194995	0.511415	1.10162	0.767341	0.17443	235971	322	235649	0.0555735	FALSE	-1.98857	1.5794	0.000880688	1.22122	0.136892	0.208008	1601	31	1570	0.0445718
Intervertebral disc disorders	722	musculoskeletal	rs74956615_A	0.0456633	0.0900483	0.873287	1.24331	1.04672	0.612086	236800	1151	235649	0.0556017	FALSE	0.18871	0.184502	0.833524	1.7211	1.20769	0.3064	2043	473	1570	0.0468049
Displacement of intervertebral disc	722.1	musculoskeletal	rs74956615_A	NA	NA	NA	NA	NA	NA	235650	1	235649	0.0555898	NA	0.192163	0.295586	0.653526	2.09757	1.21187	0.515622	1726	156	1570	0.0458268
Schmorl's nodes	722.3	musculoskeletal	rs74956615_A	0.397579	0.350135	0.695685	2.78983	1.48822	0.256165	235705	56	235649	0.0555959	FALSE	NA	NA	NA	NA	NA	NA	1570	NA	NA	NA
Degeneration of intervertebral disc	722.6	musculoskeletal	rs74956615_A	NA	NA	NA	NA	NA	NA	235659	10	235649	0.0555877	NA	0.210188	0.195599	0.831702	1.7942	1.23391	0.28256	1977	407	1570	0.0467666
Intervertebral disc disorder with myelopathy	722.7	musculoskeletal	rs74956615_A	NA	NA	NA	NA	NA	NA	235649	NA	NA	NA	NA	NA	NA	NA	NA	NA	NA	1588	18	1570	0.0447607
Postlaminectomy syndrome	722.8	musculoskeletal	rs74956615_A	0.00515761	0.423727	0.389289	2.11119	1.00517	0.990288	235703	54	235649	0.05559	FALSE	-0.413804	0.767128	0.101015	2.351	0.66113	0.589597	1605	35	1570	0.0449601
Other and unspecified disc disorder	722.9	musculoskeletal	rs74956615_A	0.0451447	0.0947514	0.864382	1.25359	1.04618	0.633751	236688	1039	235649	0.0556005	FALSE	0.727254	0.430537	0.819687	4.54397	2.06939	0.091185	1617	47	1570	0.0462786
Other disorders of cervical region	723	musculoskeletal	rs74956615_A	-0.00385815	0.067369	0.870673	1.13396	0.996149	0.954331	237797	2148	235649	0.0555899	FALSE	0.126553	0.397993	0.481693	2.33473	1.13491	0.750501	1659	89	1570	0.0454237
Torticollis	723.1	musculoskeletal	rs74956615_A	-0.00402968	0.0676417	0.870039	1.13435	0.995978	0.952495	237780	2131	235649	0.0555898	FALSE	NA	NA	NA	NA	NA	NA	1581	11	1570	0.0449668
Other and unspecified disorders of back	724	musculoskeletal	rs74956615_A	0.00409013	0.0597361	0.891362	1.12664	1.0041	0.945412	238374	2725	235649	0.055594	FALSE	-0.296719	0.360374	0.343612	1.43066	0.743253	0.410302	1720	150	1570	0.0443584
Disorders of sacrum	724.1	musculoskeletal	rs74956615_A	0.00156996	0.0709664	0.869017	1.14789	1.00157	0.98235	237578	1929	235649	0.0555917	FALSE	0.169487	0.439849	0.452833	2.60571	1.1847	0.699993	1637	67	1570	0.0455095
Disorders of coccyx	724.2	musculoskeletal	rs74956615_A	0.00153462	0.0713201	0.868359	1.14862	1.00154	0.982833	237559	1910	235649	0.0555916	FALSE	0.143368	0.576222	0.309533	3.14117	1.15415	0.80351	1611	41	1570	0.0453349
Other symptoms referable to back	724.8	musculoskeletal	rs74956615_A	NA	NA	NA	NA	NA	NA	235668	19	235649	0.0555877	NA	-0.619709	0.716272	0.0953516	1.77029	0.538101	0.386936	1617	47	1570	0.0447297
Other unspecified back disorders	724.9	musculoskeletal	rs74956615_A	0.0440081	0.107849	0.840192	1.28291	1.04499	0.683235	236449	800	235649	0.0555984	FALSE	-0.49907	0.785407	0.0876149	2.21307	0.607095	0.525149	1605	35	1570	0.0449287
Peripheral enthesopathies and allied syndromes	726	musculoskeletal	rs74956615_A	0.00629878	0.0167592	0.973702	1.03982	1.00632	0.707035	231090	41861	189229	0.0556253	FALSE	0.0569678	0.197122	0.710512	1.54189	1.05862	0.772583	2104	434	1670	0.0462692
Enthesopathy	726.1	musculoskeletal	rs74956615_A	-0.00880836	0.0219374	0.949311	1.03456	0.99123	0.688035	211965	22736	189229	0.0555133	FALSE	0.0443438	0.234546	0.64635	1.62674	1.04534	0.850044	1962	292	1670	0.0461012
Synoviopathy	726.2	musculoskeletal	rs74956615_A	-0.107283	0.102884	0.729687	1.09262	0.898271	0.297062	190237	1008	189229	0.0555228	FALSE	-0.286689	0.63828	0.168835	2.22598	0.750745	0.653317	1714	44	1670	0.0457468
Bursitis	726.3	musculoskeletal	rs74956615_A	0.0264883	0.0363062	0.955657	1.10184	1.02684	0.465647	196732	7503	189229	0.0556051	FALSE	0.336944	0.394845	0.598188	2.86383	1.40066	0.393461	1740	70	1670	0.0466138
Calcaneal spur; Exostosis NOS	726.4	musculoskeletal	rs74956615_A	0.0354812	0.0563008	0.92624	1.15505	1.03612	0.528559	192229	3000	189229	0.0555828	FALSE	-0.921804	0.767868	0.0598833	1.39461	0.397801	0.229956	1721	51	1670	0.0452647
Other disorders of synovium, tendon, and bursa	727	musculoskeletal	rs74956615_A	-0.0240092	0.0234198	0.93224	1.02188	0.976277	0.305284	209105	19876	189229	0.0554496	FALSE	-0.0829198	0.26055	0.536649	1.49766	0.920425	0.750296	1918	248	1670	0.0455216
Synovitis and tenosynovitis	727.1	musculoskeletal	rs74956615_A	-0.0298761	0.0435148	0.890302	1.05592	0.970566	0.492352	194609	5380	189229	0.0555134	FALSE	0.0865274	0.320595	0.554273	1.9665	1.09038	0.78724	1805	135	1670	0.0462263
Bursitis disorders	727.2	musculoskeletal	rs74956615_A	0.328013	0.271047	0.781299	2.27819	1.38821	0.226213	189329	100	189229	0.0555603	FALSE	-1.14009	1.24596	0.00863293	2.02425	0.319789	0.360175	1692	22	1670	0.0456436
Ganglion and cyst of synovium, tendon, and bursa	727.4	musculoskeletal	rs74956615_A	-0.0449845	0.0392617	0.884472	1.03165	0.956012	0.251894	195961	6732	189229	0.05548	FALSE	-0.508347	0.792764	0.0838276	2.19452	0.601489	0.521371	1706	36	1670	0.0456105
Rupture of synovium	727.5	musculoskeletal	rs74956615_A	-0.0892259	0.0839504	0.77272	1.07409	0.914639	0.287854	190722	1493	189229	0.0555168	FALSE	NA	NA	NA	NA	NA	NA	1686	16	1670	0.0462017
Rupture of tendon, nontraumatic	727.6	musculoskeletal	rs74956615_A	0.0117317	0.0377696	0.938899	1.08875	1.0118	0.756095	196207	6978	189229	0.055575	FALSE	0.122345	0.440226	0.430811	2.4822	1.13014	0.781078	1739	69	1670	0.0461121
Contracture of tendon (sheath)	727.7	musculoskeletal	rs74956615_A	0.0977886	0.392561	0.462761	2.20702	1.10273	0.80328	189287	58	189229	0.0555517	FALSE	NA	NA	NA	NA	NA	NA	1680	10	1670	0.0458149
Plica syndrome	727.8	musculoskeletal	rs74956615_A	NA	NA	NA	NA	NA	NA	189229	NA	NA	NA	NA	NA	NA	NA	NA	NA	NA	1681	11	1670	0.0460648
Disorders of muscle, ligament, and fascia	728	musculoskeletal	rs74956615_A	-0.0627644	0.109694	0.752168	1.15686	0.939165	0.567201	190084	855	189229	0.0555359	FALSE	NA	NA	NA	NA	NA	NA	1682	12	1670	0.0457396
Muscular calcification and ossification	728.1	musculoskeletal	rs74956615_A	-0.611452	0.838299	0.0599647	2.03051	0.542562	0.465759	189253	24	189229	0.0555471	FALSE	NA	NA	NA	NA	NA	NA	1673	3	1670	0.0461973
Laxity of ligament or hypermobility syndrome	728.2	musculoskeletal	rs74956615_A	0.0670603	0.139844	0.803732	1.39201	1.06936	0.631558	189696	467	189229	0.0555591	FALSE	NA	NA	NA	NA	NA	NA	1671	1	1670	0.0459656
Fasciitis	728.7	musculoskeletal	rs74956615_A	-0.0188109	0.0292685	0.926253	1.03887	0.981365	0.520418	201463	12234	189229	0.0554962	FALSE	0.0917286	0.429208	0.42928	2.36422	1.09607	0.830769	1747	77	1670	0.0460195
Contracture of palmar fascia [Dupuytren's disease]	728.71	musculoskeletal	rs74956615_A	0.0721273	0.0458886	0.98125	1.17467	1.07479	0.115999	193710	4481	189229	0.0556359	FALSE	NA	NA	NA	NA	NA	NA	1683	13	1670	0.0459994
Other disorders of soft tissues	729	musculoskeletal	rs74956615_A	-0.109097	0.0887585	0.75003	1.06243	0.896644	0.219019	190584	1355	189229	0.0555139	FALSE	0.0455299	0.333536	0.514856	1.92556	1.04658	0.891421	1796	126	1670	0.0460752
Rheumatism, unspecified and fibrositis	729.1	musculoskeletal	rs74956615_A	-0.0979719	0.105282	0.732843	1.10775	0.906674	0.352078	190180	951	189229	0.0555274	FALSE	NA	NA	NA	NA	NA	NA	1673	3	1670	0.0459106
Panniculitis	729.3	musculoskeletal	rs74956615_A	0.497943	0.318004	0.831294	2.92694	1.64533	0.117387	189292	63	189229	0.0555607	FALSE	NA	NA	NA	NA	NA	NA	1680	10	1670	0.0460667
Nontraumatic compartment syndrome	729.7	musculoskeletal	rs74956615_A	NA	NA	NA	NA	NA	NA	189229	NA	NA	NA	NA	NA	NA	NA	NA	NA	NA	1673	3	1670	0.0462065
Osteitis deformans and osteopathies associated with other disorders classified elsewhere	731	musculoskeletal	rs74956615_A	0.273824	0.263354	0.752916	2.12876	1.31498	0.298453	226554	111	226443	0.0554974	FALSE	0.908462	0.548724	0.720565	6.54835	2.48051	0.0978045	1797	22	1775	0.0457896
Osteitis deformans [Paget's disease of bone]	731.1	musculoskeletal	rs74956615_A	0.352076	0.293482	0.759885	2.42421	1.42202	0.230275	226527	84	226443	0.0554974	FALSE	NA	NA	NA	NA	NA	NA	1775	NA	NA	NA
Osteochondropathies	732	musculoskeletal	rs74956615_A	-0.0747065	0.0980482	0.761466	1.11874	0.928016	0.446098	227524	1081	226443	0.0554718	FALSE	NA	NA	NA	NA	NA	NA	1779	4	1775	0.0450298
Juvenile osteochondrosis	732.1	musculoskeletal	rs74956615_A	-0.0931506	0.134764	0.69203	1.1748	0.911056	0.489433	227025	582	226443	0.0554774	FALSE	NA	NA	NA	NA	NA	NA	1779	4	1775	0.0450298
Osteochondritis dissecans	732.7	musculoskeletal	rs74956615_A	0.148427	0.278121	0.641386	1.92403	1.16001	0.593564	226553	110	226443	0.0554937	FALSE	NA	NA	NA	NA	NA	NA	1775	NA	NA	NA
Other disorders of bone and cartilage	733	musculoskeletal	rs74956615_A	-0.112099	0.0972041	0.734793	1.07598	0.893956	0.248814	227579	1136	226443	0.0554625	FALSE	0.0404065	0.257138	0.612913	1.68706	1.04123	0.875135	2018	243	1775	0.0452929
Cyst of bone	733.2	musculoskeletal	rs74956615_A	-0.232331	0.19843	0.524295	1.14489	0.792684	0.241661	226747	304	226443	0.055475	FALSE	NA	NA	NA	NA	NA	NA	1782	7	1775	0.0450648
Aseptic necrosis of bone	733.4	musculoskeletal	rs74956615_A	0.234276	0.176614	0.878019	1.75834	1.26399	0.184679	226697	254	226443	0.0555046	FALSE	-0.546164	0.931022	0.0511531	2.52105	0.579167	0.557453	1800	25	1775	0.0449061
Costochondritis	733.6	musculoskeletal	rs74956615_A	-0.0176461	0.0789964	0.838561	1.14314	0.982509	0.823241	228023	1580	226443	0.0554849	FALSE	NA	NA	NA	NA	NA	NA	1793	18	1775	0.0446737
Malunion and nonunion of fracture	733.8	musculoskeletal	rs74956615_A	NA	NA	NA	NA	NA	NA	226444	1	226443	0.0554918	NA	0.242921	0.757697	0.201151	4.49916	1.27497	0.74851	1795	20	1775	0.0452329
Chondromalacia	733.9	musculoskeletal	rs74956615_A	0.214356	0.232792	0.760012	1.90218	1.23906	0.357152	226591	148	226443	0.0554978	FALSE	0.427175	0.641506	0.341484	4.59453	1.53292	0.505479	1800	25	1775	0.0453517
Acquired foot deformities	735	musculoskeletal	rs74956615_A	0.0262956	0.0290396	0.969437	1.08633	1.02664	0.365196	241741	11945	229796	0.0555569	FALSE	-0.275829	0.406777	0.31155	1.5666	0.758942	0.497717	2064	107	1957	0.045352
Flat foot	735.1	musculoskeletal	rs74956615_A	-0.064031	0.113672	0.744936	1.16383	0.937976	0.573234	230589	793	229796	0.0554644	FALSE	NA	NA	NA	NA	NA	NA	1972	15	1957	0.0457343
Acquired toe deformities	735.2	musculoskeletal	rs74956615_A	0.0379331	0.0438603	0.952115	1.13076	1.03866	0.387114	234787	4991	229796	0.0555228	FALSE	-0.712875	0.657541	0.10246	1.47059	0.490233	0.278297	2015	58	1957	0.0452531
Hammer toe (acquired)	735.21	musculoskeletal	rs74956615_A	0.0303789	0.0713709	0.893701	1.18238	1.03085	0.670365	231658	1862	229796	0.0554904	FALSE	-0.782114	0.811047	0.0600408	1.69449	0.457438	0.334883	1998	41	1957	0.0453866
Claw toe (acquired)	735.22	musculoskeletal	rs74956615_A	NA	NA	NA	NA	NA	NA	229797	1	229796	0.0554748	NA	NA	NA	NA	NA	NA	NA	1959	2	1957	0.0457841
Hallux rigidus	735.23	musculoskeletal	rs74956615_A	0.0969555	0.0721049	0.953803	1.26553	1.10181	0.178739	231517	1721	229796	0.0555151	FALSE	NA	NA	NA	NA	NA	NA	1970	13	1957	0.0457835
Hallux valgus (Bunion)	735.3	musculoskeletal	rs74956615_A	0.0318142	0.034843	0.963579	1.10462	1.03233	0.361205	237918	8122	229796	0.0555426	FALSE	-1.06865	0.992466	0.0244752	1.60328	0.343472	0.281587	1989	32	1957	0.0454274
Other acquired deformities of limbs	736	musculoskeletal	rs74956615_A	-0.0940265	0.0807568	0.774071	1.06255	0.910259	0.244295	231421	1625	229796	0.0554422	FALSE	0.507337	0.465564	0.591434	3.792	1.66086	0.275834	2000	43	1957	0.0463088
Acquired deformities of forearm	736.1	musculoskeletal	rs74956615_A	-0.295992	0.728885	0.119598	2.42846	0.743793	0.684677	229820	24	229796	0.0554736	FALSE	NA	NA	NA	NA	NA	NA	1959	2	1957	0.0457841
Acquired deformities of finger	736.2	musculoskeletal	rs74956615_A	0.0131357	0.107516	0.815195	1.24311	1.01322	0.902761	230627	831	229796	0.0554774	FALSE	NA	NA	NA	NA	NA	NA	1963	6	1957	0.0459417
Acquired deformities of hip	736.3	musculoskeletal	rs74956615_A	0.265388	0.521574	0.391762	3.19813	1.30394	0.610878	229824	28	229796	0.055477	FALSE	NA	NA	NA	NA	NA	NA	1958	1	1957	0.0458075
Genu valgum or varum (acquired)	736.4	musculoskeletal	rs74956615_A	-0.110384	0.186312	0.60855	1.2664	0.89549	0.553535	230104	308	229796	0.0554678	FALSE	NA	NA	NA	NA	NA	NA	1975	18	1957	0.0458965
Acquired deformities of knee	736.5	musculoskeletal	rs74956615_A	-0.200217	0.236275	0.497469	1.26256	0.818553	0.396777	230004	208	229796	0.0554664	FALSE	NA	NA	NA	NA	NA	NA	1964	7	1957	0.0461841
Unequal leg length (acquired)	736.6	musculoskeletal	rs74956615_A	0.312931	0.394468	0.572356	2.75102	1.36743	0.427603	229843	47	229796	0.0554789	FALSE	NA	NA	NA	NA	NA	NA	1965	8	1957	0.0463608
Curvature of spine	737	musculoskeletal	rs74956615_A	-0.00704156	0.0952955	0.819483	1.19102	0.992983	0.941096	230870	1074	229796	0.0554744	FALSE	0.630672	0.297883	1.00909	3.27029	1.87887	0.0342445	2063	106	1957	0.0473158
Kyphosis (acquired)	737.1	musculoskeletal	rs74956615_A	NA	NA	NA	NA	NA	NA	229814	18	229796	0.0554728	NA	0.425367	0.612569	0.372147	4.40285	1.53015	0.487433	1985	28	1957	0.0460592
Lordosis (acquired)	737.2	musculoskeletal	rs74956615_A	0.261659	0.381485	0.56152	2.55893	1.29908	0.492779	229849	53	229796	0.0554785	FALSE	NA	NA	NA	NA	NA	NA	1963	6	1957	0.0459368
Kyphoscoliosis and scoliosis	737.3	musculoskeletal	rs74956615_A	-0.0467877	0.10658	0.769244	1.16876	0.95429	0.660667	230684	888	229796	0.0554668	FALSE	0.563853	0.336496	0.863163	3.26527	1.75743	0.093805	2042	85	1957	0.0469045
Other acquired musculoskeletal deformity	738	musculoskeletal	rs74956615_A	-0.0558842	0.0541807	0.848969	1.04992	0.945649	0.302334	233297	3501	229796	0.0554361	FALSE	0.149635	0.368321	0.526089	2.26308	1.16141	0.68455	2056	99	1957	0.0459956
Acquired spondylolisthesis	738.4	musculoskeletal	rs74956615_A	-0.00362986	0.0911346	0.829398	1.18589	0.996377	0.968229	230967	1171	229796	0.0554753	FALSE	0.282712	0.404768	0.550326	2.74605	1.32672	0.484894	2030	73	1957	0.0461453
Contracture of joint	739	musculoskeletal	rs74956615_A	0.202017	0.152239	0.895982	1.62954	1.22387	0.184518	230147	351	229796	0.0554923	FALSE	NA	NA	NA	NA	NA	NA	1966	9	1957	0.0456211
Osteoarthrosis	740	musculoskeletal	rs74956615_A	0.00167121	0.0158861	0.970889	1.03327	1.00167	0.916217	247448	50060	197388	0.05551	FALSE	-0.0224148	0.162817	0.707259	1.34043	0.977835	0.890502	2247	782	1465	0.0469548
Osteoarthritis; localized	740.1	musculoskeletal	rs74956615_A	-0.00307469	0.0186085	0.9611	1.03383	0.99693	0.868762	231308	33920	197388	0.0554588	FALSE	-0.0180203	0.194629	0.663053	1.42486	0.982141	0.926231	1926	461	1465	0.0471158
Osteoarthrosis, localized, primary	740.11	musculoskeletal	rs74956615_A	0.00432165	0.0333148	0.940317	1.07151	1.00433	0.896787	206640	9252	197388	0.0554749	FALSE	0.0559754	0.200239	0.705434	1.54997	1.05757	0.779828	1871	406	1465	0.0477092
Osteoarthrosis, localized, secondary	740.12	musculoskeletal	rs74956615_A	-0.0109137	0.0967455	0.813869	1.18962	0.989146	0.910182	198439	1051	197388	0.0554703	FALSE	NA	NA	NA	NA	NA	NA	1476	11	1465	0.0473069
Osteoarthrosis, generalized	740.2	musculoskeletal	rs74956615_A	0.0379386	0.0373788	0.964593	1.11684	1.03867	0.310118	204451	7063	197388	0.0555372	FALSE	0.137589	0.334034	0.564968	2.11783	1.1475	0.680411	1581	116	1465	0.0475645
Osteoarthrosis involving more than one site, but not specified as generalized	740.3	musculoskeletal	rs74956615_A	-0.002598	0.346017	0.469024	1.85029	0.997405	0.994009	197469	81	197388	0.0554734	FALSE	-0.0127743	0.503195	0.319958	2.3884	0.987307	0.979747	1522	57	1465	0.0471114
Osteoarthrosis NOS	740.9	musculoskeletal	rs74956615_A	0.00855529	0.0207676	0.968194	1.05031	1.00859	0.680373	223662	26274	197388	0.055512	FALSE	-0.0663613	0.182322	0.649094	1.32855	0.935793	0.715875	2059	594	1465	0.0464286
Symptoms and disorders of the joints	741	musculoskeletal	rs74956615_A	-0.0376139	0.0356703	0.897438	1.03214	0.963085	0.29166	246007	8104	237903	0.0554708	FALSE	0.114181	0.190459	0.762593	1.61212	1.12095	0.548837	2228	432	1796	0.0468548
Ankylosis of joint	741.1	musculoskeletal	rs74956615_A	0.0478312	0.367564	0.46811	2.0158	1.04899	0.896463	237972	69	237903	0.0555299	FALSE	NA	NA	NA	NA	NA	NA	1807	11	1796	0.0461027
Stiffness of joint	741.2	musculoskeletal	rs74956615_A	-0.114438	0.169726	0.628419	1.22469	0.891867	0.500151	238274	371	237903	0.0555208	FALSE	-0.143929	0.505565	0.277996	2.09903	0.865949	0.775882	1857	61	1796	0.045983
Difficulty in walking	741.3	musculoskeletal	rs74956615_A	-0.156548	0.21042	0.550841	1.26134	0.85509	0.456889	238155	252	237903	0.0555212	FALSE	0.234565	0.239135	0.772802	1.98148	1.26436	0.326649	2026	230	1796	0.0470242
Joint effusions	741.4	musculoskeletal	rs74956615_A	-0.0185048	0.0445056	0.898682	1.07001	0.981665	0.677566	242959	5056	237903	0.0555136	FALSE	0.0349029	0.312108	0.536581	1.83993	1.03552	0.910959	1946	150	1796	0.0462009
Hemarthrosis	741.5	musculoskeletal	rs74956615_A	0.0755543	0.205826	0.70234	1.57913	1.07848	0.71356	238118	215	237903	0.0555327	FALSE	NA	NA	NA	NA	NA	NA	1804	8	1796	0.046209
Villonodular synovitis	741.6	musculoskeletal	rs74956615_A	0.101603	0.367535	0.494183	2.1278	1.10694	0.782208	237968	65	237903	0.0555309	FALSE	NA	NA	NA	NA	NA	NA	1798	2	1796	0.0460862
Derangement of joint, non-traumatic	742	musculoskeletal	rs74956615_A	0.116863	0.072701	0.971789	1.29242	1.12397	0.107955	239567	1664	237903	0.055573	FALSE	0.0764712	0.527552	0.327937	2.71261	1.07947	0.884746	1843	47	1796	0.0462181
Loose body in joint	742.1	musculoskeletal	rs74956615_A	0.0978914	0.181473	0.757743	1.54693	1.10284	0.589592	238174	271	237903	0.0555349	FALSE	NA	NA	NA	NA	NA	NA	1797	1	1796	0.0463809
Pathological, developmental or recurrent dislocation	742.2	musculoskeletal	rs74956615_A	0.15646	0.129201	0.89902	1.49308	1.16936	0.225902	238410	507	237903	0.0555474	FALSE	NA	NA	NA	NA	NA	NA	1804	8	1796	0.045977
Articular cartilage disorder	742.8	musculoskeletal	rs74956615_A	0.0572727	0.17886	0.731655	1.47831	1.05894	0.74881	238191	288	237903	0.0555328	FALSE	-0.15793	0.904487	0.0834132	3.64947	0.853909	0.861388	1816	20	1796	0.046052
Other derangement of joint	742.9	musculoskeletal	rs74956615_A	0.12566	0.117528	0.893423	1.41713	1.1339	0.284984	238529	626	237903	0.0555478	FALSE	0.207452	0.638224	0.275785	3.65524	1.23054	0.745146	1824	28	1796	0.0462823
Osteoporosis, osteopenia and pathological fracture	743	musculoskeletal	rs74956615_A	0.0661279	0.0697131	0.929368	1.22159	1.06836	0.342838	247448	1910	245538	0.05551	FALSE	-0.118302	0.233	0.551877	1.38	0.888428	0.611639	2247	337	1910	0.0469548
Osteoporosis	743.1	musculoskeletal	rs74956615_A	-0.268437	0.301905	0.398868	1.3168	0.764574	0.373926	245672	134	245538	0.0554791	FALSE	-0.12726	0.291232	0.480755	1.51515	0.880505	0.662132	2122	212	1910	0.0470928
Osteoporosis NOS	743.11	musculoskeletal	rs74956615_A	-0.232759	0.476401	0.266438	1.7999	0.792344	0.62514	245590	52	245538	0.0554834	FALSE	-0.168242	0.310534	0.441388	1.50268	0.84515	0.587969	2100	190	1910	0.0470024
Senile osteoporosis	743.12	musculoskeletal	rs74956615_A	NA	NA	NA	NA	NA	NA	245538	NA	NA	NA	NA	-0.120728	0.534837	0.266042	2.26379	0.886275	0.821412	1966	56	1910	0.0474751
Other specified osteoporosis	743.13	musculoskeletal	rs74956615_A	-0.28854	0.39009	0.315157	1.48851	0.749357	0.459497	245620	82	245538	0.0554813	FALSE	-23.1231	34.9953	2.77488e-67	0.0189106	9.07319e-11	0.508773	1948	38	1910	0.0467097
Pathologic fracture	743.2	musculoskeletal	rs74956615_A	0.179576	0.0842999	1.01042	1.40642	1.19671	0.0331552	246727	1189	245538	0.0555302	FALSE	0.0253657	0.441822	0.387904	2.2521	1.02569	0.954217	1979	69	1910	0.0476486
Pathologic fracture of vertebrae	743.21	musculoskeletal	rs74956615_A	-0.114959	0.201682	0.585556	1.29511	0.891403	0.568676	245803	265	245538	0.0554793	FALSE	0.34599	0.520312	0.437564	3.52068	1.41339	0.506072	1948	38	1910	0.0479125
Pathologic fracture of femur	743.22	musculoskeletal	rs74956615_A	-0.97714	1.02252	0.0205519	1.75189	0.376386	0.339267	245561	23	245538	0.0554825	FALSE	NA	NA	NA	NA	NA	NA	1924	14	1910	0.0475431
Stress fracture	743.4	musculoskeletal	rs74956615_A	-0.0679078	0.244238	0.557844	1.46144	0.934347	0.780982	245711	173	245538	0.0554831	FALSE	NA	NA	NA	NA	NA	NA	1923	13	1910	0.0473136
Osteopenia or other disorder of bone and cartilage	743.9	musculoskeletal	rs74956615_A	-0.0978279	0.156937	0.656876	1.21705	0.906805	0.53305	245966	428	245538	0.0554774	FALSE	-0.307752	0.43164	0.284472	1.58231	0.735097	0.475856	2008	98	1910	0.047062
Pain in joint	745	musculoskeletal	rs74956615_A	-0.0076076	0.0156717	0.962321	1.02329	0.992421	0.627367	247448	49476	197972	0.05551	FALSE	0.207114	0.157215	0.901413	1.67116	1.23012	0.187707	2247	817	1430	0.0469548
Cardiac and circulatory congenital anomalies	747	congenital anomalies	rs74956615_A	0.15855	0.0786465	1.00092	1.3626	1.17181	0.0438015	247448	1372	246076	0.05551	FALSE	-0.213365	0.313577	0.415448	1.43332	0.807861	0.496236	2247	166	2081	0.0469548
Cardiac congenital anomalies	747.1	congenital anomalies	rs74956615_A	0.126672	0.0859979	0.954954	1.33811	1.13504	0.140761	247254	1178	246076	0.0554944	FALSE	-0.159262	0.327345	0.424606	1.54825	0.852773	0.626594	2226	145	2081	0.0471341
Cardiac shunt/ heart septal defect	747.11	congenital anomalies	rs74956615_A	0.143587	0.116928	0.910754	1.44121	1.15441	0.219449	246703	627	246076	0.0554814	FALSE	-0.101081	0.60655	0.220408	2.5428	0.90386	0.867646	2122	41	2081	0.0473332
Valvular heart disease/ heart chambers	747.12	congenital anomalies	rs74956615_A	0.086981	0.175887	0.758698	1.5151	1.09088	0.620933	246366	290	246076	0.0554673	FALSE	-0.162112	0.469148	0.298721	1.93844	0.850346	0.729684	2149	68	2081	0.0473029
Congenital anomalies of great vessels	747.13	congenital anomalies	rs74956615_A	0.174025	0.245758	0.708808	1.86813	1.19008	0.478874	246214	138	246076	0.055467	FALSE	NA	NA	NA	NA	NA	NA	2094	13	2081	0.0473978
Congenital anomalies of peripheral vascular system	747.2	congenital anomalies	rs74956615_A	0.388826	0.200881	0.972239	2.1434	1.47525	0.0529161	246248	172	246076	0.0554783	FALSE	-0.635216	1.02122	0.0345877	2.60439	0.529821	0.53393	2102	21	2081	0.0472431
Anomalies of respiratory system, congenital	748	congenital anomalies	rs74956615_A	0.319597	0.295639	0.731603	2.35441	1.37657	0.279681	246895	84	246811	0.0555141	FALSE	NA	NA	NA	NA	NA	NA	2244	10	2234	0.0468195
Congenital anomalies of face and neck	749	congenital anomalies	rs74956615_A	-0.037926	0.134502	0.731776	1.24098	0.962784	0.777964	247366	555	246811	0.0555031	FALSE	NA	NA	NA	NA	NA	NA	2237	3	2234	0.0471647
Cleft palate	749.1	congenital anomalies	rs74956615_A	0.0734393	0.392693	0.45124	2.15341	1.0762	0.851649	238339	59	238280	0.0554394	FALSE	NA	NA	NA	NA	NA	NA	1895	NA	NA	NA
Congenital anomalies of skull and face bones	749.2	congenital anomalies	rs74956615_A	-0.301534	0.583343	0.184897	1.96841	0.739682	0.605221	246848	37	246811	0.0555056	FALSE	NA	NA	NA	NA	NA	NA	2234	NA	NA	NA
Digestive congenital anomalies	750	congenital anomalies	rs74956615_A	0.025733	0.0681024	0.895486	1.16965	1.02607	0.705536	245788	2052	243736	0.0555051	FALSE	0.266337	0.465849	0.462763	2.96848	1.30518	0.567509	2195	51	2144	0.0467139
Upper gastrointestinal congenital anomalies	750.1	congenital anomalies	rs74956615_A	0.0317983	0.0786714	0.881668	1.20038	1.03231	0.686072	245260	1524	243736	0.0555045	FALSE	0.62269	0.562075	0.515991	4.95429	1.86394	0.267931	2170	26	2144	0.0468318
Esophageal atresia/tracheoesophageal fistula	750.11	congenital anomalies	rs74956615_A	0.222301	0.42595	0.482451	2.63993	1.24895	0.601744	243780	44	243736	0.0554951	FALSE	NA	NA	NA	NA	NA	NA	2154	10	2144	0.0465413
Congenital anomalies of mouth/tongue	750.13	congenital anomalies	rs74956615_A	0.0993249	0.17832	0.764119	1.54059	1.10443	0.577525	244016	280	243736	0.0554989	FALSE	NA	NA	NA	NA	NA	NA	2150	6	2144	0.0467672
Congenital anomalies of esophagus	750.14	congenital anomalies	rs74956615_A	-0.125157	0.416339	0.34781	1.82972	0.882358	0.763709	243799	63	243736	0.0554912	FALSE	NA	NA	NA	NA	NA	NA	2149	5	2144	0.0463609
Congenital anomalies of stomach	750.15	congenital anomalies	rs74956615_A	0.674568	0.336064	0.952348	3.60679	1.96319	0.0447219	243785	49	243736	0.0555022	FALSE	NA	NA	NA	NA	NA	NA	2149	5	2144	0.0463609
Lower gastrointestinal congenital anomalies	750.2	congenital anomalies	rs74956615_A	-0.0190092	0.151065	0.71987	1.30319	0.98117	0.899863	244169	433	243736	0.0554909	FALSE	-0.405441	0.827419	0.0823323	2.52109	0.666683	0.624129	2172	28	2144	0.0462898
Congenital anomalies of intestine	750.21	congenital anomalies	rs74956615_A	0.019746	0.190108	0.687516	1.4525	1.01994	0.917275	244000	264	243736	0.0554938	FALSE	NA	NA	NA	NA	NA	NA	2150	6	2144	0.0463393
Congenital anomaly of gallbladder, bile ducts, liver, pancreas	750.22	congenital anomalies	rs74956615_A	-0.192488	0.272506	0.461308	1.3532	0.824904	0.479963	243891	155	243736	0.055487	FALSE	-0.040669	0.822705	0.120782	3.63257	0.960147	0.960574	2165	21	2144	0.0464395
Congenital hypertrophic pyloric stenosis	750.5	congenital anomalies	rs74956615_A	0.185749	0.290959	0.646351	2.04142	1.20412	0.523212	243833	97	243736	0.0554971	FALSE	NA	NA	NA	NA	NA	NA	2145	1	2144	0.0464473
Genitourinary congenital anomalies	751	congenital anomalies	rs74956615_A	0.013232	0.0745885	0.872703	1.16931	1.01332	0.859194	245468	1732	243736	0.0554974	FALSE	0.405607	0.405047	0.62105	3.10435	1.50021	0.316641	2204	60	2144	0.0469791
Congenital anomalies of genital organs	751.1	congenital anomalies	rs74956615_A	-0.0678885	0.118785	0.734116	1.17031	0.934365	0.567645	244466	730	243736	0.0554826	FALSE	NA	NA	NA	NA	NA	NA	2151	7	2144	0.0465237
Congenital anomalies of female genital organs	751.11	congenital anomalies	rs74956615_A	NA	NA	NA	NA	NA	NA	0	NA	NA	NA	NA	NA	NA	NA	NA	NA	NA	0	NA	NA	NA
Congenital anomalies of male genital organs	751.12	congenital anomalies	rs74956615_A	NA	NA	NA	NA	NA	NA	0	NA	NA	NA	NA	NA	NA	NA	NA	NA	NA	0	NA	NA	NA
Congenital anomalies of urinary system	751.2	congenital anomalies	rs74956615_A	0.0927889	0.0960705	0.904109	1.31802	1.09723	0.334123	244708	972	243736	0.0555124	FALSE	0.496707	0.432776	0.635291	3.55915	1.6433	0.251083	2193	49	2144	0.046985
Cystic kidney disease	751.21	congenital anomalies	rs74956615_A	0.0599924	0.139506	0.79863	1.38133	1.06183	0.66717	244209	473	243736	0.055499	FALSE	0.770601	0.436584	0.832258	4.73785	2.16106	0.0775523	2183	39	2144	0.0471993
Other specified congenital anomalies of kidney	751.22	congenital anomalies	rs74956615_A	0.127532	0.139623	0.854283	1.47827	1.13602	0.361032	244182	446	243736	0.0555053	FALSE	NA	NA	NA	NA	NA	NA	2151	7	2144	0.0463178
Obstructive genitourinary defect	751.3	congenital anomalies	rs74956615_A	-1.71039	1.02245	0.00974861	0.830182	0.180795	0.0943598	243782	46	243736	0.0554844	FALSE	NA	NA	NA	NA	NA	NA	2148	4	2144	0.0466427
Nervous system congenital anomalies	752	congenital anomalies	rs74956615_A	0.0851955	0.0947659	0.899692	1.30487	1.08893	0.368647	246952	1000	245952	0.0554997	FALSE	NA	NA	NA	NA	NA	NA	2191	15	2176	0.0459404
Neural tube defects	752.1	congenital anomalies	rs74956615_A	0.125629	0.0978975	0.930778	1.36668	1.13386	0.199395	246856	904	245952	0.0555064	FALSE	NA	NA	NA	NA	NA	NA	2178	2	2176	0.0459816
Spina bifida	752.11	congenital anomalies	rs74956615_A	0.408316	0.184579	1.02746	2.12343	1.50428	0.0269564	246152	200	245952	0.0555007	FALSE	NA	NA	NA	NA	NA	NA	2178	2	2176	0.0459816
Other specified congenital anomalies of nervous system	752.2	congenital anomalies	rs74956615_A	-0.280882	0.356136	0.34554	1.42132	0.755117	0.430291	246050	98	245952	0.0554751	FALSE	NA	NA	NA	NA	NA	NA	2188	12	2176	0.0460034
Congenital anomalies of the eye	753	congenital anomalies	rs74956615_A	0.116575	0.153221	0.820773	1.49855	1.12364	0.446758	246325	373	245952	0.0554897	FALSE	NA	NA	NA	NA	NA	NA	2181	5	2176	0.0462799
Congenital cataract and lens anomalies	753.1	congenital anomalies	rs74956615_A	-0.158728	0.271056	0.47882	1.39641	0.853228	0.55815	246104	152	245952	0.0554754	FALSE	NA	NA	NA	NA	NA	NA	2177	1	2176	0.0460028
Congenital anomalies of posterior segment of eye	753.2	congenital anomalies	rs74956615_A	0.375935	0.215637	0.929035	2.17171	1.45635	0.0812682	246103	151	245952	0.0554942	FALSE	NA	NA	NA	NA	NA	NA	2176	NA	NA	NA
Congenital musculoskeletal deformities of spine	754	congenital anomalies	rs74956615_A	0.0141404	0.116257	0.801212	1.26453	1.01424	0.903191	245611	704	244907	0.0555163	FALSE	0.821522	0.383567	0.999614	4.58072	2.27396	0.0322101	2212	53	2159	0.0468205
Lumbosacral spondylolysis, congenital	754.1	congenital anomalies	rs74956615_A	NA	NA	NA	NA	NA	NA	244907	NA	NA	NA	NA	NA	NA	NA	NA	NA	NA	2160	1	2159	0.0458444
Spondylolisthesis, congenital	754.2	congenital anomalies	rs74956615_A	0.146234	0.610562	0.270197	3.23286	1.15747	0.810712	244930	23	244907	0.0555138	FALSE	0.870283	0.383602	1.04989	4.81386	2.38759	0.0232857	2209	50	2159	0.0468812
Congenital anomalies of limbs	755	congenital anomalies	rs74956615_A	0.0470274	0.0930989	0.868964	1.25208	1.04815	0.613465	245980	1073	244907	0.0555242	FALSE	-0.203647	0.845456	0.0949258	3.16341	0.815751	0.809655	2183	24	2159	0.0457613
Congenital deformities of feet	755.1	congenital anomalies	rs74956615_A	0.194934	0.109754	0.97328	1.49733	1.21523	0.0757155	245584	677	244907	0.0555438	FALSE	NA	NA	NA	NA	NA	NA	2176	17	2159	0.0456792
Congenital anomaly of fingers/toes	755.3	congenital anomalies	rs74956615_A	-0.394842	0.515489	0.203439	1.62121	0.673787	0.443703	244959	52	244907	0.0555094	FALSE	NA	NA	NA	NA	NA	NA	2161	2	2159	0.0460541
Congenital anomalies of upper limb, including shoulder girdle	755.4	congenital anomalies	rs74956615_A	0.0978305	0.387073	0.469112	2.18763	1.10278	0.800466	244966	59	244907	0.0555144	FALSE	NA	NA	NA	NA	NA	NA	2160	1	2159	0.0458444
Other congenital anomalies of lower limb, including pelvic girdle	755.6	congenital anomalies	rs74956615_A	-0.228129	0.202496	0.52177	1.15779	0.796021	0.259917	245197	290	244907	0.0555003	FALSE	NA	NA	NA	NA	NA	NA	2165	6	2159	0.0457386
Congenital hip dysplasia and deformity	755.61	congenital anomalies	rs74956615_A	-0.219682	0.260358	0.461576	1.28983	0.802774	0.398797	245081	174	244907	0.0555057	FALSE	NA	NA	NA	NA	NA	NA	2159	NA	NA	NA
Other congenital musculoskeletal anomalies	756	congenital anomalies	rs74956615_A	-0.0711488	0.11244	0.741563	1.15297	0.931323	0.526883	245723	816	244907	0.0555015	FALSE	NA	NA	NA	NA	NA	NA	2176	17	2159	0.0461689
Congenital anomalies of abdominal wall; diaphram	756.1	congenital anomalies	rs74956615_A	-0.588713	0.592583	0.13439	1.49144	0.555041	0.320481	244954	47	244907	0.0555086	FALSE	NA	NA	NA	NA	NA	NA	2162	3	2159	0.0460333
Pectus and other congenital anomalies of ribs/sternum	756.2	congenital anomalies	rs74956615_A	0.142273	0.329222	0.565069	2.0824	1.15289	0.665633	244986	79	244907	0.0555156	FALSE	NA	NA	NA	NA	NA	NA	2164	5	2159	0.0457597
Pectus excavatum	756.21	congenital anomalies	rs74956615_A	0.51141	0.372897	0.738501	3.24869	1.66764	0.170234	244952	45	244907	0.0555192	FALSE	NA	NA	NA	NA	NA	NA	2163	4	2159	0.0457809
Pectus carinatum	756.22	congenital anomalies	rs74956615_A	NA	NA	NA	NA	NA	NA	244910	3	244907	0.0555124	NA	NA	NA	NA	NA	NA	NA	2159	NA	NA	NA
Congenital anomalies of muscle, tendon, fascia, and connective tissue	756.3	congenital anomalies	rs74956615_A	-0.0809236	0.188902	0.623173	1.31033	0.922264	0.668368	245198	291	244907	0.0555084	FALSE	NA	NA	NA	NA	NA	NA	2161	2	2159	0.046258
Congenital osteodystrophies	756.5	congenital anomalies	rs74956615_A	-0.247536	0.149222	0.574904	1.03323	0.780722	0.0971461	245449	542	244907	0.0554879	FALSE	NA	NA	NA	NA	NA	NA	2165	6	2159	0.0457386
Congenital anomalies of the integument	757	congenital anomalies	rs74956615_A	0.0232698	0.327399	0.503267	1.84122	1.02354	0.943338	246211	88	246123	0.0555229	FALSE	NA	NA	NA	NA	NA	NA	2222	7	2215	0.0466098
Chromosomal anomalies and genetic disorders	758	congenital anomalies	rs74956615_A	0.232925	0.211807	0.811507	1.8684	1.26229	0.271459	246299	176	246123	0.0555319	FALSE	NA	NA	NA	NA	NA	NA	2217	2	2215	0.0467158
Chromosomal anomalies	758.1	congenital anomalies	rs74956615_A	0.0678289	0.320418	0.535248	1.90369	1.07018	0.83235	246212	89	246123	0.0555236	FALSE	NA	NA	NA	NA	NA	NA	2217	2	2215	0.0467158
Other and unspecified congenital anomalies	759	congenital anomalies	rs74956615_A	-0.29701	0.219782	0.468462	1.11376	0.743037	0.176573	246384	261	246123	0.0555082	FALSE	NA	NA	NA	NA	NA	NA	2221	6	2215	0.0468555
Anomalies of endocrine glands, congenital	759.1	congenital anomalies	rs74956615_A	-0.43144	0.340318	0.3087	1.19069	0.649573	0.204885	246246	123	246123	0.0555132	FALSE	NA	NA	NA	NA	NA	NA	2216	1	2215	0.046736
Back pain	760	symptoms	rs74956615_A	-0.0129401	0.0172592	0.954197	1.02099	0.987143	0.453404	247448	38757	208691	0.05551	FALSE	0.0412169	0.165623	0.748886	1.43518	1.04208	0.803469	2247	700	1547	0.0469548
Cervicalgia	761	symptoms	rs74956615_A	0.0190874	0.0252457	0.969758	1.07064	1.01927	0.449611	247448	15974	231474	0.05551	FALSE	0.192472	0.208848	0.792433	1.80173	1.21224	0.356745	2247	329	1918	0.0469548
Thoracic or lumbosacral neuritis or radiculitis, unspecified	763	symptoms	rs74956615_A	-0.0331015	0.158606	0.698362	1.30247	0.96744	0.83468	231089	395	230694	0.0554218	FALSE	0.0199723	0.255863	0.60093	1.64609	1.02017	0.937782	2094	235	1859	0.0463181
Sciatica	764	symptoms	rs74956615_A	0.0343182	0.0269951	0.981219	1.09075	1.03491	0.20363	244369	13675	230694	0.055531	FALSE	0.162998	0.285337	0.647436	1.99589	1.17703	0.567833	2020	161	1859	0.046721
Cervical radiculitis	765	symptoms	rs74956615_A	0.167715	0.26556	0.673236	1.92048	1.1826	0.52768	230812	118	230694	0.0554292	FALSE	0.210233	0.342363	0.596501	2.30998	1.23397	0.539173	1970	111	1859	0.0466332
Neuralgia, neuritis, and radiculitis NOS	766	symptoms	rs74956615_A	-0.00219176	0.0534142	0.897195	1.10623	0.997811	0.967269	234139	3445	230694	0.0554239	FALSE	0.346154	0.443975	0.535195	3.13132	1.41362	0.435585	1917	58	1859	0.0466693
Cervicocranial/Cervicobrachial syndrome	767	symptoms	rs74956615_A	0.478764	0.280204	0.890079	2.69211	1.61408	0.0875197	230776	82	230694	0.055435	FALSE	NA	NA	NA	NA	NA	NA	1865	6	1859	0.0461786
Nonallopathic lesions NEC	769	symptoms	rs74956615_A	NA	NA	NA	NA	NA	NA	247448	5	247443	0.05551	NA	NA	NA	NA	NA	NA	NA	2247	4	2243	0.0469548
Myalgia and myositis unspecified	770	symptoms	rs74956615_A	-0.00568498	0.0406799	0.917297	1.07592	0.994331	0.888858	247448	6009	241439	0.05551	FALSE	-0.182767	0.254725	0.490902	1.33887	0.832963	0.473063	2247	265	1982	0.0469548
Musculoskeletal symptoms referable to limbs	771	symptoms	rs74956615_A	0.00942303	0.078564	0.86234	1.17357	1.00947	0.90453	247306	1557	245749	0.0555121	FALSE	-0.0967242	0.263568	0.524983	1.48297	0.907806	0.713634	2015	234	1781	0.0473196
Swelling of limb	771.1	symptoms	rs74956615_A	-0.0338533	0.261406	0.555039	1.55733	0.966713	0.896958	245895	146	245749	0.0555066	FALSE	-0.241951	0.252596	0.465065	1.25764	0.785095	0.338136	2058	277	1781	0.0468076
Cramp of limb	771.2	symptoms	rs74956615_A	NA	NA	NA	NA	NA	NA	245749	NA	NA	NA	NA	0.167642	0.407101	0.489141	2.46245	1.18251	0.680491	1856	75	1781	0.0481293
Symptoms of the muscles	772	symptoms	rs74956615_A	-0.840078	0.294499	0.228769	0.733129	0.431677	0.0043368	247294	242	247052	0.0555088	FALSE	0.300069	0.470358	0.476324	3.10861	1.34995	0.523501	2011	49	1962	0.0477849
Muscular wasting and disuse atrophy	772.1	symptoms	rs74956615_A	0.13424	0.334877	0.553059	2.0853	1.14367	0.688521	247129	77	247052	0.055541	FALSE	NA	NA	NA	NA	NA	NA	1980	18	1962	0.0475106
Spasm of muscle	772.2	symptoms	rs74956615_A	-0.0663191	0.597046	0.225955	2.55096	0.935832	0.911554	247081	29	247052	0.0555383	FALSE	-0.67046	0.589113	0.130244	1.39587	0.511473	0.255085	2031	69	1962	0.0467898
Muscle weakness	772.3	symptoms	rs74956615_A	-1.26265	1.0335	0.0146679	1.32489	0.282903	0.221811	247081	29	247052	0.0555342	FALSE	-0.267082	0.32839	0.380085	1.39181	0.76561	0.416042	2127	165	1962	0.0466638
Rhabdomyolysis	772.4	symptoms	rs74956615_A	0.45159	0.523522	0.471896	3.88141	1.57081	0.388358	247076	24	247052	0.0555415	FALSE	NA	NA	NA	NA	NA	NA	1979	17	1962	0.0475265
Facial weakness	772.6	symptoms	rs74956615_A	NA	NA	NA	NA	NA	NA	247052	NA	NA	NA	NA	-0.267993	0.671742	0.154479	2.3607	0.764913	0.689929	1999	37	1962	0.0473047
Pain in limb	773	symptoms	rs74956615_A	0.0334831	0.0463162	0.943198	1.13101	1.03405	0.469727	247448	4468	242980	0.05551	FALSE	-0.304435	0.267309	0.42216	1.21062	0.73754	0.254751	2247	262	1985	0.0469548
Hypothermia/Chills	780	symptoms	rs74956615_A	0.159616	0.221845	0.737397	1.76688	1.17306	0.471838	247448	172	247276	0.05551	FALSE	-1.13859	0.888325	0.0327336	1.30966	0.320271	0.199939	2247	44	2203	0.0469548
Symptoms involving nervous and musculoskeletal systems	781	symptoms	rs74956615_A	-0.0135513	0.0453583	0.9016	1.07708	0.98654	0.765122	247420	4850	242570	0.0555122	FALSE	-0.410484	0.309503	0.344316	1.16851	0.663329	0.184751	2235	210	2025	0.0469917
Loss of height	781.1	symptoms	rs74956615_A	NA	NA	NA	NA	NA	NA	242570	NA	NA	NA	NA	NA	NA	NA	NA	NA	NA	2036	11	2025	0.0483787
Abnormal posture	781.2	symptoms	rs74956615_A	-0.147864	0.596192	0.208327	2.34393	0.862548	0.804123	242601	31	242570	0.055521	FALSE	NA	NA	NA	NA	NA	NA	2030	5	2025	0.0482847
Symptoms involving skin and other integumentary tissue	782	symptoms	rs74956615_A	NA	NA	NA	NA	NA	NA	240254	NA	NA	NA	NA	0.0415248	0.246112	0.627802	1.65439	1.0424	0.866014	1882	249	1633	0.0482197
Edema	782.3	symptoms	rs74956615_A	-0.053173	0.0429829	0.870723	1.03055	0.948216	0.216061	245864	5610	240254	0.0555161	FALSE	-0.216768	0.199264	0.537396	1.17609	0.805117	0.276665	2114	481	1633	0.046688
Pallor and flushing	782.6	symptoms	rs74956615_A	-0.0533097	0.0768413	0.812758	1.09864	0.948086	0.487831	241973	1719	240254	0.0555561	FALSE	0.492635	0.666882	0.344193	5.16311	1.63662	0.46008	1654	21	1633	0.0485469
Fever of unknown origin	783	symptoms	rs74956615_A	-0.0988749	0.054639	0.812483	1.00661	0.905856	0.0703576	247448	3576	243872	0.05551	FALSE	-0.239936	0.228078	0.491951	1.2069	0.786678	0.292805	2247	350	1897	0.0469548
Postprocedural fever	783.1	symptoms	rs74956615_A	NA	NA	NA	NA	NA	NA	243872	NA	NA	NA	NA	NA	NA	NA	NA	NA	NA	1909	12	1897	0.0482902
Abdominal pain	785	symptoms	rs74956615_A	0.0119744	0.0209506	0.971137	1.05426	1.01205	0.567623	247448	24290	223158	0.05551	FALSE	-0.0711274	0.173994	0.656817	1.30099	0.931343	0.682692	2247	628	1619	0.0469548
Syncope and collapse	788	symptoms	rs74956615_A	-0.0668909	0.0382164	0.867111	1.00727	0.935297	0.0800635	247448	7251	240197	0.05551	FALSE	-0.193014	0.202884	0.545513	1.21111	0.82447	0.341426	2247	447	1800	0.0469548
Nausea and vomiting	789	symptoms	rs74956615_A	-0.0244829	0.0336058	0.913063	1.04164	0.975814	0.466287	247448	9092	238356	0.05551	FALSE	0.0290857	0.179333	0.717879	1.45225	1.02951	0.871158	2247	549	1698	0.0469548
Persistent vomiting	789.1	symptoms	rs74956615_A	NA	NA	NA	NA	NA	NA	238356	NA	NA	NA	NA	0.894751	0.648675	0.557876	7.67496	2.44673	0.167786	1718	20	1698	0.0472925
Nonspecific findings on examination of blood	790	symptoms	rs74956615_A	0.0370422	0.186845	0.704627	1.46942	1.03774	0.842848	245748	270	245478	0.055511	FALSE	-0.513138	0.449385	0.221033	1.32212	0.598614	0.25351	1978	102	1876	0.0484699
Elevated sedimentation rate	790.1	symptoms	rs74956615_A	0.0902938	0.163429	0.78204	1.48657	1.0945	0.580609	245811	333	245478	0.0555161	FALSE	0.729372	0.621261	0.495626	6.10648	2.07378	0.240387	1896	20	1876	0.0497611
Other abnormal blood chemistry	790.6	symptoms	rs74956615_A	-0.0304931	0.0845195	0.818497	1.14026	0.969967	0.718262	246869	1391	245478	0.055502	FALSE	-0.470769	0.258401	0.364691	1.00934	0.624522	0.0684772	2189	313	1876	0.0471007
Elevated C-reactive protein (CRP)	790.8	symptoms	rs74956615_A	NA	NA	NA	NA	NA	NA	245478	NA	NA	NA	NA	NA	NA	NA	NA	NA	NA	1882	6	1876	0.0494918
Abnormal arterial blood gases	790.9	symptoms	rs74956615_A	NA	NA	NA	NA	NA	NA	245478	NA	NA	NA	NA	NA	NA	NA	NA	NA	NA	1885	9	1876	0.0494268
Abnormal Papanicolaou smear of cervix and cervical HPV	792	genitourinary	rs74956615_A	NA	NA	NA	NA	NA	NA	0	NA	NA	NA	NA	NA	NA	NA	NA	NA	NA	0	NA	NA	NA
Papanicolaou smear of cervix or vagina with atypical squamous cells	792.1	genitourinary	rs74956615_A	NA	NA	NA	NA	NA	NA	0	NA	NA	NA	NA	NA	NA	NA	NA	NA	NA	0	NA	NA	NA
Nonspecific abnormal findings on radiological and other examination of musculoskeletal system	793	symptoms	rs74956615_A	-0.218788	0.169992	0.565717	1.10367	0.803492	0.198077	247448	405	247043	0.05551	FALSE	NA	NA	NA	NA	NA	NA	2247	14	2233	0.0469548
Nonspecific abnormal findings on radiological and other examination of other intrathoracic organs (echocardiogram, etc)	793.2	symptoms	rs74956615_A	0.125092	0.06918	0.986919	1.29452	1.13325	0.070574	247448	1836	245612	0.05551	FALSE	-0.549824	0.50805	0.182572	1.39227	0.577051	0.279153	2247	82	2165	0.0469548
Abnormal results of other function studies (bladder, pancreas, placenta, spleen, etc)	794	symptoms	rs74956615_A	-0.135416	0.460928	0.306563	1.94083	0.873353	0.768918	247448	51	247397	0.05551	FALSE	NA	NA	NA	NA	NA	NA	2247	15	2232	0.0469548
Elevated prostate specific antigen [PSA]	796	genitourinary	rs74956615_A	NA	NA	NA	NA	NA	NA	0	NA	NA	NA	NA	NA	NA	NA	NA	NA	NA	0	NA	NA	NA
Shock	797	symptoms	rs74956615_A	0.142744	0.234439	0.704869	1.77573	1.15343	0.542606	247448	157	247291	0.05551	FALSE	-0.260863	0.353842	0.359879	1.45993	0.770387	0.460983	2247	137	2110	0.0469548
Cardiogenic shock	797.1	symptoms	rs74956615_A	0.264397	0.281875	0.714738	2.17647	1.30265	0.348248	247389	98	247291	0.0555111	FALSE	0.0360051	0.384077	0.450602	2.06671	1.03666	0.925312	2201	91	2110	0.0475563
Malaise and fatigue	798	symptoms	rs74956615_A	-0.0302037	0.053719	0.871868	1.07629	0.970248	0.573943	247448	3494	243954	0.05551	FALSE	0.143369	0.158678	0.842538	1.57107	1.15416	0.36625	2247	778	1469	0.0469548
Chronic fatigue syndrome	798.1	symptoms	rs74956615_A	0.00922664	0.0879982	0.845586	1.19421	1.00927	0.916495	245200	1246	243954	0.0555349	FALSE	0.528863	0.363753	0.783833	3.31105	1.697	0.145972	1547	78	1469	0.0461519
Fracture of lower limb	800	injuries & poisonings	rs74956615_A	-0.0339317	0.052631	0.870542	1.07007	0.966638	0.519116	229521	3666	225855	0.0554284	FALSE	0.492907	0.284338	0.905695	2.78098	1.63707	0.0830023	1975	124	1851	0.0479377
Fracture of neck of femur	800.1	injuries & poisonings	rs74956615_A	-0.0305549	0.0832024	0.820681	1.13742	0.969907	0.713443	227305	1450	225855	0.0554467	FALSE	0.622229	0.37611	0.837264	3.71633	1.86308	0.0980498	1912	61	1851	0.0476012
Fracture of unspecified part of femur	800.2	injuries & poisonings	rs74956615_A	-0.0943426	0.136448	0.688742	1.177	0.909971	0.489303	226423	568	225855	0.055445	FALSE	NA	NA	NA	NA	NA	NA	1867	16	1851	0.0466312
Fracture of tibia and fibula	800.3	injuries & poisonings	rs74956615_A	0.0829359	0.100634	0.886792	1.31617	1.08647	0.409863	226749	894	225855	0.055474	FALSE	-0.325505	0.820607	0.091182	2.71235	0.722163	0.691616	1879	28	1851	0.0462986
Fracture of patella	800.4	injuries & poisonings	rs74956615_A	-0.0184256	0.104525	0.794791	1.19782	0.981743	0.860075	226760	905	225855	0.055453	FALSE	NA	NA	NA	NA	NA	NA	1863	12	1851	0.0468092
Fracture of ankle and foot	801	injuries & poisonings	rs74956615_A	0.0397033	0.0483536	0.945196	1.1425	1.0405	0.411587	229927	4072	225855	0.0554932	FALSE	-0.429301	0.501738	0.209618	1.55859	0.650964	0.392204	1934	83	1851	0.045819
Fracture of foot	801.1	injuries & poisonings	rs74956615_A	-0.0219484	0.0758967	0.840269	1.13164	0.978291	0.772437	227583	1728	225855	0.0554476	FALSE	-0.756291	0.966354	0.03604	2.11416	0.469404	0.433848	1882	31	1851	0.0460948
Fracture of pelvis	802	injuries & poisonings	rs74956615_A	0.115966	0.127242	0.866884	1.42865	1.12296	0.362094	226395	540	225855	0.0554723	FALSE	0.712394	0.619222	0.494181	6.03978	2.03887	0.249952	1873	22	1851	0.0468817
Fracture of upper limb	803	injuries & poisonings	rs74956615_A	0.0344814	0.0280827	0.979255	1.09323	1.03508	0.219503	238466	12611	225855	0.0555497	FALSE	0.508941	0.313339	0.862538	2.97522	1.66353	0.104322	1952	101	1851	0.0477157
Fracture of humerus	803.1	injuries & poisonings	rs74956615_A	0.0402625	0.0578801	0.927688	1.16405	1.04108	0.486667	228683	2828	225855	0.0554826	FALSE	0.900897	0.419294	1.00506	5.33644	2.46181	0.0316656	1891	40	1851	0.0476171
Fracture of radius and ulna	803.2	injuries & poisonings	rs74956615_A	0.0165585	0.0357357	0.947279	1.08974	1.0167	0.643106	233607	7752	225855	0.055486	FALSE	-0.531967	0.686096	0.112992	1.83746	0.587448	0.43813	1896	45	1851	0.04611
Colles' fracture	803.21	injuries & poisonings	rs74956615_A	NA	NA	NA	NA	NA	NA	225855	NA	NA	NA	NA	NA	NA	NA	NA	NA	NA	1859	8	1851	0.0462996
Fracture of clavicle or scapula	803.3	injuries & poisonings	rs74956615_A	0.0808088	0.0583104	0.96525	1.21323	1.08416	0.165796	228562	2707	225855	0.055505	FALSE	1.15868	0.532922	0.978538	8.33339	3.18573	0.0296897	1871	20	1851	0.0472694
Fracture of hand or wrist	804	injuries & poisonings	rs74956615_A	-0.16573	0.0896845	0.707347	1.00562	0.847275	0.0646132	227264	1409	225855	0.0554065	FALSE	0.789398	0.424301	0.874652	4.73944	2.20207	0.0628196	1893	42	1851	0.047373
Fracture of vertebral column without mention of spinal cord injury	805	injuries & poisonings	rs74956615_A	0.0780568	0.211289	0.695545	1.59815	1.08118	0.711807	226058	203	225855	0.0554606	FALSE	-1.25808	0.695711	0.0531066	0.897771	0.2842	0.0705546	1932	81	1851	0.0452601
Fracture of ribs	807	injuries & poisonings	rs74956615_A	-0.0597923	0.0797502	0.802702	1.09751	0.94196	0.453408	227476	1621	225855	0.0554348	FALSE	-0.213362	0.631715	0.182344	2.3475	0.807864	0.735551	1891	40	1851	0.0463503
Fracture of unspecified bones	809	injuries & poisonings	rs74956615_A	-0.0335105	0.258621	0.558778	1.55043	0.967045	0.896903	226004	149	225855	0.0554559	FALSE	-0.0165365	0.304672	0.516744	1.72104	0.9836	0.956715	2008	157	1851	0.0464176
Cerebral laceration and contusion	816	injuries & poisonings	rs74956615_A	NA	NA	NA	NA	NA	NA	245132	NA	NA	NA	NA	NA	NA	NA	NA	NA	NA	2178	5	2173	0.0468753
Concussion	817	injuries & poisonings	rs74956615_A	0.00993606	0.144395	0.751694	1.32546	1.00999	0.94514	245595	463	245132	0.0555214	FALSE	NA	NA	NA	NA	NA	NA	2185	12	2173	0.0472691
Intracranial hemorrhage (injury)	818	injuries & poisonings	rs74956615_A	NA	NA	NA	NA	NA	NA	245132	NA	NA	NA	NA	-1.01802	1.00076	0.0252494	1.7068	0.361309	0.309035	2203	30	2173	0.046643
Subdural hemorrhage (injury)	818.1	injuries & poisonings	rs74956615_A	NA	NA	NA	NA	NA	NA	245132	NA	NA	NA	NA	NA	NA	NA	NA	NA	NA	2186	13	2173	0.0469328
Subarachnoid hemorrhage (injury)	818.2	injuries & poisonings	rs74956615_A	NA	NA	NA	NA	NA	NA	245132	NA	NA	NA	NA	NA	NA	NA	NA	NA	NA	2180	7	2173	0.0468323
Skull and face fracture and other intercranial injury	819	injuries & poisonings	rs74956615_A	-0.0269381	0.0733562	0.84047	1.12065	0.973421	0.713453	247002	1870	245132	0.0555077	FALSE	0.0387545	0.637924	0.232357	3.07221	1.03952	0.951558	2209	36	2173	0.0469258
Torus fracture	823	injuries & poisonings	rs74956615_A	0.447325	0.247548	0.929079	2.46604	1.56412	0.070758	224093	108	223985	0.0554587	FALSE	NA	NA	NA	NA	NA	NA	1814	2	1812	0.0469297
Dislocation	830	injuries & poisonings	rs74956615_A	-0.08962	0.087541	0.766695	1.08085	0.914279	0.305954	235637	1371	234266	0.0555898	FALSE	-1.41774	0.760812	0.0373334	0.837754	0.242262	0.0623991	2192	77	2115	0.0469065
Internal derangement of knee	835	injuries & poisonings	rs74956615_A	-0.0368315	0.0296989	0.90892	1.02115	0.963839	0.214915	246147	11881	234266	0.0555265	FALSE	-0.217548	0.442344	0.30255	1.75848	0.804489	0.622855	2196	81	2115	0.047793
Traumatic arthropathy	836	injuries & poisonings	rs74956615_A	-0.165381	0.51607	0.256375	2.04702	0.847571	0.748617	234308	42	234266	0.0556142	FALSE	NA	NA	NA	NA	NA	NA	2121	6	2115	0.0479314
Sprains and strains	840	injuries & poisonings	rs74956615_A	-0.0436497	0.0330025	0.896808	1.02068	0.957289	0.185963	243218	9553	233665	0.0555554	FALSE	0.0897311	0.251768	0.649315	1.75064	1.09388	0.721538	2169	224	1945	0.047092
Muscle/tendon sprain	840.1	injuries & poisonings	rs74956615_A	NA	NA	NA	NA	NA	NA	233665	NA	NA	NA	NA	0.132548	0.766221	0.172909	4.0274	1.14173	0.86266	1965	20	1945	0.0469555
Rotator cuff (capsule) sprain	840.2	injuries & poisonings	rs74956615_A	NA	NA	NA	NA	NA	NA	233665	NA	NA	NA	NA	0.0391402	0.482573	0.353276	2.42556	1.03992	0.935357	2000	55	1945	0.0469655
Joint/ligament sprain	840.3	injuries & poisonings	rs74956615_A	0.0278174	0.0623118	0.908009	1.15934	1.02821	0.655293	236108	2443	233665	0.0556557	FALSE	-1.74274	1.58309	0.0010247	1.53038	0.17504	0.270964	1970	25	1945	0.0464393
Sprains and strains of back and neck	841	injuries & poisonings	rs74956615_A	-0.002809	0.045053	0.911886	1.08808	0.997195	0.950285	238526	4861	233665	0.0556368	FALSE	-0.291297	0.436392	0.284925	1.6176	0.747294	0.504445	2041	96	1945	0.0463393
Other sprains and strains	842	injuries & poisonings	rs74956615_A	-0.386603	0.243289	0.40611	1.05995	0.679361	0.112046	233895	230	233665	0.0556215	FALSE	-0.459768	0.654925	0.13314	1.89368	0.63143	0.482668	1993	48	1945	0.0465028
Hemorrhage or hematoma complicating a procedure	850	injuries & poisonings	rs74956615_A	NA	NA	NA	NA	NA	NA	244487	17	244470	0.055544	NA	-0.549805	0.330874	0.285481	1.05523	0.577062	0.0965782	1831	194	1637	0.0482411
Complications of transplants and reattached limbs	851	injuries & poisonings	rs74956615_A	-0.456533	0.323588	0.313584	1.13009	0.633476	0.15829	244610	140	244470	0.0555367	FALSE	-0.777945	0.561166	0.12732	1.20759	0.459349	0.165655	1715	78	1637	0.0491198
Complication of colostomy or enterostomy	853	injuries & poisonings	rs74956615_A	NA	NA	NA	NA	NA	NA	244470	NA	NA	NA	NA	NA	NA	NA	NA	NA	NA	1641	4	1637	0.0500356
Complications of cardiac/vascular device, implant, and graft	854	injuries & poisonings	rs74956615_A	-0.0196593	0.345193	0.461917	1.81619	0.980533	0.954584	244553	83	244470	0.0555474	FALSE	-0.140836	0.230328	0.54115	1.33944	0.868631	0.540896	1945	308	1637	0.049265
Complication of nervous system device, implant, and graft	855	injuries & poisonings	rs74956615_A	NA	NA	NA	NA	NA	NA	244470	NA	NA	NA	NA	NA	NA	NA	NA	NA	NA	1645	8	1637	0.0499979
Vascular complications of surgery and medical procedures	856	injuries & poisonings	rs74956615_A	0.225602	0.231926	0.770207	1.92104	1.25308	0.330687	244617	147	244470	0.0555558	FALSE	-1.16365	0.782335	0.0453445	1.11843	0.312345	0.136908	1691	54	1637	0.0492014
Mechanical complication of unspecified genitourinary device, implant, and graft	857	injuries & poisonings	rs74956615_A	0.107017	0.102872	0.904204	1.35391	1.11295	0.298204	245305	835	244470	0.0555677	FALSE	0.443034	0.597885	0.39672	4.40761	1.55743	0.458692	1662	25	1637	0.0505042
Complication of internal orthopedic device	858	injuries & poisonings	rs74956615_A	-0.147938	0.083896	0.728708	1.0127	0.862484	0.0778409	246049	1579	244470	0.0555017	FALSE	0.371147	0.423875	0.575812	3.10635	1.4494	0.381245	1692	55	1637	0.0506847
Complication due to other implant and internal device	859	injuries & poisonings	rs74956615_A	-0.00195361	0.184152	0.681618	1.40636	0.998048	0.991536	244754	284	244470	0.0555482	FALSE	-1.06749	0.578843	0.0904463	0.92486	0.343871	0.0651578	1727	90	1637	0.0487015
Open wounds of head; neck; and trunk	870	injuries & poisonings	rs74956615_A	-0.00112504	0.108674	0.801704	1.22811	0.998876	0.99174	246246	826	245420	0.0554812	FALSE	-0.0319615	0.322101	0.489472	1.74725	0.968544	0.920957	2060	145	1915	0.0468301
Open wound or laceration of eye or eyelid	870.1	injuries & poisonings	rs74956615_A	-0.402867	0.365945	0.298436	1.27704	0.668401	0.270942	245524	104	245420	0.0554746	FALSE	NA	NA	NA	NA	NA	NA	1923	8	1915	0.0467845
Open wound of ear	870.2	injuries & poisonings	rs74956615_A	0.0204952	0.223779	0.638469	1.5417	1.02071	0.927026	245610	190	245420	0.0554828	FALSE	NA	NA	NA	NA	NA	NA	1923	8	1915	0.0467845
Other open wound of head and face	870.3	injuries & poisonings	rs74956615_A	-0.0822449	0.163616	0.657669	1.25113	0.921046	0.615197	245812	392	245420	0.055475	FALSE	0.241458	0.401433	0.533943	2.62587	1.2731	0.547514	1988	73	1915	0.0473285
Open wound of nose and sinus	870.4	injuries & poisonings	rs74956615_A	NA	NA	NA	NA	NA	NA	245420	NA	NA	NA	NA	NA	NA	NA	NA	NA	NA	1918	3	1915	0.0470342
Open wound of lip and mouth	870.5	injuries & poisonings	rs74956615_A	NA	NA	NA	NA	NA	NA	245420	NA	NA	NA	NA	NA	NA	NA	NA	NA	NA	1923	8	1915	0.0467845
Open wound of neck	870.6	injuries & poisonings	rs74956615_A	0.788974	0.337641	1.0653	4.05981	2.20114	0.0194533	245464	44	245420	0.0554924	FALSE	NA	NA	NA	NA	NA	NA	1917	2	1915	0.0469309
Open wound of genital organs	870.8	injuries & poisonings	rs74956615_A	0.484806	0.375443	0.714401	3.17574	1.62386	0.196603	245465	45	245420	0.0554878	FALSE	NA	NA	NA	NA	NA	NA	1915	NA	NA	NA
Open wounds of extremities	871	injuries & poisonings	rs74956615_A	0.0830791	0.11198	0.86618	1.34425	1.08663	0.458143	246141	721	245420	0.0554947	FALSE	0.210322	0.25168	0.732796	1.97516	1.23407	0.403341	2109	194	1915	0.0478395
Open wound of hand except finger(s)	871.1	injuries & poisonings	rs74956615_A	NA	NA	NA	NA	NA	NA	245421	1	245420	0.0554818	NA	0.490058	0.420016	0.655383	3.47945	1.63241	0.243308	1965	50	1915	0.0477234
Open wound of finger(s)	871.2	injuries & poisonings	rs74956615_A	NA	NA	NA	NA	NA	NA	245420	NA	NA	NA	NA	-0.213564	0.575625	0.213861	2.16755	0.807701	0.710629	1965	50	1915	0.0467527
Open wound of foot except toe(s) alone	871.3	injuries & poisonings	rs74956615_A	0.124361	0.169164	0.799244	1.55413	1.13242	0.462247	245724	304	245420	0.0554903	FALSE	NA	NA	NA	NA	NA	NA	1934	19	1915	0.0467696
Open wound of toe(s)	871.4	injuries & poisonings	rs74956615_A	NA	NA	NA	NA	NA	NA	245420	NA	NA	NA	NA	NA	NA	NA	NA	NA	NA	1924	9	1915	0.0468633
Traumatic amputation	872	injuries & poisonings	rs74956615_A	0.131233	0.140205	0.856429	1.48538	1.14023	0.349268	245860	440	245420	0.055495	FALSE	-4.33877	4.64489	NA	0.962826	0.0130526	0.350256	1937	22	1915	0.0464775
Broken tooth	873	injuries & poisonings	rs74956615_A	0.182283	0.282691	0.656595	2.00614	1.19995	0.519047	247448	104	247344	0.05551	FALSE	NA	NA	NA	NA	NA	NA	NA	NA	NA	NA
Complication of amputation stump	874	injuries & poisonings	rs74956615_A	0.0377061	0.343803	0.491056	1.91994	1.03843	0.912668	245500	80	245420	0.0554825	FALSE	NA	NA	NA	NA	NA	NA	1933	18	1915	0.0467077
Non-healing surgical wound	875	injuries & poisonings	rs74956615_A	NA	NA	NA	NA	NA	NA	245420	NA	NA	NA	NA	-0.54195	0.834531	0.0710848	2.23825	0.581613	0.516075	1946	31	1915	0.046703
Posttraumatic wound infection not elsewhere classified	876	injuries & poisonings	rs74956615_A	NA	NA	NA	NA	NA	NA	245420	NA	NA	NA	NA	-0.600968	0.78749	0.0778544	1.98463	0.548281	0.445378	1953	38	1915	0.0465932
Late effects of musculoskeletal and connective tissue injuries	905	injuries & poisonings	rs74956615_A	NA	NA	NA	NA	NA	NA	246472	NA	NA	NA	NA	NA	NA	NA	NA	NA	NA	2234	1	2233	0.0470175
Injuries to the nervous system	907	injuries & poisonings	rs74956615_A	0.0909937	0.0960233	0.902574	1.31554	1.09526	0.343322	247448	976	246472	0.05551	FALSE	NA	NA	NA	NA	NA	NA	2246	13	2233	0.0469757
Superficial injury, infected	910	injuries & poisonings	rs74956615_A	0.208992	0.486474	0.406683	2.86287	1.23244	0.667482	247448	34	247414	0.05551	FALSE	NA	NA	NA	NA	NA	NA	2247	6	2241	0.0469548
Superficial injury without mention of infection	915	injuries & poisonings	rs74956615_A	-0.0443767	0.0523959	0.8619	1.05847	0.956594	0.397023	247448	3716	243732	0.05551	FALSE	0.572082	0.519273	0.552732	4.42158	1.77195	0.270593	2247	34	2213	0.0469548
Contusion	916	injuries & poisonings	rs74956615_A	-0.0443678	0.0616919	0.845818	1.07731	0.956602	0.472028	247448	2665	244783	0.05551	FALSE	0.0135379	0.23171	0.629579	1.567	1.01363	0.953409	2247	284	1963	0.0469548
Allergic reaction to food	930	injuries & poisonings	rs74956615_A	-0.0920194	0.121746	0.712147	1.14857	0.912087	0.449752	216856	708	216148	0.0555537	FALSE	-1.12653	1.24881	0.00868141	2.06273	0.324157	0.367013	1832	22	1810	0.0457516
Contact dermatitis and other eczema due to plants [except food]	931	dermatologic	rs74956615_A	-1.00334	1.02245	0.0200395	1.70431	0.366651	0.326437	216171	23	216148	0.055565	FALSE	0.0108221	0.817007	0.132961	3.87134	1.01088	0.989432	1830	20	1810	0.0460929
Dermatitis due to solar radiation	938	dermatologic	rs74956615_A	-0.0696342	0.097114	0.766823	1.12248	0.932735	0.473352	217243	1095	216148	0.0555507	FALSE	0.187878	0.498545	0.396283	2.90565	1.20669	0.706283	1860	50	1810	0.0462516
Acute dermatitis due to solar radiation	938.1	dermatologic	rs74956615_A	-0.331142	0.204482	0.468535	1.04797	0.718103	0.105358	216459	311	216148	0.0555473	FALSE	NA	NA	NA	NA	NA	NA	1812	2	1810	0.046024
Chronic dermatitis due to solar radiation	938.2	dermatologic	rs74956615_A	-0.00480548	0.172183	0.69762	1.3728	0.995206	0.977735	216476	328	216148	0.055568	FALSE	0.495574	0.503018	0.537078	4.01013	1.64144	0.324525	1850	40	1810	0.0464989
Atopic/contact dermatitis due to other or unspecified	939	dermatologic	rs74956615_A	-0.0121087	0.0209574	0.948012	1.02919	0.987964	0.563415	240847	24699	216148	0.0555126	FALSE	0.0992949	0.224559	0.697823	1.6881	1.10439	0.658361	2109	299	1810	0.0465481
Contact and allergic dermatitis of eyelid	939.1	dermatologic	rs74956615_A	NA	NA	NA	NA	NA	NA	216148	NA	NA	NA	NA	NA	NA	NA	NA	NA	NA	1810	NA	NA	NA
Adverse reaction to serum or vaccine	941	injuries & poisonings	rs74956615_A	0.0902141	0.0840821	0.924387	1.28557	1.09441	0.283303	217410	1262	216148	0.0555986	FALSE	NA	NA	NA	NA	NA	NA	1816	6	1810	0.0464383
Infusion and transfusion reaction	942	injuries & poisonings	rs74956615_A	NA	NA	NA	NA	NA	NA	216152	4	216148	0.0555675	NA	NA	NA	NA	NA	NA	NA	1819	9	1810	0.0460459
Anaphylactic shock NOS	946	injuries & poisonings	rs74956615_A	-0.00460132	0.0926902	0.82592	1.18814	0.995409	0.960408	217283	1135	216148	0.055567	FALSE	NA	NA	NA	NA	NA	NA	1825	15	1810	0.0457063
Urticaria	947	dermatologic	rs74956615_A	-0.00743497	0.0417049	0.913816	1.07615	0.992593	0.858507	221875	5727	216148	0.0555626	FALSE	-0.117663	0.584835	0.23077	2.43023	0.888995	0.84055	1856	46	1810	0.0459453
Allergies, other	949	injuries & poisonings	rs74956615_A	NA	NA	NA	NA	NA	NA	216148	NA	NA	NA	NA	0.574655	0.296512	0.956025	3.0838	1.77652	0.052617	1919	109	1810	0.0475115
Diaper or napkin rash	949.1	injuries & poisonings	rs74956615_A	NA	NA	NA	NA	NA	NA	216153	5	216148	0.0555673	NA	NA	NA	NA	NA	NA	NA	1811	1	1810	0.0460494
Spinal cord injury without evidence of spinal bone injury	952	injuries & poisonings	rs74956615_A	NA	NA	NA	NA	NA	NA	247432	10	247422	0.0555136	NA	NA	NA	NA	NA	NA	NA	2246	4	2242	0.0469755
Injury to other and unspecified nerves	957	injuries & poisonings	rs74956615_A	NA	NA	NA	NA	NA	NA	247438	16	247422	0.0555102	NA	NA	NA	NA	NA	NA	NA	2243	1	2242	0.0468172
Certain early complications of trauma or procedure	958	injuries & poisonings	rs74956615_A	0.0567248	0.170806	0.744227	1.4566	1.05836	0.739813	247448	317	247131	0.05551	FALSE	-0.184544	0.669584	0.168734	2.55633	0.831483	0.782847	2247	36	2211	0.0469548
Postoperative shock	958.1	injuries & poisonings	rs74956615_A	NA	NA	NA	NA	NA	NA	247131	NA	NA	NA	NA	NA	NA	NA	NA	NA	NA	2223	12	2211	0.0470619
Traumatic and surgical subcutaneous emphysema	958.2	injuries & poisonings	rs74956615_A	0.0295061	0.369188	0.457716	1.98417	1.02995	0.9363	247201	70	247131	0.0555066	FALSE	NA	NA	NA	NA	NA	NA	2220	9	2211	0.0468917
Poisoning by antibiotics	960	injuries & poisonings	rs74956615_A	0.0198222	0.0234317	0.973982	1.06769	1.02002	0.397577	235773	18938	216835	0.0554864	FALSE	0.224519	0.293676	0.67666	2.1562	1.25172	0.444563	1829	144	1685	0.048079
Adverse effects of antibacterials (not penicillins)	960.1	injuries & poisonings	rs74956615_A	0.14817	0.124697	0.900122	1.46863	1.15971	0.234739	217385	550	216835	0.0554093	FALSE	NA	NA	NA	NA	NA	NA	1688	3	1685	0.0473999
Allergy/adverse effect of penicillin	960.2	injuries & poisonings	rs74956615_A	0.0183445	0.0252505	0.969033	1.06986	1.01851	0.467531	232927	16092	216835	0.055468	FALSE	0.22503	0.3658	0.571554	2.43422	1.25236	0.538441	1776	91	1685	0.0478359
Poisoning by antifungal antibiotics	960.3	injuries & poisonings	rs74956615_A	-0.244104	0.729011	0.125959	2.55926	0.783406	0.737744	216858	23	216835	0.0553877	FALSE	NA	NA	NA	NA	NA	NA	1686	1	1685	0.0474543
Poisoning by other anti-infectives	961	injuries & poisonings	rs74956615_A	-0.261898	0.163777	0.549179	1.0454	0.76959	0.109797	217291	456	216835	0.055364	FALSE	0.74274	0.607099	0.521664	6.05004	2.10169	0.221169	1707	22	1685	0.0478995
Poisoning/allergy of sulfonamides	961.1	injuries & poisonings	rs74956615_A	0.0550238	0.105211	0.854192	1.29081	1.05657	0.600985	217669	834	216835	0.055401	FALSE	0.345535	0.438476	0.543618	3.11063	1.41275	0.430675	1748	63	1685	0.0477732
Poisoning by hormones and synthetic substitutes	962	injuries & poisonings	rs74956615_A	-0.0523875	0.311508	0.484447	1.66222	0.948961	0.866446	216940	105	216835	0.0553876	FALSE	-0.791357	0.553145	0.127426	1.17132	0.453229	0.152531	1770	85	1685	0.0464102
Adrenal cortical steroids causing adverse effects in therapeutic use	962.1	injuries & poisonings	rs74956615_A	NA	NA	NA	NA	NA	NA	216851	16	216835	0.0553895	NA	-0.739509	0.602805	0.116974	1.32734	0.477348	0.219906	1753	68	1685	0.0466574
Insulins and antidiabetic agents causing adverse effects in therapeutic use	962.2	injuries & poisonings	rs74956615_A	0.915834	0.481123	0.851951	5.85286	2.49886	0.0569707	216855	20	216835	0.0553954	FALSE	NA	NA	NA	NA	NA	NA	1700	15	1685	0.0472729
Hormones and synthetic substitutes causing adverse effects in therapeutic use	962.3	injuries & poisonings	rs74956615_A	-1.63241	1.02241	0.0105634	0.896498	0.195458	0.110349	216878	43	216835	0.0553803	FALSE	NA	NA	NA	NA	NA	NA	1693	8	1685	0.0474217
Poisoning by primarily systemic agents	963	injuries & poisonings	rs74956615_A	0.214039	0.369026	0.551566	2.38915	1.23867	0.561907	216895	60	216835	0.055392	FALSE	-0.191952	0.499107	0.268616	1.97404	0.825346	0.70054	1751	66	1685	0.0471642
Antineoplastic and immunosuppressive drugs causing adverse effects	963.1	injuries & poisonings	rs74956615_A	-19.4626	79.5722	3.03696e-34	2.47773e-07	3.52778e-09	0.806774	216868	33	216835	0.0553806	FALSE	-0.155453	0.499046	0.278723	2.0479	0.856028	0.755421	1749	64	1685	0.0472181
Poisoning by agents primarily affecting blood constituents	964	injuries & poisonings	rs74956615_A	-0.397087	0.460412	0.235637	1.48894	0.672276	0.388435	216901	66	216835	0.0553836	FALSE	-0.92023	0.79488	0.0551103	1.44525	0.398427	0.246988	1728	43	1685	0.0468935
Anticoagulants causing adverse effects	964.1	injuries & poisonings	rs74956615_A	-0.359016	0.595173	0.168591	1.88914	0.698363	0.546367	216873	38	216835	0.0553862	FALSE	-1.55432	1.13858	0.00888998	1.17211	0.211334	0.172212	1720	35	1685	0.0468209
Poisoning by analgesics, antipyretics, and antirheumatics	965	injuries & poisonings	rs74956615_A	-0.0116098	0.0494141	0.896005	1.08756	0.988457	0.814249	220932	4097	216835	0.0553785	FALSE	0.0853513	0.44707	0.406441	2.40976	1.0891	0.848594	1753	68	1685	0.0474917
Opiates and related narcotics causing adverse effects in therapeutic use	965.1	injuries & poisonings	rs74956615_A	0.118836	0.0745979	0.969958	1.29963	1.12618	0.111157	218417	1582	216835	0.0554365	FALSE	-0.135423	0.400103	0.365727	1.78934	0.873346	0.735009	1786	101	1685	0.0470941
Antirheumatics causing adverse effects in therapeutic use	965.2	injuries & poisonings	rs74956615_A	NA	NA	NA	NA	NA	NA	216835	NA	NA	NA	NA	NA	NA	NA	NA	NA	NA	1688	3	1685	0.0476857
Salicylates causing adverse effects in therapeutic use	965.3	injuries & poisonings	rs74956615_A	NA	NA	NA	NA	NA	NA	216836	1	216835	0.0553887	NA	NA	NA	NA	NA	NA	NA	1695	10	1685	0.0472032
Poisoning by anticonvulsants and anti-Parkinsonism drugs	966	injuries & poisonings	rs74956615_A	-0.172146	0.652446	0.171999	2.47689	0.841856	0.791897	216862	27	216835	0.0553878	FALSE	NA	NA	NA	NA	NA	NA	1691	6	1685	0.047314
Adverse effects of sedatives or other central nervous system depressants and anesthetics	967	injuries & poisonings	rs74956615_A	0.164946	0.148047	0.871104	1.55831	1.17933	0.265216	217218	383	216835	0.0554052	FALSE	-1.63053	1.33142	0.00377386	1.34516	0.195825	0.220704	1716	31	1685	0.0468505
Poisoning by psychotropic agents	969	injuries & poisonings	rs74956615_A	0.358722	0.247059	0.85084	2.25402	1.4315	0.146511	216952	117	216835	0.0554005	FALSE	-0.824362	1.10988	0.0203782	2.38955	0.438515	0.457633	1712	27	1685	0.0470444
Poisoning by drugs primarily affecting the autonomic nervous system	971	injuries & poisonings	rs74956615_A	NA	NA	NA	NA	NA	NA	216847	12	216835	0.0553859	NA	NA	NA	NA	NA	NA	NA	1691	6	1685	0.047314
Poisoning by agents primarily affecting the cardiovascular system	972	injuries & poisonings	rs74956615_A	0.124129	0.0902699	0.944221	1.34546	1.13216	0.169105	217926	1091	216835	0.0554192	FALSE	-0.750563	0.5739	0.125359	1.25779	0.472101	0.190931	1759	74	1685	0.0466083
Cardiac rhythm regulators causing adverse effects in therapeutic use	972.1	injuries & poisonings	rs74956615_A	0.145664	0.140617	0.868163	1.50824	1.15681	0.300255	217274	439	216835	0.0554038	FALSE	-1.48305	1.27762	0.0060021	1.4905	0.226945	0.245729	1710	25	1685	0.0470561
Antilipemic and antiarteriosclerotic drugs causing adverse effects in therapeutic use	972.2	injuries & poisonings	rs74956615_A	0.151782	0.145439	0.864588	1.5308	1.16391	0.296666	217243	408	216835	0.0554034	FALSE	NA	NA	NA	NA	NA	NA	1695	10	1685	0.0477947
Antihypertensive agents causing adverse effects	972.6	injuries & poisonings	rs74956615_A	0.0737912	0.204302	0.703518	1.57223	1.07658	0.71796	217057	222	216835	0.055392	FALSE	-0.794968	1.11966	0.0201075	2.46396	0.451596	0.477697	1707	22	1685	0.0471714
Poisoning by agents primarily affecting the gastrointestinal system	973	injuries & poisonings	rs74956615_A	-1.55963	0.984911	0.0132134	0.92592	0.210213	0.113302	216879	44	216835	0.0553802	FALSE	NA	NA	NA	NA	NA	NA	1689	4	1685	0.04737
Poisoning by water, mineral, and uric acid metabolism drugs	974	injuries & poisonings	rs74956615_A	0.0713122	0.328573	0.526975	1.93697	1.07392	0.82818	216920	85	216835	0.0553903	FALSE	-2.54995	2.11294	3.48836e-05	1.11504	0.0780857	0.2275	1709	24	1685	0.0469181
Poisoning by agents primarily acting on the smooth and skeletal muscles and respiratory system	975	injuries & poisonings	rs74956615_A	-0.411975	0.593734	0.16037	1.78614	0.662341	0.487763	216875	40	216835	0.0553857	FALSE	NA	NA	NA	NA	NA	NA	1688	3	1685	0.0476789
Poisoning by agents primarily affecting skin & mucous membrane, ophthalmological, otorhinolaryngological, & dental drugs	976	injuries & poisonings	rs74956615_A	-0.24814	0.379814	0.336905	1.52554	0.78025	0.513549	216918	83	216835	0.0553848	FALSE	NA	NA	NA	NA	NA	NA	1687	2	1685	0.047428
Personal history of allergy to medicinal agents	977	injuries & poisonings	rs74956615_A	0.0073807	0.0337391	0.942384	1.07565	1.00741	0.826838	225651	8816	216835	0.0554123	FALSE	0.21567	0.306756	0.650472	2.18441	1.24069	0.482015	1818	133	1685	0.047948
Adverse drug events and drug allergies	979	injuries & poisonings	rs74956615_A	-0.157613	0.10428	0.691817	1.04163	0.85418	0.130675	217862	1027	216835	0.0553539	FALSE	0.00400437	0.305115	0.527541	1.7599	1.00401	0.989529	1843	158	1685	0.0473554
Toxic effect of (non-ethyl) alcohol and petroleum and other solvents	981	injuries & poisonings	rs74956615_A	-0.0112179	0.260243	0.569258	1.5899	0.988845	0.965618	246944	145	246799	0.0555188	FALSE	NA	NA	NA	NA	NA	NA	2239	2	2237	0.0467019
Toxic effect of corrosive aromatics, acids, and caustic alkalis	983	injuries & poisonings	rs74956615_A	NA	NA	NA	NA	NA	NA	246809	10	246799	0.0555191	NA	NA	NA	NA	NA	NA	NA	2238	1	2237	0.0467227
Toxic effect of lead and its compounds (including fumes)	984	injuries & poisonings	rs74956615_A	NA	NA	NA	NA	NA	NA	246804	5	246799	0.0555182	NA	NA	NA	NA	NA	NA	NA	2237	NA	NA	NA
Toxic effect of other metals	985	injuries & poisonings	rs74956615_A	-0.587078	0.579419	0.139848	1.46577	0.555949	0.310956	246848	49	246799	0.0555146	FALSE	NA	NA	NA	NA	NA	NA	2237	NA	NA	NA
Toxic effect of carbon monoxide	986	injuries & poisonings	rs74956615_A	-0.0128855	0.422927	0.382953	2.07016	0.987197	0.975694	246854	55	246799	0.0555191	FALSE	NA	NA	NA	NA	NA	NA	2239	2	2237	0.046908
Toxic effect of other gases, fumes, or vapors	987	injuries & poisonings	rs74956615_A	-0.460356	0.592807	0.153051	1.69804	0.631059	0.437413	246841	42	246799	0.055516	FALSE	NA	NA	NA	NA	NA	NA	2239	2	2237	0.0467023
Toxic effect of noxious substances eaten as food	988	injuries & poisonings	rs74956615_A	0.0087709	0.171759	0.707794	1.39056	1.00881	0.959274	247126	327	246799	0.0555195	FALSE	NA	NA	NA	NA	NA	NA	2237	NA	NA	NA
Toxic effect of other substances, chiefly nonmedicinal as to source	989	injuries & poisonings	rs74956615_A	NA	NA	NA	NA	NA	NA	246817	18	246799	0.0555215	NA	NA	NA	NA	NA	NA	NA	2240	3	2237	0.0468951
Effects radiation NOS	990	injuries & poisonings	rs74956615_A	-0.0399683	0.0569062	0.857847	1.07231	0.96082	0.482458	244245	3134	241111	0.0555883	FALSE	0.305476	0.395108	0.578083	2.77167	1.35727	0.439437	2043	70	1973	0.0488155
Sepsis and SIRS	994	injuries & poisonings	rs74956615_A	-0.0748589	0.054302	0.832809	1.03043	0.927874	0.168029	247448	3572	243876	0.05551	FALSE	-0.779854	0.340905	0.22085	0.850043	0.458473	0.0221609	2247	218	2029	0.0469548
Systemic inflammatory response syndrome (SIRS)	994.1	injuries & poisonings	rs74956615_A	NA	NA	NA	NA	NA	NA	243876	NA	NA	NA	NA	NA	NA	NA	NA	NA	NA	2045	16	2029	0.0489885
Sepsis	994.2	injuries & poisonings	rs74956615_A	-0.0748589	0.054302	0.832809	1.03043	0.927874	0.168029	247448	3572	243876	0.05551	FALSE	-0.702775	0.340316	0.238909	0.917414	0.495209	0.0389168	2234	205	2029	0.0472281
Septic shock	994.21	injuries & poisonings	rs74956615_A	NA	NA	NA	NA	NA	NA	243876	NA	NA	NA	NA	-0.407299	0.525409	0.201399	1.6511	0.665445	0.438218	2094	65	2029	0.048729

### Sheet: Supplemental Table 9
Supplemental Table 9. PheWAS Results for rs2109069 19q13.3 DPP9 in UK Biobank Discovery Cohort and CATHGEN validation Cohort
				UK Biobank											CATHGEN
Phenotype	PheCODE	Category	SNP	beta	SE	Lower CI	Upper CI	OR	p	n_total	n_cases	n_controls	allele_freq	FDR	beta	SE	Lower CI	Upper CI	OR	p	n_total	n_cases	n_controls	allele_freq
Intestinal infection	8	infectious diseases	rs2109069_A	-0.00420276	0.0175087	0.96215	1.03051	0.995806	0.8103	247448	7718	239730	0.324458	FALSE	-0.021919	0.181438	0.680137	1.38752	0.978319	0.903844	2247	78	2169	0.30691
Bacterial enteritis	8.5	infectious diseases	rs2109069_A	0.00880305	0.0227362	0.964764	1.0547	1.00884	0.698621	244227	4497	239730	0.324522	FALSE	-0.0543564	0.270464	0.546448	1.58683	0.947095	0.840719	2204	35	2169	0.306772
Intestinal e.coli	8.51	infectious diseases	rs2109069_A	0.0398611	0.0740461	0.898969	1.20187	1.04067	0.590351	240143	413	239730	0.324496	FALSE	NA	NA	NA	NA	NA	NA	2172	3	2169	0.306688
Intestinal infection due to C. difficile	8.52	infectious diseases	rs2109069_A	0.031703	0.0609595	0.915201	1.16232	1.03221	0.603018	240341	611	239730	0.3245	FALSE	0.0119865	0.302802	0.545686	1.80318	1.01206	0.968424	2196	27	2169	0.306979
Viral Enteritis	8.6	infectious diseases	rs2109069_A	-0.0285108	0.0303154	0.91563	1.03118	0.971892	0.346975	242272	2542	239730	0.324416	FALSE	-0.570762	0.331719	0.281892	1.04684	0.565095	0.0853201	2198	29	2169	0.305563
Intestinal infection due to protozoa	8.7	infectious diseases	rs2109069_A	0.0545143	0.0896301	0.884293	1.25687	1.05603	0.543045	240010	280	239730	0.324496	FALSE	NA	NA	NA	NA	NA	NA	2169	NA	NA	NA
Tuberculosis	10	infectious diseases	rs2109069_A	-0.271598	0.153808	0.559513	1.02373	0.76216	0.0774249	237048	108	236940	0.324446	FALSE	NA	NA	NA	NA	NA	NA	1770	12	1758	0.314005
Diseases due to other mycobacteria	31	infectious diseases	rs2109069_A	-0.0834335	0.300884	0.496526	1.62957	0.919952	0.781554	236966	26	236940	0.32447	FALSE	NA	NA	NA	NA	NA	NA	1773	15	1758	0.313755
Leprosy	31.1	infectious diseases	rs2109069_A	NA	NA	NA	NA	NA	NA	236940	NA	NA	NA	NA	NA	NA	NA	NA	NA	NA	1758	NA	NA	NA
Septicemia	38	infectious diseases	rs2109069_A	0.00439746	0.0246648	0.956879	1.05402	1.00441	0.858496	240764	3824	236940	0.324499	FALSE	-0.18733	0.115517	0.658997	1.0369	0.82917	0.104875	1975	217	1758	0.310782
Gram negative septicemia	38.1	infectious diseases	rs2109069_A	0.00753182	0.100721	0.825062	1.22489	1.00756	0.94039	237165	225	236940	0.324474	FALSE	-0.433504	0.273217	0.369638	1.08516	0.648234	0.112589	1798	40	1758	0.313008
Gram positive septicemia	38.2	infectious diseases	rs2109069_A	0.103493	0.0711214	0.963728	1.27375	1.10904	0.145623	237378	438	236940	0.324515	FALSE	-0.192766	0.3249	0.421809	1.52303	0.824675	0.552975	1783	25	1758	0.314239
Bacteremia	38.3	infectious diseases	rs2109069_A	NA	NA	NA	NA	NA	NA	236940	NA	NA	NA	NA	-0.265101	0.152101	0.565563	1.02773	0.767129	0.0813467	1881	123	1758	0.311431
Bacterial infection NOS	41	infectious diseases	rs2109069_A	-0.0044333	0.0176012	0.961753	1.03045	0.995577	0.801138	244595	7655	236940	0.324452	FALSE	-0.154382	0.0887837	0.718895	1.01836	0.856945	0.0820606	2149	391	1758	0.308568
Staphylococcus infections	41.1	infectious diseases	rs2109069_A	-0.0151465	0.0287978	0.930736	1.04197	0.984968	0.598916	239750	2810	236940	0.324437	FALSE	-0.244676	0.163676	0.563539	1.07196	0.782959	0.134946	1861	103	1758	0.312111
Methicillin sensitive Staphylococcus aureus	41.11	infectious diseases	rs2109069_A	-0.00113769	0.0357542	0.930992	1.07108	0.998863	0.974616	238745	1805	236940	0.324473	FALSE	-0.217345	0.234872	0.498775	1.25766	0.804653	0.35477	1806	48	1758	0.313558
Methicillin resistant Staphylococcus aureus	41.12	infectious diseases	rs2109069_A	NA	NA	NA	NA	NA	NA	236940	NA	NA	NA	NA	-0.299445	0.248199	0.446472	1.18672	0.74123	0.227635	1804	46	1758	0.313102
Streptococcus infection	41.2	infectious diseases	rs2109069_A	-0.0404779	0.0399899	0.887595	1.03825	0.96033	0.311442	238401	1461	236940	0.32442	FALSE	0.0460654	0.217548	0.675659	1.59037	1.04714	0.832304	1809	51	1758	0.314974
Rheumatic fever / chorea	41.21	infectious diseases	rs2109069_A	0.0760654	0.31863	0.562962	1.98369	1.07903	0.811318	236962	22	236940	0.324473	FALSE	NA	NA	NA	NA	NA	NA	1759	1	1758	0.315116
E. coli	41.4	infectious diseases	rs2109069_A	-0.00226691	0.0310816	0.938565	1.06019	0.997736	0.941858	239338	2398	236940	0.32447	FALSE	-0.0308032	0.187551	0.665357	1.39079	0.969666	0.869543	1830	72	1758	0.314361
H. pylori	41.8	infectious diseases	rs2109069_A	NA	NA	NA	NA	NA	NA	236940	NA	NA	NA	NA	NA	NA	NA	NA	NA	NA	1770	12	1758	0.315135
Infection with drug-resistant microorganisms	41.9	infectious diseases	rs2109069_A	NA	NA	NA	NA	NA	NA	236940	NA	NA	NA	NA	-0.14306	0.211887	0.564517	1.29928	0.866702	0.499567	1816	58	1758	0.313786
Herpes zoster	53	infectious diseases	rs2109069_A	-0.0144199	0.0164619	0.954333	1.01795	0.985684	0.381056	229519	8835	220684	0.324368	FALSE	-0.215336	0.194719	0.544072	1.1699	0.80627	0.268778	2058	72	1986	0.30861
Herpes zoster with nervous system complications	53.1	infectious diseases	rs2109069_A	-0.0454011	0.174761	0.672976	1.33746	0.955614	0.795026	220760	76	220684	0.324475	FALSE	-0.632829	0.396691	0.226789	1.09719	0.531087	0.110652	2007	21	1986	0.308954
Herpes simplex	54	infectious diseases	rs2109069_A	-0.0262962	0.0284544	0.921038	1.02973	0.974047	0.355408	223582	2898	220684	0.324398	FALSE	-0.140262	0.302021	0.467467	1.54011	0.869131	0.642354	2015	29	1986	0.309736
Viral hepatitis	70	infectious diseases	rs2109069_A	-0.0285955	0.043567	0.89187	1.05799	0.971809	0.511595	221908	1224	220684	0.324447	FALSE	-0.185915	0.31096	0.438987	1.498	0.830344	0.549924	2015	29	1986	0.309713
Viral hepatitis A	70.1	infectious diseases	rs2109069_A	-0.0560877	0.0696028	0.823889	1.08245	0.945456	0.420344	221167	483	220684	0.324453	FALSE	NA	NA	NA	NA	NA	NA	1988	2	1986	0.310398
Viral hepatitis B	70.2	infectious diseases	rs2109069_A	0.027929	0.0994484	0.844282	1.24718	1.02832	0.778834	220913	229	220684	0.324486	FALSE	NA	NA	NA	NA	NA	NA	1991	5	1986	0.309679
Viral hepatitis C	70.3	infectious diseases	rs2109069_A	0.130473	0.0958665	0.94244	1.37272	1.13937	0.173517	220923	239	220684	0.32451	FALSE	-0.0206476	0.330004	0.499291	1.83886	0.979564	0.950111	2010	24	1986	0.310235
Chronic hepatitis	70.4	infectious diseases	rs2109069_A	-0.0076387	0.0914466	0.827879	1.1851	0.99239	0.933429	220959	275	220684	0.324476	FALSE	NA	NA	NA	NA	NA	NA	1996	10	1986	0.310414
Hepatitis NOS	70.9	infectious diseases	rs2109069_A	0.00311068	0.0787516	0.858385	1.16901	1.00312	0.968492	221053	369	220684	0.32448	FALSE	NA	NA	NA	NA	NA	NA	2002	16	1986	0.309734
Human immunodeficiency virus [HIV] disease	71	infectious diseases	rs2109069_A	-0.250703	0.239689	0.477285	1.22696	0.778253	0.295583	220728	44	220684	0.324468	FALSE	NA	NA	NA	NA	NA	NA	1988	2	1986	0.309895
HIV infection, symptomatic	71.1	infectious diseases	rs2109069_A	NA	NA	NA	NA	NA	NA	220684	NA	NA	NA	NA	NA	NA	NA	NA	NA	NA	1988	2	1986	0.309895
Viral warts & HPV	78	infectious diseases	rs2109069_A	0.0745266	0.0351224	1.00545	1.15387	1.07737	0.0338452	222514	1830	220684	0.324608	FALSE	0.156632	0.256866	0.696419	1.91615	1.16956	0.542008	2022	36	1986	0.310642
Viral infection	79	infectious diseases	rs2109069_A	0.00192377	0.0131851	0.97633	1.02812	1.00193	0.883997	234784	14100	220684	0.32446	FALSE	-0.156759	0.151766	0.631023	1.14518	0.85491	0.301652	2104	118	1986	0.308491
Varicella infection	79.1	infectious diseases	rs2109069_A	0.0133797	0.0336876	0.948476	1.08238	1.01347	0.691242	222725	2041	220684	0.324492	FALSE	NA	NA	NA	NA	NA	NA	1988	2	1986	0.309895
Infectious mononucleosis	79.2	infectious diseases	rs2109069_A	-0.0149375	0.0395583	0.911342	1.06423	0.985174	0.705722	222169	1485	220684	0.324447	FALSE	NA	NA	NA	NA	NA	NA	1991	5	1986	0.310181
Viremia, NOS	79.9	infectious diseases	rs2109069_A	-0.00338346	0.0168001	0.964283	1.02992	0.996622	0.84039	229145	8461	220684	0.324426	FALSE	NA	NA	NA	NA	NA	NA	2000	14	1986	0.310036
Postoperative infection	80	infectious diseases	rs2109069_A	-0.0348725	0.0214422	0.925884	1.00708	0.965728	0.103875	245995	5147	240848	0.324364	FALSE	-0.0714428	0.137291	0.708096	1.21383	0.93105	0.602802	2168	142	2026	0.30656
Infection/inflammation of internal prosthetic device; implant; and graft	81	infectious diseases	rs2109069_A	0.0429847	0.0361455	0.972253	1.12026	1.04392	0.234356	242587	1739	240848	0.324591	FALSE	0.0111692	0.154815	0.742368	1.36361	1.01123	0.942486	2132	106	2026	0.307519
Graft-versus-host disease	81.1	infectious diseases	rs2109069_A	NA	NA	NA	NA	NA	NA	240848	NA	NA	NA	NA	NA	NA	NA	NA	NA	NA	2027	1	2026	0.307165
Acute graft-versus-host disease	81.11	infectious diseases	rs2109069_A	NA	NA	NA	NA	NA	NA	240848	NA	NA	NA	NA	NA	NA	NA	NA	NA	NA	2026	NA	NA	NA
Chronic graft-versus-host disease	81.12	infectious diseases	rs2109069_A	NA	NA	NA	NA	NA	NA	240848	NA	NA	NA	NA	NA	NA	NA	NA	NA	NA	2027	1	2026	0.307165
Sexually transmitted infections (not HIV or hepatitis)	90	infectious diseases	rs2109069_A	-0.0197549	0.0629468	0.86582	1.10822	0.980439	0.753646	247448	583	246865	0.324458	FALSE	NA	NA	NA	NA	NA	NA	2247	5	2242	0.30691
Gonococcal infections	90.2	infectious diseases	rs2109069_A	0.197746	0.14981	0.904681	1.62931	1.21865	0.186844	246961	96	246865	0.324485	FALSE	NA	NA	NA	NA	NA	NA	2243	1	2242	0.306789
Venereal diseases due to Chlamydia trachomatis	90.3	infectious diseases	rs2109069_A	-0.591255	0.290739	0.301989	0.952122	0.553632	0.0419893	246901	36	246865	0.32445	FALSE	NA	NA	NA	NA	NA	NA	2242	NA	NA	NA
Burns	1000	NULL	rs2109069_A	0.019965	0.0375041	0.94757	1.09765	1.02017	0.594489	247448	1627	245821	0.324458	FALSE	NA	NA	NA	NA	NA	NA	2247	7	2240	0.30691
Foreign body injury	1001	NULL	rs2109069_A	0.0406397	0.0339301	0.974221	1.11284	1.04148	0.231015	247448	1977	245471	0.324458	FALSE	NA	NA	NA	NA	NA	NA	2247	17	2230	0.30691
Symptoms concerning nutrition, metabolism, and development	1002	NULL	rs2109069_A	0.00226991	0.0197905	0.964056	1.04183	1.00227	0.908685	247448	5995	241453	0.324458	FALSE	-0.164988	0.187293	0.581375	1.21391	0.847904	0.378368	2247	78	2169	0.30691
Other signs and symptoms involving emotional state	1004	NULL	rs2109069_A	-0.0138903	0.026207	0.936682	1.03803	0.986206	0.596097	247448	3404	244044	0.324458	FALSE	NA	NA	NA	NA	NA	NA	2247	6	2241	0.30691
Crushing injury	1006	NULL	rs2109069_A	0.0457515	0.0576752	0.934242	1.17131	1.04681	0.427626	247448	679	246769	0.324458	FALSE	NA	NA	NA	NA	NA	NA	2247	1	2246	0.30691
Injury to blood vessels	1007	NULL	rs2109069_A	0.291629	0.181334	0.933045	1.903	1.33861	0.107783	247448	64	247384	0.324458	FALSE	NA	NA	NA	NA	NA	NA	2247	1	2246	0.30691
Crushing or internal injury to organs	1008	NULL	rs2109069_A	0.0465913	0.0636426	0.924003	1.18592	1.04769	0.464122	247448	557	246891	0.324458	FALSE	NA	NA	NA	NA	NA	NA	2247	2	2245	0.30691
Injury, NOS	1009	NULL	rs2109069_A	-0.0121564	0.0148452	0.959542	1.01704	0.987917	0.412854	247448	10921	236527	0.324458	FALSE	-0.268264	0.307333	0.405509	1.36472	0.764706	0.382731	2247	30	2217	0.30691
Other tests	1010	NULL	rs2109069_A	0.0310958	0.0211272	0.989648	1.0751	1.03158	0.141064	247448	5214	242234	0.324458	FALSE	-0.100204	0.0779861	0.775678	1.05319	0.904653	0.198828	2247	551	1696	0.30691
Complications of surgical and medical procedures	1011	NULL	rs2109069_A	0.0243108	0.0193579	0.986386	1.06415	1.02461	0.209168	247448	6238	241210	0.324458	FALSE	-0.155626	0.170549	0.607663	1.18758	0.855879	0.361505	2247	93	2154	0.30691
Late effect	1012	NULL	rs2109069_A	-0.0623889	0.181749	0.652025	1.33209	0.939517	0.731395	247448	71	247377	0.324458	FALSE	NA	NA	NA	NA	NA	NA	2247	2	2245	0.30691
Asphyxia and hypoxemia	1013	NULL	rs2109069_A	0.017961	0.0869374	0.85709	1.20541	1.01812	0.836324	247448	301	247147	0.324458	FALSE	0.132217	0.187133	0.785178	1.63825	1.14136	0.479852	2247	71	2176	0.30691
Effects of heat, cold and air pressure	1014	NULL	rs2109069_A	-0.0467801	0.0618405	0.844565	1.07633	0.954297	0.449371	247448	611	246837	0.324458	FALSE	NA	NA	NA	NA	NA	NA	NA	NA	NA	NA
Effects of other external causes	1015	NULL	rs2109069_A	-0.0442236	0.0285546	0.904491	1.01162	0.95674	0.121445	247448	2884	244564	0.324458	FALSE	-0.0290133	0.147312	0.723907	1.29094	0.971404	0.843866	2247	120	2127	0.30691
Other ill-defined and unknown causes of morbidity and mortality	1019	NULL	rs2109069_A	0.0142531	0.0143565	0.98617	1.04326	1.01436	0.320809	247448	11629	235819	0.324458	FALSE	-0.130926	0.314284	0.459972	1.59137	0.877283	0.676982	2247	27	2220	0.30691
Dermatophytosis / Dermatomycosis	110	infectious diseases	rs2109069_A	0.00139366	0.0111488	0.979727	1.02349	1.00139	0.900519	240552	20128	220424	0.3244	FALSE	-0.184226	0.119884	0.65512	1.04867	0.831748	0.124367	2062	197	1865	0.309443
Dermatophytosis	110.1	infectious diseases	rs2109069_A	-0.00179018	0.0117006	0.975554	1.02134	0.998211	0.878398	238555	18131	220424	0.324348	FALSE	-0.148467	0.12301	0.674751	1.09346	0.862028	0.22745	2048	183	1865	0.310337
Dermatophytosis of nail	110.11	infectious diseases	rs2109069_A	0.028634	0.016029	0.99717	1.06184	1.02905	0.0740358	229624	9200	220424	0.32462	FALSE	-0.146602	0.1589	0.628202	1.17259	0.863638	0.356215	1971	106	1865	0.311551
Althete's foot	110.12	infectious diseases	rs2109069_A	0.0100813	0.0241934	0.963228	1.05905	1.01013	0.676901	224389	3965	220424	0.324404	FALSE	-0.218184	0.254579	0.47803	1.3034	0.803978	0.391424	1907	42	1865	0.312051
Dermatophytosis of the body	110.13	infectious diseases	rs2109069_A	-0.047537	0.0269387	0.904378	1.00511	0.953575	0.0776251	223687	3263	220424	0.324223	FALSE	-0.0977433	0.218998	0.582466	1.37889	0.906882	0.655366	1918	53	1865	0.312612
Dermatomycoses	110.2	infectious diseases	rs2109069_A	-0.0123661	0.0279595	0.934874	1.04317	0.98771	0.658282	223407	2983	220424	0.324325	FALSE	-0.442585	0.370398	0.294599	1.2784	0.642374	0.23213	1887	22	1865	0.312174
Candidiasis	112	infectious diseases	rs2109069_A	0.00982498	0.0163779	0.977917	1.04276	1.00987	0.548579	229321	8897	220424	0.324422	FALSE	-0.128497	0.117799	0.695815	1.10471	0.879416	0.275355	2072	207	1865	0.310127
Candidiasis of skin and nails	112.3	infectious diseases	rs2109069_A	-0.00492343	0.0480253	0.905208	1.09276	0.995089	0.918346	221423	999	220424	0.324359	FALSE	0.300842	0.234336	0.84532	2.12659	1.351	0.19921	1907	42	1865	0.314665
Mycoses	117	infectious diseases	rs2109069_A	0.016638	0.0916756	0.847862	1.21484	1.01678	0.855985	220695	271	220424	0.324371	FALSE	0.00456339	0.257434	0.596034	1.6436	1.00457	0.985857	1902	37	1865	0.313158
Histoplasmosis	117.1	infectious diseases	rs2109069_A	NA	NA	NA	NA	NA	NA	220431	7	220424	0.324365	NA	NA	NA	NA	NA	NA	NA	1865	NA	NA	NA
Coccidioidomycosis	117.2	infectious diseases	rs2109069_A	NA	NA	NA	NA	NA	NA	220424	NA	NA	NA	NA	NA	NA	NA	NA	NA	NA	1865	NA	NA	NA
Blastomycotic infection	117.3	infectious diseases	rs2109069_A	NA	NA	NA	NA	NA	NA	220425	1	220424	0.324367	NA	NA	NA	NA	NA	NA	NA	1865	NA	NA	NA
Aspergillosis	117.4	infectious diseases	rs2109069_A	0.0298543	0.11864	0.81384	1.29643	1.0303	0.801321	220585	161	220424	0.324371	FALSE	-0.248966	0.357912	0.36973	1.52585	0.779606	0.486675	1886	21	1865	0.31261
Spirochetal infection	130	infectious diseases	rs2109069_A	-0.0660535	0.117765	0.740445	1.17547	0.936081	0.57487	246554	169	246385	0.324492	FALSE	NA	NA	NA	NA	NA	NA	2173	3	2170	0.307007
Lyme disease	130.1	infectious diseases	rs2109069_A	-0.0609245	0.152144	0.693989	1.26144	0.940894	0.688834	246486	101	246385	0.324496	FALSE	NA	NA	NA	NA	NA	NA	2171	1	2170	0.30729
Protozoan infection	131	infectious diseases	rs2109069_A	0.154911	0.139027	0.88557	1.52855	1.16755	0.265172	246498	113	246385	0.324516	FALSE	NA	NA	NA	NA	NA	NA	2170	NA	NA	NA
Infestation (lice, mites)	132	infectious diseases	rs2109069_A	-0.219157	0.0860712	0.676997	0.948911	0.803196	0.0108893	246723	338	246385	0.324437	FALSE	NA	NA	NA	NA	NA	NA	2175	5	2170	0.307644
Pediculosis and phthirus infestation	132.1	infectious diseases	rs2109069_A	-0.244906	0.105221	0.634728	0.959153	0.782778	0.0199372	246614	229	246385	0.324453	FALSE	NA	NA	NA	NA	NA	NA	2171	1	2170	0.30752
Arthropod-borne diseases	133	infectious diseases	rs2109069_A	0.17853	0.171037	0.849897	1.66435	1.19546	0.296574	246459	74	246385	0.324513	FALSE	NA	NA	NA	NA	NA	NA	2172	2	2170	0.307148
Helminthiases	134	infectious diseases	rs2109069_A	-0.0525677	0.0850988	0.80155	1.11918	0.94879	0.536756	246708	323	246385	0.324485	FALSE	NA	NA	NA	NA	NA	NA	2171	1	2170	0.30729
Intestinal helminthiases	134.1	infectious diseases	rs2109069_A	0.0655088	0.115557	0.848756	1.33575	1.0677	0.570784	246553	168	246385	0.324511	FALSE	NA	NA	NA	NA	NA	NA	2170	NA	NA	NA
Other infectious and parasitic diseases	136	infectious diseases	rs2109069_A	0.333199	0.18664	0.962546	2.00481	1.39543	0.0742204	246445	60	246385	0.324519	FALSE	-0.0922787	0.196883	0.613363	1.33013	0.911851	0.639285	2238	68	2170	0.306581
Cancer of mouth	145	neoplasms	rs2109069_A	0.0208775	0.0654479	0.897292	1.15983	1.0211	0.749731	246221	531	245690	0.324522	FALSE	NA	NA	NA	NA	NA	NA	2226	10	2216	0.307089
Cancer of lip	145.1	neoplasms	rs2109069_A	0.551713	0.216952	1.12994	2.65359	1.73622	0.0109899	245733	43	245690	0.324533	FALSE	NA	NA	NA	NA	NA	NA	2216	NA	NA	NA
Cancer of tongue	145.2	neoplasms	rs2109069_A	0.0545624	0.0951377	0.874661	1.27035	1.05608	0.566299	245938	248	245690	0.324524	FALSE	NA	NA	NA	NA	NA	NA	2218	2	2216	0.307069
Cancer of major salivary glands	145.3	neoplasms	rs2109069_A	0.135147	0.156009	0.838818	1.54807	1.1447	0.386341	245780	90	245690	0.324521	FALSE	NA	NA	NA	NA	NA	NA	2219	3	2216	0.307156
Cancer of the gums	145.4	neoplasms	rs2109069_A	-0.472551	0.330085	0.312342	1.15331	0.62341	0.152258	245716	26	245690	0.3245	FALSE	NA	NA	NA	NA	NA	NA	2217	1	2216	0.307208
Cancer of the mouth floor	145.5	neoplasms	rs2109069_A	0.426238	0.211194	1.00645	2.31012	1.53149	0.0435673	245736	46	245690	0.324529	FALSE	NA	NA	NA	NA	NA	NA	2216	NA	NA	NA
Cancer of larynx, pharynx, nasal cavities	149	neoplasms	rs2109069_A	-0.126156	0.0660549	0.773532	1.00224	0.881477	0.0561497	246240	550	245690	0.324454	FALSE	NA	NA	NA	NA	NA	NA	2233	17	2216	0.30635
Cancer of oropharynx	149.1	neoplasms	rs2109069_A	-0.106626	0.10231	0.733477	1.09575	0.898862	0.297322	245917	227	245690	0.324491	FALSE	NA	NA	NA	NA	NA	NA	2220	4	2216	0.306793
Cancer of nasopharynx	149.2	neoplasms	rs2109069_A	-0.23266	0.268123	0.457378	1.31683	0.792423	0.385539	245725	35	245690	0.324503	FALSE	NA	NA	NA	NA	NA	NA	2217	1	2216	0.307208
Cancer of hypopharynx	149.3	neoplasms	rs2109069_A	0.0543094	0.242835	0.646522	1.68268	1.05581	0.823031	245728	38	245690	0.324512	FALSE	NA	NA	NA	NA	NA	NA	2216	NA	NA	NA
Cancer of larynx	149.4	neoplasms	rs2109069_A	-0.187226	0.104449	0.673615	1.01482	0.829256	0.0730506	245915	225	245690	0.324477	FALSE	NA	NA	NA	NA	NA	NA	2222	6	2216	0.306517
Hx of malignant neoplasm of oral cavity and pharynx	149.5	neoplasms	rs2109069_A	NA	NA	NA	NA	NA	NA	245690	NA	NA	NA	NA	NA	NA	NA	NA	NA	NA	2224	8	2216	0.306466
Cancer of of nasal cavities	149.9	neoplasms	rs2109069_A	0.2878	0.205337	0.88513	1.98516	1.33349	0.161035	245740	50	245690	0.324523	FALSE	NA	NA	NA	NA	NA	NA	2220	4	2216	0.307243
Cancer of esophagus	150	neoplasms	rs2109069_A	-0.0411415	0.0587089	0.854661	1.0759	0.959693	0.483445	235564	676	234888	0.324499	FALSE	NA	NA	NA	NA	NA	NA	2068	9	2059	0.312651
Cancer of stomach	151	neoplasms	rs2109069_A	0.0473853	0.0665108	0.919474	1.19348	1.04853	0.476189	235398	510	234888	0.324547	FALSE	NA	NA	NA	NA	NA	NA	2067	8	2059	0.311593
Colorectal cancer	153	neoplasms	rs2109069_A	0.0160363	0.0245458	0.968311	1.06612	1.01617	0.513549	229733	3865	225868	0.324296	FALSE	-0.27473	0.211941	0.494267	1.13773	0.759778	0.194887	1831	63	1768	0.306458
Colon cancer	153.2	neoplasms	rs2109069_A	0.0178762	0.029115	0.961393	1.07763	1.01804	0.539225	228594	2726	225868	0.324278	FALSE	-0.345983	0.227934	0.444548	1.09025	0.707525	0.129037	1824	56	1768	0.306264
Malignant neoplasm of rectum, rectosigmoid junction, and anus	153.3	neoplasms	rs2109069_A	0.0409723	0.0358896	0.97079	1.11746	1.04182	0.253612	227639	1771	225868	0.324298	FALSE	-0.000344723	0.351672	0.483526	1.94577	0.999655	0.999218	1788	20	1768	0.308236
Cancer of liver and intrahepatic bile duct	155	neoplasms	rs2109069_A	-0.12666	0.0776715	0.755386	1.02439	0.881033	0.102949	235286	398	234888	0.324478	FALSE	NA	NA	NA	NA	NA	NA	2075	16	2059	0.311357
Malignant neoplasm of liver, primary	155.1	neoplasms	rs2109069_A	-0.0543366	0.118492	0.748112	1.19104	0.947113	0.646545	235054	166	234888	0.324515	FALSE	NA	NA	NA	NA	NA	NA	2063	4	2059	0.311955
Pancreatic cancer	157	neoplasms	rs2109069_A	-0.0424894	0.0607757	0.850005	1.07875	0.958401	0.484478	235519	631	234888	0.324499	FALSE	NA	NA	NA	NA	NA	NA	2072	13	2059	0.312289
Neoplasm of unspecified nature of digestive system	158	neoplasms	rs2109069_A	-0.10415	0.0546397	0.808949	1.00222	0.90109	0.0566329	235687	799	234888	0.324449	FALSE	-0.416081	0.312383	0.344735	1.18419	0.659627	0.182875	2089	30	2059	0.311191
Malignant neoplasm of other and ill-defined sites within the digestive organs and peritoneum	159	neoplasms	rs2109069_A	-0.143041	0.0654828	0.761428	0.984349	0.866718	0.0289322	235453	565	234888	0.32445	FALSE	NA	NA	NA	NA	NA	NA	2076	17	2059	0.311687
Malignant neoplasm of small intestine, including duodenum	159.2	neoplasms	rs2109069_A	-0.0820955	0.11225	0.736798	1.14459	0.921184	0.464557	235075	187	234888	0.324509	FALSE	NA	NA	NA	NA	NA	NA	2064	5	2059	0.312046
Malignant neoplasm of gallbladder and extrahepatic bile ducts	159.3	neoplasms	rs2109069_A	-0.204215	0.113428	0.650259	1.01485	0.815287	0.0717995	235081	193	234888	0.324487	FALSE	NA	NA	NA	NA	NA	NA	2060	1	2059	0.312166
Malignant neoplasm of retroperitoneum and peritoneum	159.4	neoplasms	rs2109069_A	-0.0984483	0.12194	0.710706	1.14694	0.906243	0.419465	235048	160	234888	0.324508	FALSE	NA	NA	NA	NA	NA	NA	2063	4	2059	0.311955
Cancer of intrathoracic organs	164	neoplasms	rs2109069_A	-0.0688939	0.228301	0.588	1.44456	0.933426	0.762829	245044	45	244999	0.3245	FALSE	NA	NA	NA	NA	NA	NA	2142	5	2137	0.307697
Cancer within the respiratory system	165	neoplasms	rs2109069_A	-0.0235213	0.0310567	0.918868	1.03784	0.976753	0.448831	247424	2425	244999	0.324461	FALSE	-0.0969587	0.156163	0.663983	1.2261	0.907594	0.534678	2245	108	2137	0.307184
Cancer of bronchus; lung	165.1	neoplasms	rs2109069_A	-0.00159516	0.0343848	0.933089	1.06774	0.998406	0.962998	246957	1958	244999	0.324506	FALSE	-0.0485992	0.158279	0.694064	1.2924	0.952563	0.758807	2240	103	2137	0.307646
Cancer of bone and connective tissue	170	neoplasms	rs2109069_A	0.0253844	0.0757379	0.883048	1.18846	1.02571	0.737504	247448	396	247052	0.324458	FALSE	NA	NA	NA	NA	NA	NA	2247	16	2231	0.30691
Bone cancer	170.1	neoplasms	rs2109069_A	-0.0184343	0.135169	0.749778	1.27473	0.981735	0.891522	247178	126	247052	0.324447	FALSE	NA	NA	NA	NA	NA	NA	2240	9	2231	0.3072
Cancer of connective tissue	170.2	neoplasms	rs2109069_A	0.0449282	0.0889741	0.877	1.24328	1.04595	0.613588	247337	285	247052	0.32446	FALSE	NA	NA	NA	NA	NA	NA	2239	8	2231	0.307784
Skin cancer	172	neoplasms	rs2109069_A	0.0199612	0.0153376	0.989904	1.05125	1.02016	0.193103	247321	10184	237137	0.324449	FALSE	-0.20686	0.095618	0.672802	0.978988	0.813134	0.0305105	2157	340	1817	0.309519
Melanomas of skin, dx or hx	172.1	neoplasms	rs2109069_A	0.0398218	0.0299154	0.981175	1.10326	1.04063	0.183141	239689	2552	237137	0.324354	FALSE	-0.322663	0.225349	0.458352	1.11252	0.724218	0.15219	1873	56	1817	0.314104
Melanomas of skin	172.11	neoplasms	rs2109069_A	0.0398218	0.0299154	0.981175	1.10326	1.04063	0.183141	239689	2552	237137	0.324354	FALSE	-0.311206	0.322576	0.375614	1.34356	0.732563	0.334668	1844	27	1817	0.314977
Other non-epithelial cancer of skin	172.2	neoplasms	rs2109069_A	0.0113414	0.0177331	0.976794	1.04711	1.01141	0.522458	244699	7562	237137	0.324346	FALSE	-0.199477	0.0996419	0.672299	0.993855	0.819159	0.0452914	2123	306	1817	0.310237
Basal cell carcinoma	172.21	neoplasms	rs2109069_A	NA	NA	NA	NA	NA	NA	237137	NA	NA	NA	NA	-0.191683	0.164118	0.594116	1.13195	0.825568	0.242823	1920	103	1817	0.313736
Squamous cell carcinoma	172.22	neoplasms	rs2109069_A	NA	NA	NA	NA	NA	NA	237137	NA	NA	NA	NA	-0.476828	0.203158	0.410889	0.913406	0.620749	0.0189214	1893	76	1817	0.312102
Carcinoma in situ of skin	172.3	neoplasms	rs2109069_A	0.0384562	0.0555171	0.931424	1.15794	1.03921	0.488503	237873	736	237137	0.324288	FALSE	-0.374641	0.259027	0.404324	1.12196	0.687536	0.148081	1860	43	1817	0.314145
Neoplasm of uncertain behavior of skin	173	neoplasms	rs2109069_A	0.0978035	0.118096	0.872243	1.38649	1.10275	0.407573	237296	159	237137	0.324276	FALSE	-0.298632	0.112094	0.593451	0.921276	0.741833	0.00771876	2058	241	1817	0.308722
Breast cancer	174	neoplasms	rs2109069_A	0.00335355	0.0184417	0.967674	1.04022	1.00336	0.855704	233089	7159	225930	0.324645	FALSE	0.0687522	0.167304	0.767461	1.48096	1.07117	0.681115	2157	94	2063	0.308825
Breast cancer [female]	174.1	neoplasms	rs2109069_A	NA	NA	NA	NA	NA	NA	0	NA	NA	NA	NA	NA	NA	NA	NA	NA	NA	0	NA	NA	NA
Malignant neoplasm of female breast	174.11	neoplasms	rs2109069_A	NA	NA	NA	NA	NA	NA	0	NA	NA	NA	NA	NA	NA	NA	NA	NA	NA	0	NA	NA	NA
Breast cancer [male]	174.2	neoplasms	rs2109069_A	NA	NA	NA	NA	NA	NA	0	NA	NA	NA	NA	NA	NA	NA	NA	NA	NA	0	NA	NA	NA
Neoplasm of uncertain behavior of breast	174.3	neoplasms	rs2109069_A	0.318753	0.150957	1.01953	1.84449	1.37541	0.0347256	226022	92	225930	0.324673	FALSE	NA	NA	NA	NA	NA	NA	2069	6	2063	0.30792
Acquired absence of breast	175	neoplasms	rs2109069_A	NA	NA	NA	NA	NA	NA	0	NA	NA	NA	NA	NA	NA	NA	NA	NA	NA	0	NA	NA	NA
Cervical cancer and dysplasia	180	neoplasms	rs2109069_A	NA	NA	NA	NA	NA	NA	0	NA	NA	NA	NA	NA	NA	NA	NA	NA	NA	0	NA	NA	NA
Cervical cancer	180.1	neoplasms	rs2109069_A	NA	NA	NA	NA	NA	NA	0	NA	NA	NA	NA	NA	NA	NA	NA	NA	NA	0	NA	NA	NA
Cervical intraepithelial neoplasia [CIN] [Cervical dysplasia]	180.3	neoplasms	rs2109069_A	NA	NA	NA	NA	NA	NA	0	NA	NA	NA	NA	NA	NA	NA	NA	NA	NA	0	NA	NA	NA
Malignant neoplasm of uterus	182	neoplasms	rs2109069_A	NA	NA	NA	NA	NA	NA	0	NA	NA	NA	NA	NA	NA	NA	NA	NA	NA	0	NA	NA	NA
Cancer of other female genital organs	184	neoplasms	rs2109069_A	NA	NA	NA	NA	NA	NA	0	NA	NA	NA	NA	NA	NA	NA	NA	NA	NA	0	NA	NA	NA
Malignant neoplasm of ovary and other uterine adnexa	184.1	neoplasms	rs2109069_A	NA	NA	NA	NA	NA	NA	0	NA	NA	NA	NA	NA	NA	NA	NA	NA	NA	0	NA	NA	NA
Malignant neoplasm of ovary	184.11	neoplasms	rs2109069_A	NA	NA	NA	NA	NA	NA	0	NA	NA	NA	NA	NA	NA	NA	NA	NA	NA	0	NA	NA	NA
Cancer of other female genital organs (excluding uterus and ovary)	184.2	neoplasms	rs2109069_A	NA	NA	NA	NA	NA	NA	0	NA	NA	NA	NA	NA	NA	NA	NA	NA	NA	0	NA	NA	NA
Cancer of prostate	185	neoplasms	rs2109069_A	NA	NA	NA	NA	NA	NA	0	NA	NA	NA	NA	NA	NA	NA	NA	NA	NA	0	NA	NA	NA
Cancer of other male genital organs	187	neoplasms	rs2109069_A	NA	NA	NA	NA	NA	NA	0	NA	NA	NA	NA	NA	NA	NA	NA	NA	NA	0	NA	NA	NA
Malignant neoplasm of unspecified male genital organ	187.1	neoplasms	rs2109069_A	NA	NA	NA	NA	NA	NA	0	NA	NA	NA	NA	NA	NA	NA	NA	NA	NA	0	NA	NA	NA
Malignant neoplasm of testis	187.2	neoplasms	rs2109069_A	NA	NA	NA	NA	NA	NA	0	NA	NA	NA	NA	NA	NA	NA	NA	NA	NA	0	NA	NA	NA
Neoplasm of uncertain behavior of male genital organs	187.8	neoplasms	rs2109069_A	NA	NA	NA	NA	NA	NA	0	NA	NA	NA	NA	NA	NA	NA	NA	NA	NA	0	NA	NA	NA
Cancer of urinary organs (incl. kidney and bladder)	189	neoplasms	rs2109069_A	0.0164301	0.0285299	0.961113	1.07485	1.01657	0.564689	247448	2849	244599	0.324458	FALSE	-0.132722	0.198665	0.586763	1.28144	0.875709	0.504089	2247	67	2180	0.30691
Cancer of kidney and renal pelvis	189.1	neoplasms	rs2109069_A	0.0636042	0.0499446	0.965785	1.17469	1.06567	0.202842	245501	902	244599	0.324463	FALSE	-0.513794	0.369573	0.274924	1.18827	0.598222	0.164458	2203	23	2180	0.306685
Malignant neoplasm of kidney, except pelvis	189.11	neoplasms	rs2109069_A	0.0755786	0.0507525	0.975864	1.19072	1.07851	0.136445	245469	870	244599	0.324471	FALSE	-0.466139	0.39165	0.274638	1.29792	0.62742	0.233971	2200	20	2180	0.306876
Malignant neoplasm of renal pelvis	189.12	neoplasms	rs2109069_A	0.114646	0.196661	0.756205	1.63871	1.12148	0.559919	244656	57	244599	0.324415	FALSE	NA	NA	NA	NA	NA	NA	2183	3	2180	0.307434
Cancer of bladder	189.2	neoplasms	rs2109069_A	0.000922183	0.0343652	0.935478	1.0704	1.00092	0.978591	246565	1966	244599	0.324415	FALSE	-0.0969134	0.24558	0.5515	1.45077	0.907635	0.693115	2223	43	2180	0.3073
Malignant neoplasm of bladder	189.21	neoplasms	rs2109069_A	0.00657306	0.0362627	0.937256	1.08045	1.00659	0.856162	246359	1760	244599	0.324422	FALSE	-0.184277	0.258149	0.491373	1.35883	0.831705	0.475326	2220	40	2180	0.30704
Malignant neoplasm of other urinary organs	189.4	neoplasms	rs2109069_A	0.188575	0.119627	0.952569	1.52331	1.20753	0.114944	244750	151	244599	0.324435	FALSE	-0.250386	0.330735	0.392315	1.45039	0.7785	0.449014	2205	25	2180	0.307087
Cancer of eye	190	neoplasms	rs2109069_A	-0.139769	0.125931	0.676327	1.10875	0.869559	0.267049	245717	152	245565	0.324377	FALSE	NA	NA	NA	NA	NA	NA	2192	1	2191	0.309114
Manlignant and unknown neoplasms of brain and nervous system	191	neoplasms	rs2109069_A	0.0482724	0.0609392	0.930544	1.18171	1.04946	0.428279	246173	608	245565	0.324421	FALSE	-0.0202542	0.281232	0.552557	1.67541	0.97995	0.942586	2223	32	2191	0.308874
Cancer of brain and nervous system	191.1	neoplasms	rs2109069_A	0.110789	0.0663936	0.979965	1.2714	1.11716	0.095184	246067	502	245565	0.324445	FALSE	0.149982	0.336933	0.584343	2.21419	1.16181	0.656219	2212	21	2191	0.309279
Cancer of brain	191.11	neoplasms	rs2109069_A	0.0888179	0.069061	0.953569	1.25017	1.09288	0.198415	246032	467	245565	0.324432	FALSE	NA	NA	NA	NA	NA	NA	2210	19	2191	0.309107
Thyroid cancer	193	neoplasms	rs2109069_A	0.0385776	0.0912177	0.867529	1.24074	1.03933	0.672355	246366	272	246094	0.324428	FALSE	NA	NA	NA	NA	NA	NA	2214	8	2206	0.307646
Cancer of other endocrine glands	194	neoplasms	rs2109069_A	-0.173049	0.164841	0.603965	1.15421	0.841097	0.293814	246184	90	246094	0.324405	FALSE	NA	NA	NA	NA	NA	NA	2210	4	2206	0.306845
Cancer, suspected or other	195	neoplasms	rs2109069_A	-0.0254454	0.0211772	0.935147	1.01609	0.974876	0.22954	235688	5312	230376	0.324402	FALSE	0.0519426	0.14574	0.788075	1.39664	1.05332	0.721536	1946	120	1826	0.310711
Malignant neoplasm, other	195.1	neoplasms	rs2109069_A	-0.0308414	0.0215117	0.929501	1.01128	0.969629	0.151658	235531	5155	230376	0.324378	FALSE	0.180768	0.16829	0.856961	1.65998	1.19814	0.282758	1911	85	1826	0.311696
Malignant neoplasm of head, face, and neck	195.3	neoplasms	rs2109069_A	0.250114	0.15703	0.939911	1.74164	1.28417	0.111211	230462	86	230376	0.324535	FALSE	NA	NA	NA	NA	NA	NA	1830	4	1826	0.310466
Radiotherapy	196	neoplasms	rs2109069_A	0.0611333	0.0348939	0.992517	1.13801	1.06304	0.0797782	232232	1856	230376	0.324627	FALSE	0.113891	0.129697	0.86626	1.4413	1.12063	0.379873	1975	149	1826	0.311493
Chemotherapy	197	neoplasms	rs2109069_A	0.00563434	0.0174304	0.971812	1.04054	1.00565	0.746507	238176	7800	230376	0.324565	FALSE	-0.0195042	0.112981	0.783775	1.22102	0.980685	0.86294	2041	215	1826	0.308986
Secondary malignant neoplasm	198	neoplasms	rs2109069_A	-0.0127645	0.0171873	0.95455	1.02108	0.987317	0.457681	238482	8106	230376	0.324434	FALSE	-0.00775611	0.142075	0.747683	1.30612	0.992274	0.956464	1957	131	1826	0.309732
Secondary malignancy of lymph nodes	198.1	neoplasms	rs2109069_A	0.00808424	0.0229482	0.963669	1.05438	1.00812	0.724627	234803	4427	230376	0.324549	FALSE	-0.00864786	0.211336	0.647725	1.48737	0.991389	0.96736	1883	57	1826	0.309959
Secondary malignancy of respiratory organs	198.2	neoplasms	rs2109069_A	0.0256924	0.0329363	0.961657	1.0942	1.02603	0.435353	232487	2111	230376	0.324572	FALSE	-0.146031	0.299053	0.467291	1.52215	0.864131	0.62533	1855	29	1826	0.309516
Secondary malignant neoplasm of digestive systems	198.3	neoplasms	rs2109069_A	-0.0841516	0.0423894	0.845618	0.998504	0.919292	0.0471217	231697	1321	230376	0.324412	FALSE	NA	NA	NA	NA	NA	NA	1845	19	1826	0.309025
Secondary malignant neoplasm of liver	198.4	neoplasms	rs2109069_A	-0.0358867	0.0310076	0.90766	1.02498	0.96475	0.247127	232814	2438	230376	0.32444	FALSE	-0.316872	0.302429	0.38956	1.28618	0.728424	0.294752	1857	31	1826	0.308913
Secondary malignancy of brain/spine	198.5	neoplasms	rs2109069_A	NA	NA	NA	NA	NA	NA	230376	NA	NA	NA	NA	0.48552	0.3361	0.828982	3.12717	1.62502	0.148579	1846	20	1826	0.311293
Secondary malignancy of bone	198.6	neoplasms	rs2109069_A	0.00504636	0.0338363	0.940327	1.07371	1.00506	0.881443	232392	2016	230376	0.324529	FALSE	0.343867	0.238118	0.876496	2.23818	1.41039	0.14871	1866	40	1826	0.31171
Secondary malignant neoplasm of skin	198.7	neoplasms	rs2109069_A	0.0263437	0.117547	0.812765	1.28917	1.02669	0.82267	230540	164	230376	0.324517	FALSE	NA	NA	NA	NA	NA	NA	1832	6	1826	0.309854
Neoplasm of uncertain behavior	199	neoplasms	rs2109069_A	-0.0134335	0.0398841	0.912128	1.06651	0.986656	0.736258	231831	1455	230376	0.324495	FALSE	-0.138636	0.132504	0.668413	1.12442	0.870545	0.295434	1984	158	1826	0.307557
Neurofibromatosis	199.4	neoplasms	rs2109069_A	-0.178142	0.166086	0.599297	1.15093	0.836823	0.283453	230465	89	230376	0.324498	FALSE	NA	NA	NA	NA	NA	NA	1827	1	1826	0.309881
Myeloproliferative disease	200	neoplasms	rs2109069_A	-0.00362102	0.0485933	0.905374	1.09539	0.996386	0.940599	244626	974	243652	0.324465	FALSE	-0.173574	0.221577	0.536594	1.28321	0.840655	0.433419	2169	54	2115	0.308296
Polycythemia vera	200.1	neoplasms	rs2109069_A	0.0194866	0.0809659	0.868736	1.19344	1.01968	0.809805	238660	347	238313	0.32446	FALSE	NA	NA	NA	NA	NA	NA	1930	18	1912	0.31198
Hodgkin's disease	201	neoplasms	rs2109069_A	0.0302174	0.0944788	0.854673	1.23811	1.03068	0.749095	243906	254	243652	0.324471	FALSE	NA	NA	NA	NA	NA	NA	2124	9	2115	0.308471
Cancer of other lymphoid, histiocytic tissue	202	neoplasms	rs2109069_A	0.00340863	0.0391518	0.928973	1.08309	1.00341	0.930622	245153	1501	243652	0.324473	FALSE	-0.216863	0.23957	0.494089	1.26918	0.80504	0.365349	2162	47	2115	0.308132
Non-Hodgkins lymphoma	202.2	neoplasms	rs2109069_A	0.00285836	0.0391684	0.928431	1.08253	1.00286	0.941825	245152	1500	243652	0.324472	FALSE	-0.215694	0.244782	0.489243	1.28302	0.805982	0.378226	2160	45	2115	0.308186
Nodular lymphoma	202.21	neoplasms	rs2109069_A	0.0305908	0.0893282	0.863874	1.22638	1.03106	0.732009	243936	284	243652	0.324473	FALSE	NA	NA	NA	NA	NA	NA	2125	10	2115	0.30856
Reticulosarcoma	202.22	neoplasms	rs2109069_A	NA	NA	NA	NA	NA	NA	243652	NA	NA	NA	NA	NA	NA	NA	NA	NA	NA	2125	10	2115	0.309032
Lymphosarcoma	202.23	neoplasms	rs2109069_A	NA	NA	NA	NA	NA	NA	243652	NA	NA	NA	NA	NA	NA	NA	NA	NA	NA	2117	2	2115	0.309255
Large cell lymphoma	202.24	neoplasms	rs2109069_A	0.0597914	0.0661067	0.931717	1.20745	1.06162	0.365747	244166	514	243652	0.324494	FALSE	NA	NA	NA	NA	NA	NA	2116	1	2115	0.308928
Leukemia	204	neoplasms	rs2109069_A	0.000761428	0.0387637	0.927228	1.07941	1.00076	0.984328	245186	1534	243652	0.32447	FALSE	0.0133103	0.219202	0.651324	1.54311	1.0134	0.951581	2166	51	2115	0.309159
Lymphoid leukemia	204.1	neoplasms	rs2109069_A	-0.00434663	0.0632515	0.878749	1.12611	0.995663	0.945213	244226	574	243652	0.324465	FALSE	0.148512	0.318341	0.607068	2.13525	1.16011	0.640845	2138	23	2115	0.309491
Lymphoid leukemia, acute	204.11	neoplasms	rs2109069_A	-0.101792	0.222579	0.575508	1.38218	0.903218	0.647435	243700	48	243652	0.32446	FALSE	NA	NA	NA	NA	NA	NA	2118	3	2115	0.309345
Lymphoid leukemia, chronic	204.12	neoplasms	rs2109069_A	-0.00376052	0.0667553	0.873146	1.13444	0.996247	0.955077	244167	515	243652	0.324465	FALSE	0.0446711	0.347812	0.51221	2.02788	1.04568	0.897805	2135	20	2115	0.309224
Myeloid leukemia	204.2	neoplasms	rs2109069_A	-0.0349348	0.075314	0.831978	1.11787	0.965668	0.642751	244061	409	243652	0.324452	FALSE	NA	NA	NA	NA	NA	NA	2130	15	2115	0.309715
Myeloid leukemia, acute	204.21	neoplasms	rs2109069_A	-0.0330033	0.0890852	0.810924	1.15011	0.967535	0.711033	243944	292	243652	0.324456	FALSE	NA	NA	NA	NA	NA	NA	2120	5	2115	0.309053
Myeloid leukemia, chronic	204.22	neoplasms	rs2109069_A	NA	NA	NA	NA	NA	NA	243652	NA	NA	NA	NA	NA	NA	NA	NA	NA	NA	2124	9	2115	0.309648
Monocytic leukemia	204.3	neoplasms	rs2109069_A	0.201524	0.226247	0.776919	1.89307	1.22327	0.373076	243694	42	243652	0.324472	FALSE	NA	NA	NA	NA	NA	NA	2116	1	2115	0.309165
Multiple myeloma	204.4	neoplasms	rs2109069_A	0.00378445	0.0672701	0.878865	1.14417	1.00379	0.955137	244158	506	243652	0.324467	FALSE	NA	NA	NA	NA	NA	NA	2129	14	2115	0.30866
Benign neoplasm of colon	208	neoplasms	rs2109069_A	0.0174001	0.0120048	0.993862	1.04175	1.01755	0.147218	245165	17214	227951	0.324451	FALSE	0.0534193	0.0853142	0.891508	1.2458	1.05487	0.531218	2210	407	1803	0.308203
Benign neoplasm of lip, oral cavity, and pharynx	210	neoplasms	rs2109069_A	-0.0292843	0.0535891	0.873706	1.078	0.97114	0.58475	246498	808	245690	0.324489	FALSE	NA	NA	NA	NA	NA	NA	2224	8	2216	0.307611
Benign neoplasm of other parts of digestive system	211	neoplasms	rs2109069_A	0.0151488	0.0219407	0.97243	1.05977	1.01526	0.489917	241359	4845	236514	0.324544	FALSE	-0.356416	0.233355	0.434977	1.08999	0.700181	0.126673	2138	53	2085	0.310395
Benign neoplasm of respiratory and intrathoracic organs	212	neoplasms	rs2109069_A	-0.00994665	0.0902707	0.827909	1.17968	0.990103	0.912261	247448	282	247166	0.324458	FALSE	NA	NA	NA	NA	NA	NA	2247	8	2239	0.30691
Benign neoplasm of bone and articular cartilage	213	neoplasms	rs2109069_A	-0.0869455	0.0786142	0.784548	1.06788	0.916727	0.268737	204543	384	204159	0.324106	FALSE	NA	NA	NA	NA	NA	NA	1875	5	1870	0.315243
Lipoma	214	neoplasms	rs2109069_A	0.00475888	0.0169556	0.971869	1.03866	1.00477	0.778966	246981	8229	238752	0.324423	FALSE	-0.045123	0.228838	0.601358	1.48054	0.95588	0.843684	2232	48	2184	0.307403
Lipoma of skin and subcutaneous tissue	214.1	neoplasms	rs2109069_A	0.0121414	0.0245697	0.964499	1.06202	1.01222	0.621193	242590	3838	238752	0.324425	FALSE	-0.194762	0.351645	0.394823	1.59122	0.82303	0.579675	2205	21	2184	0.307313
Other benign neoplasm of connective and other soft tissue	215	neoplasms	rs2109069_A	0.0593427	0.0667747	0.930058	1.20845	1.06114	0.374165	239257	505	238752	0.32441	FALSE	NA	NA	NA	NA	NA	NA	2200	16	2184	0.307331
Benign neoplasm of skin	216	neoplasms	rs2109069_A	0.0271478	0.0131109	1.00142	1.05423	1.02752	0.0383935	246112	14053	232059	0.324479	FALSE	-0.17259	0.125279	0.655554	1.07186	0.841483	0.168312	2232	180	2052	0.306957
Screening for malignant neoplasms of the skin	216.1	neoplasms	rs2109069_A	NA	NA	NA	NA	NA	NA	232059	NA	NA	NA	NA	-0.0315373	0.313921	0.508672	1.75819	0.968955	0.919977	2078	26	2052	0.309713
Vascular hamartomas and non-neoplastic nevi	217	neoplasms	rs2109069_A	-0.0273368	0.0385168	0.901966	1.04898	0.973033	0.477867	233629	1570	232059	0.324146	FALSE	-0.157633	0.225843	0.540445	1.3144	0.854163	0.485192	2105	53	2052	0.30909
Nevus, non-neoplastic	217.1	neoplasms	rs2109069_A	-0.0199811	0.0420923	0.902219	1.0641	0.980217	0.635004	233369	1310	232059	0.324161	FALSE	-0.125663	0.226582	0.557298	1.35939	0.881912	0.579167	2104	52	2052	0.309237
Benign neoplasm of uterus	218	neoplasms	rs2109069_A	NA	NA	NA	NA	NA	NA	0	NA	NA	NA	NA	NA	NA	NA	NA	NA	NA	0	NA	NA	NA
Uterine leiomyoma	218.1	neoplasms	rs2109069_A	NA	NA	NA	NA	NA	NA	0	NA	NA	NA	NA	NA	NA	NA	NA	NA	NA	0	NA	NA	NA
Other benign neoplasm of uterus	218.2	neoplasms	rs2109069_A	NA	NA	NA	NA	NA	NA	0	NA	NA	NA	NA	NA	NA	NA	NA	NA	NA	0	NA	NA	NA
Benign neoplasm of ovary	220	neoplasms	rs2109069_A	NA	NA	NA	NA	NA	NA	0	NA	NA	NA	NA	NA	NA	NA	NA	NA	NA	0	NA	NA	NA
Benign neoplasm of other female genital organs	221	neoplasms	rs2109069_A	NA	NA	NA	NA	NA	NA	0	NA	NA	NA	NA	NA	NA	NA	NA	NA	NA	0	NA	NA	NA
Benign neoplasm of male genital organs	222	neoplasms	rs2109069_A	NA	NA	NA	NA	NA	NA	0	NA	NA	NA	NA	NA	NA	NA	NA	NA	NA	0	NA	NA	NA
Benign neoplasm of kidney and other urinary organs	223	neoplasms	rs2109069_A	0.156705	0.111043	0.938602	1.45116	1.16965	0.158183	204336	177	204159	0.324173	FALSE	NA	NA	NA	NA	NA	NA	1882	12	1870	0.315664
Benign neoplasm of eye	224	neoplasms	rs2109069_A	0.120458	0.0807982	0.961518	1.32004	1.12801	0.136	245903	338	245565	0.324431	FALSE	NA	NA	NA	NA	NA	NA	2210	19	2191	0.306824
Benign neoplasm of eye, uveal	224.1	neoplasms	rs2109069_A	0.171786	0.0897222	0.994418	1.41388	1.18742	0.0555381	245835	270	245565	0.324437	FALSE	NA	NA	NA	NA	NA	NA	2206	15	2191	0.307153
Benign neoplasm of brain and other parts of nervous system	225	neoplasms	rs2109069_A	0.052	0.0513357	0.951993	1.16427	1.05338	0.311088	246422	857	245565	0.324434	FALSE	NA	NA	NA	NA	NA	NA	2205	14	2191	0.308879
Benign neoplasm of brain, cranial nerves, meninges	225.1	neoplasms	rs2109069_A	0.0511843	0.0536039	0.946954	1.16844	1.05252	0.339648	246351	786	245565	0.32443	FALSE	NA	NA	NA	NA	NA	NA	2202	11	2191	0.308846
Benign neoplasm of spinal cord, meninges	225.2	neoplasms	rs2109069_A	0.135858	0.221101	0.734589	1.75372	1.14552	0.53891	245610	45	245565	0.3244	FALSE	NA	NA	NA	NA	NA	NA	2192	1	2191	0.309114
Benign neoplasm of thyroid glands	226	neoplasms	rs2109069_A	0.0717929	0.109089	0.865309	1.32762	1.07443	0.510466	246282	188	246094	0.32443	FALSE	NA	NA	NA	NA	NA	NA	2212	6	2206	0.307473
Benign neoplasm of other endocrine glands and related structures	227	neoplasms	rs2109069_A	0.0372359	0.0515793	0.93758	1.14773	1.03794	0.470347	246947	853	246094	0.324446	FALSE	-0.316184	0.325339	0.370609	1.34139	0.728925	0.33112	2233	27	2206	0.306372
Benign neoplasm of adrenal gland	227.1	neoplasms	rs2109069_A	-0.118936	0.109172	0.714488	1.09657	0.887865	0.275961	246295	201	246094	0.324398	FALSE	NA	NA	NA	NA	NA	NA	2212	6	2206	0.307472
Benign neoplasm of parathyroid gland	227.2	neoplasms	rs2109069_A	0.136985	0.0826016	0.974072	1.34676	1.14681	0.0972414	246416	322	246094	0.324457	FALSE	NA	NA	NA	NA	NA	NA	2212	6	2206	0.306794
Benign neoplasm of pituitary gland and craniopharyngeal duct (pouch)	227.3	neoplasms	rs2109069_A	0.0540513	0.0840013	0.893893	1.24273	1.05554	0.519927	246413	319	246094	0.324433	FALSE	NA	NA	NA	NA	NA	NA	2216	10	2206	0.306692
Hemangioma and lymphangioma, any site	228	neoplasms	rs2109069_A	-0.0440541	0.030735	0.900757	1.0161	0.956902	0.151757	247448	2487	244961	0.324458	FALSE	-0.439854	0.168404	0.458558	0.888611	0.64413	0.00900424	2247	109	2138	0.30691
Hemangioma of skin and subcutaneous tissue	228.1	neoplasms	rs2109069_A	NA	NA	NA	NA	NA	NA	244961	NA	NA	NA	NA	-0.362241	0.197068	0.466931	1.01332	0.696115	0.0660403	2214	76	2138	0.30855
Benign neoplasm of unspecified sites	229	neoplasms	rs2109069_A	-0.0536549	0.108395	0.764034	1.16903	0.947759	0.620605	247448	199	247249	0.324458	FALSE	-0.224243	0.308209	0.423116	1.42888	0.799121	0.466878	2247	29	2218	0.30691
Benign neoplasm of lymph nodes	229.1	neoplasms	rs2109069_A	0.14054	0.265827	0.672498	1.91812	1.15089	0.597021	247280	31	247249	0.324471	FALSE	NA	NA	NA	NA	NA	NA	2219	1	2218	0.307403
Kaposi's sarcoma	230	neoplasms	rs2109069_A	NA	NA	NA	NA	NA	NA	247448	6	247442	0.324458	NA	NA	NA	NA	NA	NA	NA	2247	NA	NA	NA
Simple and unspecified goiter	240	endocrine/metabolic	rs2109069_A	0.0384081	0.0675697	0.909328	1.18521	1.03916	0.569748	227965	497	227468	0.324538	FALSE	-0.740669	0.390603	0.208441	0.97974	0.476795	0.0579314	1789	25	1764	0.308978
Nontoxic nodular goiter	241	endocrine/metabolic	rs2109069_A	-0.0407311	0.032851	0.899988	1.02369	0.960087	0.215022	229653	2185	227468	0.324429	FALSE	-0.24802	0.194325	0.527227	1.13183	0.780344	0.201844	1841	77	1764	0.308433
Nontoxic uninodular goiter	241.1	endocrine/metabolic	rs2109069_A	-0.0213389	0.0533939	0.881025	1.08619	0.978887	0.689414	228282	814	227468	0.324501	FALSE	-0.143766	0.24811	0.523131	1.39024	0.86609	0.562289	1808	44	1764	0.309905
Nontoxic multinodular goiter	241.2	endocrine/metabolic	rs2109069_A	0.0313869	0.0514734	0.932311	1.1408	1.03188	0.542015	228329	861	227468	0.324544	FALSE	-0.111653	0.260755	0.526296	1.47063	0.894354	0.66851	1803	39	1764	0.310219
Thyrotoxicosis with or without goiter	242	endocrine/metabolic	rs2109069_A	-0.0155155	0.0285486	0.930852	1.04108	0.984604	0.586802	230341	2873	227468	0.324474	FALSE	-0.418591	0.224328	0.416432	1.00682	0.657973	0.0620445	1824	60	1764	0.308141
Graves' disease	242.1	endocrine/metabolic	rs2109069_A	-0.0391633	0.0586596	0.856436	1.07792	0.961594	0.504365	228146	678	227468	0.324493	FALSE	NA	NA	NA	NA	NA	NA	1774	10	1764	0.310181
Toxic multinodular goiter	242.2	endocrine/metabolic	rs2109069_A	-0.0841802	0.150671	0.67999	1.22884	0.919266	0.576366	227572	104	227468	0.324512	FALSE	NA	NA	NA	NA	NA	NA	1768	4	1764	0.310668
Exophthalmos	242.3	endocrine/metabolic	rs2109069_A	0.170606	0.273648	0.682238	2.00757	1.18602	0.532988	227497	29	227468	0.324525	FALSE	NA	NA	NA	NA	NA	NA	1767	3	1764	0.310844
Thyrotoxic exophthalmos	242.31	endocrine/metabolic	rs2109069_A	NA	NA	NA	NA	NA	NA	227468	NA	NA	NA	NA	NA	NA	NA	NA	NA	NA	1764	NA	NA	NA
Hypothyroidism	244	endocrine/metabolic	rs2109069_A	0.00388389	0.0122837	0.979983	1.02833	1.00389	0.751864	244160	16692	227468	0.324555	FALSE	-0.0592567	0.0891994	0.790216	1.12123	0.942465	0.506487	2151	387	1764	0.308365
Secondary hypothyroidism	244.1	endocrine/metabolic	rs2109069_A	-0.00938368	0.0466988	0.903554	1.0851	0.99066	0.840745	228530	1062	227468	0.324508	FALSE	-0.381337	0.266975	0.394143	1.12946	0.682948	0.153188	1805	41	1764	0.309009
Acquired hypothyroidism	244.2	endocrine/metabolic	rs2109069_A	-0.0377994	0.0666675	0.844036	1.09623	0.962906	0.570725	227992	524	227468	0.3245	FALSE	-0.236675	0.223988	0.500977	1.20951	0.789248	0.290676	1819	55	1764	0.309379
Iodine hypothyroidism	244.3	endocrine/metabolic	rs2109069_A	NA	NA	NA	NA	NA	NA	227468	NA	NA	NA	NA	NA	NA	NA	NA	NA	NA	1766	2	1764	0.310454
Hypothyroidism NOS	244.4	endocrine/metabolic	rs2109069_A	0.0060713	0.0125043	0.981704	1.03102	1.00609	0.627297	243507	16039	227468	0.324587	FALSE	-0.0539222	0.0900288	0.793129	1.12904	0.947506	0.54921	2141	377	1764	0.308638
Congenital hypothyroidism	244.5	endocrine/metabolic	rs2109069_A	-0.274139	0.244049	0.461765	1.20784	0.760227	0.261314	227511	43	227468	0.324509	FALSE	NA	NA	NA	NA	NA	NA	1767	3	1764	0.311127
Thyroiditis	245	endocrine/metabolic	rs2109069_A	0.0757816	0.0664887	0.946032	1.22783	1.07873	0.254383	227975	507	227468	0.324556	FALSE	-0.488329	0.38781	0.270416	1.25902	0.613651	0.207959	1785	21	1764	0.30967
Thyroiditis, acute and subacute	245.1	endocrine/metabolic	rs2109069_A	0.147447	0.19749	0.780312	1.69657	1.15887	0.455302	227524	56	227468	0.324528	FALSE	NA	NA	NA	NA	NA	NA	1766	2	1764	0.310454
Chronic thyroiditis	245.2	endocrine/metabolic	rs2109069_A	0.0357842	0.082661	0.880036	1.21704	1.03643	0.665085	227800	332	227468	0.32453	FALSE	NA	NA	NA	NA	NA	NA	1780	16	1764	0.310259
Chronic lymphocytic thyroiditis	245.21	endocrine/metabolic	rs2109069_A	0.0829369	0.0840788	0.920002	1.27941	1.08647	0.323928	227784	316	227468	0.324544	FALSE	NA	NA	NA	NA	NA	NA	1780	16	1764	0.310259
Other disorders of thyroid	246	endocrine/metabolic	rs2109069_A	-0.131095	0.0651685	0.771069	0.995583	0.877135	0.0442597	228038	570	227468	0.324447	FALSE	0.0719004	0.232126	0.673644	1.6796	1.07455	0.756753	1812	48	1764	0.310877
Thyroid cyst	246.2	endocrine/metabolic	rs2109069_A	NA	NA	NA	NA	NA	NA	227468	NA	NA	NA	NA	NA	NA	NA	NA	NA	NA	1767	3	1764	0.311127
Abnormal results of function study of thyroid	246.7	endocrine/metabolic	rs2109069_A	-0.113314	0.0803703	0.761407	1.04358	0.89287	0.158569	227839	371	227468	0.32448	FALSE	-0.0100202	0.246143	0.601321	1.58551	0.99003	0.967528	1805	41	1764	0.310679
Secondary diabetes mellitus	249	endocrine/metabolic	rs2109069_A	NA	NA	NA	NA	NA	NA	225215	NA	NA	NA	NA	0.0613956	0.219682	0.683717	1.62271	1.06332	0.77988	1176	55	1121	0.302604
Diabetes mellitus	250	endocrine/metabolic	rs2109069_A	0.0274258	0.0119307	1.00402	1.0521	1.02781	0.0215185	242716	17501	225215	0.324486	FALSE	0.0590149	0.068235	0.927964	1.21265	1.06079	0.387106	2111	990	1121	0.307136
Type 1 diabetes	250.1	endocrine/metabolic	rs2109069_A	0.000226851	0.0325912	0.938104	1.06596	1.00023	0.994446	227394	2179	225215	0.324026	FALSE	0.259161	0.133748	0.994939	1.68197	1.29584	0.0526624	1276	155	1121	0.308638
Type 1 diabetes with ketoacidosis	250.11	endocrine/metabolic	rs2109069_A	-0.186236	0.117031	0.657272	1.04043	0.830078	0.111534	225395	180	225215	0.323992	FALSE	NA	NA	NA	NA	NA	NA	1140	19	1121	0.302089
Type 1 diabetes with renal manifestations	250.12	endocrine/metabolic	rs2109069_A	NA	NA	NA	NA	NA	NA	225215	NA	NA	NA	NA	-0.357672	0.292636	0.383524	1.21581	0.699303	0.221617	1158	37	1121	0.300402
Type 1 diabetes with ophthalmic manifestations	250.13	endocrine/metabolic	rs2109069_A	NA	NA	NA	NA	NA	NA	225215	NA	NA	NA	NA	-0.338181	0.321791	0.368703	1.31167	0.713066	0.293289	1152	31	1121	0.301533
Type 1 diabetes with neurological manifestations	250.14	endocrine/metabolic	rs2109069_A	NA	NA	NA	NA	NA	NA	225215	NA	NA	NA	NA	0.347614	0.247704	0.863608	2.29039	1.41569	0.160515	1162	41	1121	0.304961
Diabetes type 1 with peripheral circulatory disorders	250.15	endocrine/metabolic	rs2109069_A	NA	NA	NA	NA	NA	NA	225215	NA	NA	NA	NA	NA	NA	NA	NA	NA	NA	1131	10	1121	0.302269
Type 2 diabetes	250.2	endocrine/metabolic	rs2109069_A	0.0281232	0.012157	1.00428	1.0533	1.02852	0.020704	242051	16836	225215	0.324482	FALSE	0.0690826	0.0698836	0.934291	1.22885	1.07152	0.32289	2025	904	1121	0.307833
Type 2 diabetes with ketoacidosis	250.21	endocrine/metabolic	rs2109069_A	NA	NA	NA	NA	NA	NA	225215	NA	NA	NA	NA	0.45234	0.334089	0.805288	3.01241	1.57199	0.175752	1144	23	1121	0.304091
Type 2 diabetes with renal manifestations	250.22	endocrine/metabolic	rs2109069_A	NA	NA	NA	NA	NA	NA	225215	NA	NA	NA	NA	-0.0338507	0.125121	0.754153	1.2323	0.966716	0.786742	1316	195	1121	0.300775
Type 2 diabetes with ophthalmic manifestations	250.23	endocrine/metabolic	rs2109069_A	-0.0879658	0.051675	0.827018	1.01276	0.915792	0.0887014	226106	891	225215	0.323952	FALSE	0.256262	0.163373	0.934596	1.77551	1.29209	0.116747	1222	101	1121	0.306313
Type 2 diabetes with neurological manifestations	250.24	endocrine/metabolic	rs2109069_A	NA	NA	NA	NA	NA	NA	225215	NA	NA	NA	NA	0.0851551	0.112387	0.872014	1.35532	1.08889	0.448633	1364	243	1121	0.304851
Diabetes type 2 with peripheral circulatory disorders	250.25	endocrine/metabolic	rs2109069_A	NA	NA	NA	NA	NA	NA	225215	NA	NA	NA	NA	-0.0096399	0.172329	0.701969	1.38144	0.990406	0.95539	1216	95	1121	0.302106
Insulin pump user	250.3	endocrine/metabolic	rs2109069_A	NA	NA	NA	NA	NA	NA	225215	NA	NA	NA	NA	-0.0190497	0.102099	0.801892	1.19693	0.981131	0.851989	1436	315	1121	0.301097
Abnormal glucose	250.4	endocrine/metabolic	rs2109069_A	-0.00144991	0.0194718	0.961079	1.03732	0.998551	0.940643	231454	6239	225215	0.324026	FALSE	0.0351289	0.0966994	0.855848	1.25067	1.03575	0.716396	1463	342	1121	0.303602
Impaired fasting glucose	250.41	endocrine/metabolic	rs2109069_A	NA	NA	NA	NA	NA	NA	225215	NA	NA	NA	NA	-0.188774	0.194094	0.55984	1.20071	0.827974	0.330757	1198	77	1121	0.299554
Other abnormal glucose	250.42	endocrine/metabolic	rs2109069_A	0.02582	0.0291857	0.968925	1.08638	1.02616	0.376329	227916	2701	225215	0.324101	FALSE	0.0610984	0.101979	0.869173	1.29677	1.063	0.54909	1418	297	1121	0.304388
Glycosuria or Acetonuria	250.5	endocrine/metabolic	rs2109069_A	0.155862	0.147934	0.870569	1.55633	1.16866	0.292072	225315	100	225215	0.324038	FALSE	NA	NA	NA	NA	NA	NA	1126	5	1121	0.302279
Polyneuropathy in diabetes	250.6	endocrine/metabolic	rs2109069_A	NA	NA	NA	NA	NA	NA	225215	NA	NA	NA	NA	-0.0117956	0.128724	0.76548	1.26866	0.988274	0.926988	1306	185	1121	0.301533
Diabetic retinopathy	250.7	endocrine/metabolic	rs2109069_A	NA	NA	NA	NA	NA	NA	233259	NA	NA	NA	NA	0.0572854	0.154177	0.778925	1.42706	1.05896	0.710224	1942	109	1833	0.307864
Other disorders of pancreatic internal secretion	251	endocrine/metabolic	rs2109069_A	-0.000484542	0.0766162	0.858946	1.16003	0.999516	0.994954	243076	391	242685	0.324385	FALSE	0.165427	0.218613	0.760865	1.79902	1.1799	0.449223	2015	48	1967	0.309773
Hypoglycemia	251.1	endocrine/metabolic	rs2109069_A	0.040792	0.0433712	0.956357	1.13362	1.04164	0.346946	223256	1209	222047	0.324098	FALSE	-0.163781	0.20657	0.56005	1.26163	0.848928	0.427861	1117	71	1046	0.302468
Abnormality of secretion of glucagon or gastrin	251.8	endocrine/metabolic	rs2109069_A	NA	NA	NA	NA	NA	NA	242688	3	242685	0.32439	NA	NA	NA	NA	NA	NA	NA	1968	1	1967	0.308787
Disorders of parathyroid gland	252	endocrine/metabolic	rs2109069_A	0.0121026	0.0466585	0.923256	1.1086	1.01218	0.795337	243739	1054	242685	0.324395	FALSE	-0.447574	0.275167	0.361736	1.07085	0.639177	0.103832	2007	40	1967	0.307272
Hyperparathyroidism	252.1	endocrine/metabolic	rs2109069_A	0.0159835	0.0502534	0.920273	1.12069	1.01611	0.750441	243592	907	242685	0.324397	FALSE	-0.646205	0.331095	0.260687	0.965836	0.524031	0.0509711	1998	31	1967	0.307154
Hypoparathyroidism	252.2	endocrine/metabolic	rs2109069_A	-0.017513	0.106648	0.795038	1.20814	0.982639	0.869563	242888	203	242685	0.324381	FALSE	NA	NA	NA	NA	NA	NA	1971	4	1967	0.308825
Disorders of the pituitary gland and its hypothalamic control	253	endocrine/metabolic	rs2109069_A	0.0171723	0.0522794	0.917672	1.12645	1.01732	0.742555	243520	835	242685	0.3244	FALSE	0.264283	0.225206	0.830327	2.01442	1.3025	0.240588	2013	46	1967	0.31033
Pituitary hyperfunction	253.1	endocrine/metabolic	rs2109069_A	0.0406594	0.0940202	0.864465	1.25004	1.0415	0.665411	242941	256	242685	0.324394	FALSE	NA	NA	NA	NA	NA	NA	1969	2	1967	0.309393
Acromegaly and gigantism	253.11	endocrine/metabolic	rs2109069_A	0.19578	0.171866	0.86339	1.6963	1.21626	0.254645	242758	73	242685	0.324399	FALSE	NA	NA	NA	NA	NA	NA	1967	NA	NA	NA
Pituitary hypofunction	253.2	endocrine/metabolic	rs2109069_A	0.0286793	0.082015	0.874933	1.20693	1.02909	0.726576	243022	337	242685	0.324396	FALSE	NA	NA	NA	NA	NA	NA	1969	2	1967	0.308631
Diabetes insipidus	253.3	endocrine/metabolic	rs2109069_A	0.206138	0.161934	0.890257	1.68184	1.22892	0.203027	242767	82	242685	0.324401	FALSE	NA	NA	NA	NA	NA	NA	1970	3	1967	0.308728
Anterior pituitary disorders	253.4	endocrine/metabolic	rs2109069_A	NA	NA	NA	NA	NA	NA	242685	NA	NA	NA	NA	NA	NA	NA	NA	NA	NA	1986	19	1967	0.30901
Pituitary dwarfism	253.5	endocrine/metabolic	rs2109069_A	NA	NA	NA	NA	NA	NA	242685	NA	NA	NA	NA	NA	NA	NA	NA	NA	NA	1967	NA	NA	NA
Other disorders of neurohypophysis	253.7	endocrine/metabolic	rs2109069_A	-0.0800983	0.119255	0.72787	1.1623	0.923026	0.501804	242851	166	242685	0.324373	FALSE	NA	NA	NA	NA	NA	NA	1985	18	1967	0.310173
Diseases of thymus gland	254	endocrine/metabolic	rs2109069_A	NA	NA	NA	NA	NA	NA	242697	12	242685	0.32439	NA	NA	NA	NA	NA	NA	NA	1967	NA	NA	NA
Disorders of adrenal glands	255	endocrine/metabolic	rs2109069_A	0.0670922	0.0679446	0.935125	1.22063	1.06939	0.32342	243171	486	242685	0.324415	FALSE	0.0789762	0.207655	0.712885	1.61351	1.08218	0.703705	2024	57	1967	0.309112
Adrenal hyperfunction	255.1	endocrine/metabolic	rs2109069_A	0.0715519	0.118685	0.848546	1.35195	1.07417	0.546593	242844	159	242685	0.324395	FALSE	NA	NA	NA	NA	NA	NA	1969	2	1967	0.309646
Cushing's syndrome	255.11	endocrine/metabolic	rs2109069_A	0.107067	0.164357	0.801665	1.52904	1.11301	0.514767	242767	82	242685	0.324393	FALSE	NA	NA	NA	NA	NA	NA	1968	1	1967	0.309295
Hyperaldosteronism	255.12	endocrine/metabolic	rs2109069_A	0.0940999	0.173295	0.776944	1.53512	1.09867	0.587128	242759	74	242685	0.324391	FALSE	NA	NA	NA	NA	NA	NA	1967	NA	NA	NA
Medulloadrenal hyperfunction	255.13	endocrine/metabolic	rs2109069_A	NA	NA	NA	NA	NA	NA	242689	4	242685	0.324382	NA	NA	NA	NA	NA	NA	NA	1967	NA	NA	NA
Adrenal hypofunction	255.2	endocrine/metabolic	rs2109069_A	0.108695	0.102843	0.909283	1.36123	1.11482	0.290556	242894	209	242685	0.324406	FALSE	0.227424	0.27755	0.716401	2.1409	1.25536	0.412558	1997	30	1967	0.309536
Glucocorticoid deficiency	255.21	endocrine/metabolic	rs2109069_A	0.108695	0.102843	0.909283	1.36123	1.11482	0.290556	242894	209	242685	0.324406	FALSE	NA	NA	NA	NA	NA	NA	1986	19	1967	0.309765
Mineralocorticoid deficiency	255.22	endocrine/metabolic	rs2109069_A	NA	NA	NA	NA	NA	NA	242685	NA	NA	NA	NA	NA	NA	NA	NA	NA	NA	1968	1	1967	0.309041
Adrenogenital disorders	255.3	endocrine/metabolic	rs2109069_A	NA	NA	NA	NA	NA	NA	242701	16	242685	0.324391	NA	NA	NA	NA	NA	NA	NA	1968	1	1967	0.308787
Ovarian dysfunction	256	endocrine/metabolic	rs2109069_A	NA	NA	NA	NA	NA	NA	0	NA	NA	NA	NA	NA	NA	NA	NA	NA	NA	0	NA	NA	NA
Hyperestrogenism	256.1	endocrine/metabolic	rs2109069_A	NA	NA	NA	NA	NA	NA	242685	NA	NA	NA	NA	NA	NA	NA	NA	NA	NA	1967	NA	NA	NA
Polycystic ovaries	256.4	endocrine/metabolic	rs2109069_A	NA	NA	NA	NA	NA	NA	0	NA	NA	NA	NA	NA	NA	NA	NA	NA	NA	0	NA	NA	NA
Testicular dysfunction	257	endocrine/metabolic	rs2109069_A	NA	NA	NA	NA	NA	NA	0	NA	NA	NA	NA	NA	NA	NA	NA	NA	NA	0	NA	NA	NA
Testicular hypofunction	257.1	endocrine/metabolic	rs2109069_A	NA	NA	NA	NA	NA	NA	0	NA	NA	NA	NA	NA	NA	NA	NA	NA	NA	0	NA	NA	NA
Iatrogenic endocrine disorders	258	endocrine/metabolic	rs2109069_A	0.145322	0.168389	0.826423	1.60154	1.15641	0.388131	242762	77	242685	0.324396	FALSE	NA	NA	NA	NA	NA	NA	1969	2	1967	0.308884
Postablative ovarian failure	258.1	endocrine/metabolic	rs2109069_A	NA	NA	NA	NA	NA	NA	0	NA	NA	NA	NA	NA	NA	NA	NA	NA	NA	0	NA	NA	NA
Other endocrine disorders	259	endocrine/metabolic	rs2109069_A	-0.0988131	0.114654	0.721007	1.13069	0.905912	0.388777	242866	181	242685	0.324369	FALSE	NA	NA	NA	NA	NA	NA	1986	19	1967	0.308003
Nonspecific abnormal results of other endocrine function study	259.1	endocrine/metabolic	rs2109069_A	0.206805	0.276794	0.7035	2.09624	1.22974	0.454978	242713	28	242685	0.324391	FALSE	NA	NA	NA	NA	NA	NA	1969	2	1967	0.308884
Carcinoid syndrome	259.2	endocrine/metabolic	rs2109069_A	0.126372	0.231493	0.712114	1.77169	1.1347	0.585134	242726	41	242685	0.32439	FALSE	NA	NA	NA	NA	NA	NA	1970	3	1967	0.308728
Delay in sexual development and puberty NEC	259.3	endocrine/metabolic	rs2109069_A	NA	NA	NA	NA	NA	NA	242695	10	242685	0.324389	NA	NA	NA	NA	NA	NA	NA	1968	1	1967	0.309041
Precocious sexual development and puberty NEC	259.4	endocrine/metabolic	rs2109069_A	NA	NA	NA	NA	NA	NA	242686	1	242685	0.324384	NA	NA	NA	NA	NA	NA	NA	1967	NA	NA	NA
Polyglandular activity in multiple endocrine adenomatosis	259.8	endocrine/metabolic	rs2109069_A	NA	NA	NA	NA	NA	NA	242685	NA	NA	NA	NA	NA	NA	NA	NA	NA	NA	1967	NA	NA	NA
Protein-calorie malnutrition	260	endocrine/metabolic	rs2109069_A	0.194974	0.105172	0.986893	1.491	1.21528	0.0637596	240931	195	240736	0.324633	FALSE	-0.063666	0.11737	0.743175	1.17794	0.938318	0.587517	1931	200	1731	0.308723
Cachexia	260.1	endocrine/metabolic	rs2109069_A	0.323436	0.213316	0.902918	2.08998	1.38187	0.129461	240782	46	240736	0.324611	FALSE	0.0651395	0.265713	0.623144	1.77653	1.06731	0.80634	1766	35	1731	0.310352
severe protein-calorie malnutrition	260.2	endocrine/metabolic	rs2109069_A	NA	NA	NA	NA	NA	NA	240745	9	240736	0.324598	NA	-0.181023	0.197903	0.559425	1.21817	0.834416	0.360346	1800	69	1731	0.308656
Kwashiorkor	260.21	endocrine/metabolic	rs2109069_A	NA	NA	NA	NA	NA	NA	240736	NA	NA	NA	NA	NA	NA	NA	NA	NA	NA	1732	1	1731	0.310093
Nutritional marasmus	260.22	endocrine/metabolic	rs2109069_A	NA	NA	NA	NA	NA	NA	240742	6	240736	0.324596	NA	NA	NA	NA	NA	NA	NA	1737	6	1731	0.310064
Adult failure to thrive	260.3	endocrine/metabolic	rs2109069_A	NA	NA	NA	NA	NA	NA	240736	NA	NA	NA	NA	0.0602031	0.188105	0.728429	1.52608	1.06205	0.74893	1801	70	1731	0.310455
Anorexia	260.6	endocrine/metabolic	rs2109069_A	-0.00876542	0.0428519	0.91103	1.07769	0.991273	0.837923	241994	1258	240736	0.324587	FALSE	-0.195927	0.235393	0.509788	1.28758	0.822072	0.405216	1781	50	1731	0.309142
Polyphagia	260.7	endocrine/metabolic	rs2109069_A	-0.353835	0.231349	0.437561	1.08821	0.701991	0.126155	240786	50	240736	0.324582	FALSE	NA	NA	NA	NA	NA	NA	1733	2	1731	0.311068
Vitamin deficiency	261	endocrine/metabolic	rs2109069_A	-0.00870797	0.022768	0.947955	1.03645	0.99133	0.702116	245254	4518	240736	0.324559	FALSE	-0.0342632	0.096924	0.797756	1.16681	0.966317	0.72371	2046	315	1731	0.308473
Vitamin A deficiency	261.1	endocrine/metabolic	rs2109069_A	NA	NA	NA	NA	NA	NA	240739	3	240736	0.324597	NA	NA	NA	NA	NA	NA	NA	1731	NA	NA	NA
Vitamin B-complex deficiencies	261.2	endocrine/metabolic	rs2109069_A	-0.0100528	0.034373	0.925249	1.05872	0.989998	0.769934	242696	1960	240736	0.324585	FALSE	0.162478	0.128568	0.911905	1.51048	1.17642	0.206319	1886	155	1731	0.312607
Vitamin C deficiencies	261.3	endocrine/metabolic	rs2109069_A	NA	NA	NA	NA	NA	NA	240744	8	240736	0.324588	NA	NA	NA	NA	NA	NA	NA	1732	1	1731	0.310671
Vitamin D deficiency	261.4	endocrine/metabolic	rs2109069_A	-0.00592262	0.0298179	0.937472	1.05372	0.994095	0.842555	243350	2614	240736	0.324575	FALSE	-0.15797	0.117216	0.676327	1.07132	0.853875	0.17776	1943	212	1731	0.306301
Rickets or osteomalacia	261.41	endocrine/metabolic	rs2109069_A	-0.0547201	0.233119	0.590456	1.47868	0.94675	0.814418	240779	43	240736	0.324595	FALSE	NA	NA	NA	NA	NA	NA	1733	2	1731	0.310491
Mineral deficiency NEC	262	endocrine/metabolic	rs2109069_A	-0.052864	0.0511208	0.85752	1.04784	0.948509	0.30109	241634	898	240736	0.324552	FALSE	0.160136	0.288838	0.652988	2.04157	1.17367	0.579294	1761	30	1731	0.310388
Other nutritional deficiency	263	endocrine/metabolic	rs2109069_A	0.32373	0.289341	0.772598	2.42035	1.38227	0.263203	240761	25	240736	0.324605	FALSE	-0.376166	0.203018	0.454601	1.01011	0.686488	0.0639011	1804	73	1731	0.307132
Lack of normal physiological development	264	endocrine/metabolic	rs2109069_A	NA	NA	NA	NA	NA	NA	240741	5	240736	0.324597	NA	NA	NA	NA	NA	NA	NA	1734	3	1731	0.310601
Short stature	264.1	endocrine/metabolic	rs2109069_A	NA	NA	NA	NA	NA	NA	240736	NA	NA	NA	NA	NA	NA	NA	NA	NA	NA	1731	NA	NA	NA
Failure to thrive (childhood)	264.2	endocrine/metabolic	rs2109069_A	NA	NA	NA	NA	NA	NA	240736	NA	NA	NA	NA	NA	NA	NA	NA	NA	NA	1734	3	1731	0.310601
Delayed milestones	264.3	endocrine/metabolic	rs2109069_A	NA	NA	NA	NA	NA	NA	240741	5	240736	0.324597	NA	NA	NA	NA	NA	NA	NA	1731	NA	NA	NA
Lack of normal physiological development, unspecified	264.9	endocrine/metabolic	rs2109069_A	NA	NA	NA	NA	NA	NA	240736	NA	NA	NA	NA	NA	NA	NA	NA	NA	NA	1731	NA	NA	NA
Proteinuria	269	endocrine/metabolic	rs2109069_A	-0.0853372	0.103611	0.747323	1.12216	0.918203	0.410149	246809	220	246589	0.324451	FALSE	0.183792	0.206047	0.795506	1.78881	1.20177	0.372399	2157	58	2099	0.308123
Disorders of protein plasma/amino-acid transport and metabolism	270	endocrine/metabolic	rs2109069_A	-0.00340592	0.0650953	0.876351	1.13119	0.9966	0.958272	247131	542	246589	0.324466	FALSE	-0.0682019	0.168353	0.666592	1.29149	0.934072	0.685394	2191	92	2099	0.30677
Disturbances of amino-acid transport	270.1	endocrine/metabolic	rs2109069_A	0.274883	0.201724	0.880081	1.94572	1.31638	0.172986	246641	52	246589	0.324479	FALSE	NA	NA	NA	NA	NA	NA	2116	17	2099	0.306298
Disturbances of sulphur-bearing amino-acid metabolism	270.11	endocrine/metabolic	rs2109069_A	NA	NA	NA	NA	NA	NA	246594	5	246589	0.324468	NA	NA	NA	NA	NA	NA	NA	2113	14	2099	0.306733
Phenylketonuria [PKU]	270.12	endocrine/metabolic	rs2109069_A	NA	NA	NA	NA	NA	NA	246592	3	246589	0.324471	NA	NA	NA	NA	NA	NA	NA	2099	NA	NA	NA
Disorders of amino-acid metabolism	270.2	endocrine/metabolic	rs2109069_A	0.202456	0.305957	0.658601	2.20555	1.22441	0.508155	246612	23	246589	0.324471	FALSE	NA	NA	NA	NA	NA	NA	2107	8	2099	0.307376
Disorders of urea cycle metabolism	270.21	endocrine/metabolic	rs2109069_A	NA	NA	NA	NA	NA	NA	246592	3	246589	0.324464	NA	NA	NA	NA	NA	NA	NA	2106	7	2099	0.307522
Disorders of plasma protein metabolism	270.3	endocrine/metabolic	rs2109069_A	-0.0459415	0.0706586	0.830539	1.09575	0.955098	0.515569	247056	467	246589	0.324448	FALSE	0.00986343	0.19685	0.679969	1.47439	1.00991	0.960038	2164	65	2099	0.307356
Polyclonal hypergammaglobulinemia	270.31	endocrine/metabolic	rs2109069_A	0.110933	0.218901	0.719609	1.70306	1.11732	0.612314	246635	46	246589	0.324471	FALSE	NA	NA	NA	NA	NA	NA	2100	1	2099	0.307203
Paraproteinemia	270.32	endocrine/metabolic	rs2109069_A	-0.111392	0.0777925	0.766836	1.04041	0.894588	0.152168	246984	395	246589	0.324429	FALSE	-0.100027	0.288458	0.501557	1.56498	0.904813	0.728768	2130	31	2099	0.307076
Amyloidosis	270.33	endocrine/metabolic	rs2109069_A	0.0159075	0.139418	0.769465	1.33021	1.01603	0.909159	246706	117	246589	0.324469	FALSE	NA	NA	NA	NA	NA	NA	2110	11	2099	0.307143
Alpha-1-antitrypsin deficiency	270.34	endocrine/metabolic	rs2109069_A	NA	NA	NA	NA	NA	NA	246589	NA	NA	NA	NA	NA	NA	NA	NA	NA	NA	2104	5	2099	0.307355
Macroglobulinemia	270.35	endocrine/metabolic	rs2109069_A	-0.00423852	0.187783	0.682933	1.4289	0.99577	0.981992	246654	65	246589	0.324466	FALSE	NA	NA	NA	NA	NA	NA	2099	NA	NA	NA
Other specified disorders of plasma protein metabolism	270.38	endocrine/metabolic	rs2109069_A	NA	NA	NA	NA	NA	NA	246590	1	246589	0.324469	NA	0.0416393	0.285215	0.583246	1.79695	1.04252	0.883927	2129	30	2099	0.307481
Disorders of carbohydrate transport and metabolism	271	endocrine/metabolic	rs2109069_A	0.109588	0.094072	0.926221	1.33962	1.11582	0.244044	247448	250	247198	0.324458	FALSE	0.0617846	0.158067	0.776009	1.44377	1.06373	0.695888	2247	101	2146	0.30691
Intestinal disaccharidase deficiencies and disaccharide malabsorption	271.3	endocrine/metabolic	rs2109069_A	0.162742	0.110658	0.945009	1.45886	1.17673	0.141376	247376	178	247198	0.324459	FALSE	0.0838946	0.163644	0.784499	1.49204	1.08751	0.608186	2239	93	2146	0.307115
Other disorders of carbohydrate transport and metabolism	271.9	endocrine/metabolic	rs2109069_A	-0.0471366	0.178449	0.666717	1.34445	0.953957	0.791668	247271	73	247198	0.324431	FALSE	NA	NA	NA	NA	NA	NA	2156	10	2146	0.306524
Disorders of lipoid metabolism	272	endocrine/metabolic	rs2109069_A	0.00823033	0.00862366	0.991356	1.02544	1.00826	0.339887	247448	38286	209162	0.324458	FALSE	-0.0111027	0.0831032	0.841045	1.16513	0.988959	0.893718	2247	1807	440	0.30691
Hyperlipidemia	272.1	endocrine/metabolic	rs2109069_A	0.0089426	0.00864678	0.992017	1.02622	1.00898	0.301037	247191	38029	209162	0.32448	FALSE	-0.0074969	0.0831405	0.844024	1.16942	0.992531	0.928151	2240	1800	440	0.307423
Hypercholesterolemia	272.11	endocrine/metabolic	rs2109069_A	0.0102272	0.00922513	0.992165	1.0287	1.01028	0.267592	241737	32575	209162	0.324466	FALSE	0.0121078	0.0944877	0.841463	1.21899	1.01218	0.898037	1266	826	440	0.309577
Hyperglyceridemia	272.12	endocrine/metabolic	rs2109069_A	-0.052944	0.101825	0.774781	1.15525	0.948433	0.603099	209387	225	209162	0.324066	FALSE	0.251241	0.170576	0.918616	1.79546	1.28562	0.140777	550	110	440	0.31763
Mixed hyperlipidemia	272.13	endocrine/metabolic	rs2109069_A	-0.0269062	0.0470449	0.88724	1.06696	0.973452	0.567372	210211	1049	209162	0.324052	FALSE	0.00508455	0.100188	0.826066	1.22379	1.0051	0.959525	1029	589	440	0.307263
Hyperchylomicronemia	272.14	endocrine/metabolic	rs2109069_A	NA	NA	NA	NA	NA	NA	209175	13	209162	0.324081	NA	NA	NA	NA	NA	NA	NA	449	9	440	0.307791
Unspecified disorder of lipoid metabolism	272.9	endocrine/metabolic	rs2109069_A	-0.070754	0.0672577	0.815684	1.06186	0.931691	0.292807	209682	520	209162	0.324042	FALSE	-0.158636	0.233254	0.533485	1.33571	0.853307	0.496441	498	58	440	0.304613
Gout and other crystal arthropathies	274	endocrine/metabolic	rs2109069_A	0.0142063	0.0177772	0.979513	1.05021	1.01431	0.424213	247448	7575	239873	0.324458	FALSE	0.011364	0.101162	0.827929	1.23126	1.01143	0.910557	2247	272	1975	0.30691
Gout	274.1	endocrine/metabolic	rs2109069_A	0.011412	0.0182489	0.975873	1.04824	1.01148	0.53174	247053	7180	239873	0.324435	FALSE	0.0329559	0.104643	0.840181	1.26669	1.03351	0.75281	2227	252	1975	0.307422
Gouty arthropathy	274.11	endocrine/metabolic	rs2109069_A	-0.0963941	0.0738558	0.784604	1.04819	0.908106	0.191836	240309	436	239873	0.324293	FALSE	-0.0241729	0.153424	0.718702	1.31282	0.976117	0.874807	2087	112	1975	0.306003
Crystal arthropathies	274.2	endocrine/metabolic	rs2109069_A	0.066971	0.0699507	0.931279	1.22524	1.06926	0.338364	240332	459	239873	0.324357	FALSE	-0.188771	0.292803	0.453699	1.44053	0.827976	0.519121	2007	32	1975	0.305499
Chondrocalcinosis	274.21	endocrine/metabolic	rs2109069_A	-0.0299969	0.0803842	0.827677	1.13444	0.970449	0.709023	240232	359	239873	0.324319	FALSE	-0.0918147	0.296791	0.496634	1.60213	0.912274	0.757049	2005	30	1975	0.305804
Disorders of mineral metabolism	275	endocrine/metabolic	rs2109069_A	-0.0362983	0.0312942	0.906768	1.02513	0.964353	0.246088	247448	2390	245058	0.324458	FALSE	-0.111773	0.0984733	0.735724	1.08263	0.894247	0.25635	2247	303	1944	0.30691
Disorders of iron metabolism	275.1	hematopoietic	rs2109069_A	0.00251707	0.0601548	0.890281	1.12711	1.00252	0.966624	245690	632	245058	0.324533	FALSE	NA	NA	NA	NA	NA	NA	1956	12	1944	0.310368
Hereditary hemochromatosis	275.11	hematopoietic	rs2109069_A	NA	NA	NA	NA	NA	NA	245058	NA	NA	NA	NA	NA	NA	NA	NA	NA	NA	1946	2	1944	0.309643
Disorders of copper metabolism	275.2	endocrine/metabolic	rs2109069_A	NA	NA	NA	NA	NA	NA	245063	5	245058	0.324528	NA	NA	NA	NA	NA	NA	NA	1949	5	1944	0.310192
Disorders of magnesium metabolism	275.3	endocrine/metabolic	rs2109069_A	-0.05513	0.0715881	0.821414	1.08765	0.946362	0.44124	245514	456	245058	0.324506	FALSE	-0.0756163	0.126039	0.721481	1.18321	0.927172	0.548545	2114	170	1944	0.30845
Disorders of calcium/phosphorus metabolism	275.5	endocrine/metabolic	rs2109069_A	-0.0519064	0.0408918	0.875938	1.02825	0.949418	0.204313	246461	1403	245058	0.324464	FALSE	-0.109267	0.159559	0.65123	1.21883	0.896491	0.493467	2049	105	1944	0.308498
Hypocalcemia	275.51	endocrine/metabolic	rs2109069_A	NA	NA	NA	NA	NA	NA	245058	NA	NA	NA	NA	0.0238695	0.213863	0.665736	1.54418	1.02416	0.911132	1998	54	1944	0.309842
Disorders of phosphorus metabolism	275.53	endocrine/metabolic	rs2109069_A	NA	NA	NA	NA	NA	NA	245058	NA	NA	NA	NA	-0.254316	0.289396	0.427623	1.33952	0.775447	0.37952	1977	33	1944	0.308858
Hypercalcemia	275.6	endocrine/metabolic	rs2109069_A	NA	NA	NA	NA	NA	NA	245058	NA	NA	NA	NA	-0.067564	0.201308	0.62282	1.37473	0.934668	0.737154	2008	64	1944	0.309045
Disorders of fluid, electrolyte, and acid-base balance	276	endocrine/metabolic	rs2109069_A	-0.0175368	0.0180188	0.948453	1.01787	0.982616	0.33043	246171	7365	238806	0.324448	FALSE	-0.0187481	0.0702626	0.854796	1.12596	0.981427	0.789601	2216	766	1450	0.306465
Electrolyte imbalance	276.1	endocrine/metabolic	rs2109069_A	-0.00283671	0.0214353	0.956046	1.03985	0.997167	0.894717	243927	5121	238806	0.324543	FALSE	-0.0372252	0.0761803	0.829267	1.118	0.963459	0.625092	2062	612	1450	0.305614
Hyperosmolality and/or hypernatremia	276.11	endocrine/metabolic	rs2109069_A	-0.000188806	0.0910547	0.834742	1.19309	0.999811	0.998346	239082	276	238806	0.324547	FALSE	0.209424	0.261958	0.72761	2.04296	1.23297	0.424026	1484	34	1450	0.308524
Hyposmolality and/or hyponatremia	276.12	endocrine/metabolic	rs2109069_A	-0.0392383	0.0332083	0.900698	1.02593	0.961522	0.237373	240934	2128	238806	0.324475	FALSE	-0.0953331	0.110023	0.730871	1.12545	0.90907	0.386227	1691	241	1450	0.305117
Hyperpotassemia	276.13	endocrine/metabolic	rs2109069_A	-0.0139075	0.0447302	0.902992	1.07608	0.986189	0.755862	239962	1156	238806	0.324535	FALSE	-0.0442696	0.100162	0.784691	1.16238	0.956696	0.658503	1746	296	1450	0.306644
Hypopotassemia	276.14	endocrine/metabolic	rs2109069_A	0.00454386	0.0371961	0.933633	1.08021	1.00455	0.902773	240470	1664	238806	0.324555	FALSE	0.0372835	0.102316	0.847981	1.26681	1.03799	0.715562	1730	280	1450	0.308552
Acid-base balance disorder	276.4	endocrine/metabolic	rs2109069_A	0.0739429	0.0440683	0.987244	1.17344	1.07675	0.0933635	239962	1156	238806	0.324627	FALSE	0.0750807	0.11449	0.85943	1.34687	1.07797	0.511964	1660	210	1450	0.30987
Acidosis	276.41	endocrine/metabolic	rs2109069_A	0.0650194	0.0464485	0.973874	1.1684	1.06718	0.161568	239849	1043	238806	0.324611	FALSE	0.0734854	0.126423	0.837644	1.37579	1.07625	0.561062	1618	168	1450	0.309577
Alkalosis	276.42	endocrine/metabolic	rs2109069_A	0.00766252	0.133033	0.77303	1.30319	1.00769	0.954068	238935	129	238806	0.324546	FALSE	0.252293	0.226105	0.818431	1.99283	1.28697	0.264499	1495	45	1450	0.309295
Hypovolemia	276.5	endocrine/metabolic	rs2109069_A	-0.0272748	0.0295387	0.918171	1.03089	0.973094	0.355821	241488	2682	238806	0.324487	FALSE	0.00806491	0.0923209	0.840162	1.2068	1.0081	0.930387	1809	359	1450	0.3077
Fluid overload	276.6	endocrine/metabolic	rs2109069_A	-0.060317	0.0687884	0.821733	1.07619	0.941466	0.380569	239301	495	238806	0.32452	FALSE	-0.0399679	0.141637	0.724525	1.26345	0.96082	0.777801	1584	134	1450	0.30732
Polydipsia	276.8	endocrine/metabolic	rs2109069_A	-0.0966495	0.059036	0.80793	1.0184	0.907874	0.101604	239488	682	238806	0.324488	FALSE	NA	NA	NA	NA	NA	NA	1454	4	1450	0.307324
Other disorders of metabolism	277	endocrine/metabolic	rs2109069_A	0.0192329	0.0497408	0.924206	1.12322	1.01942	0.699006	246399	923	245476	0.324506	FALSE	-0.353317	0.167007	0.501642	0.966754	0.702354	0.0343805	2097	108	1989	0.306185
Disorders of porphyrin metabolism	277.1	endocrine/metabolic	rs2109069_A	NA	NA	NA	NA	NA	NA	245495	19	245476	0.324487	NA	NA	NA	NA	NA	NA	NA	1990	1	1989	0.310092
Other disorders of purine and pyrimidine metabolism	277.2	endocrine/metabolic	rs2109069_A	NA	NA	NA	NA	NA	NA	245482	6	245476	0.32449	NA	NA	NA	NA	NA	NA	NA	1990	1	1989	0.309841
Disorders of bilirubin excretion	277.4	endocrine/metabolic	rs2109069_A	-0.0517516	0.0527394	0.855729	1.0523	0.949565	0.326459	246317	841	245476	0.324457	FALSE	0.415121	0.290656	0.845802	2.66242	1.51455	0.153229	2015	26	1989	0.311206
Other disorders of lipoid metabolism	277.5	endocrine/metabolic	rs2109069_A	-0.112037	0.109585	0.718844	1.10505	0.894011	0.306603	245675	199	245476	0.324473	FALSE	-0.0541298	0.168567	0.675742	1.31041	0.947309	0.748122	2081	92	1989	0.309262
Lipoprotein disorders	277.51	endocrine/metabolic	rs2109069_A	-0.0151679	0.154806	0.722756	1.32758	0.984947	0.921948	245572	96	245476	0.324491	FALSE	-0.0652763	0.200136	0.626039	1.37523	0.936809	0.744304	2054	65	1989	0.309437
Other deficiencies of circulating enzymes	277.6	endocrine/metabolic	rs2109069_A	NA	NA	NA	NA	NA	NA	245491	15	245476	0.324497	NA	NA	NA	NA	NA	NA	NA	1995	6	1989	0.310091
Dysmetabolic syndrome X	277.7	endocrine/metabolic	rs2109069_A	NA	NA	NA	NA	NA	NA	245476	NA	NA	NA	NA	-0.128374	0.2083	0.577408	1.31015	0.879524	0.5377	2051	62	1989	0.308922
Carnitine deficiencies	277.8	endocrine/metabolic	rs2109069_A	NA	NA	NA	NA	NA	NA	245476	NA	NA	NA	NA	NA	NA	NA	NA	NA	NA	1989	NA	NA	NA
Overweight, obesity and other hyperalimentation	278	endocrine/metabolic	rs2109069_A	-0.00475069	0.0111906	0.973646	1.01731	0.995261	0.671183	247448	19943	227505	0.324458	FALSE	0.0174727	0.0704956	0.885961	1.16808	1.01763	0.804247	2247	763	1484	0.30691
Obesity	278.1	endocrine/metabolic	rs2109069_A	-0.00535221	0.0112816	0.972886	1.01688	0.994662	0.635201	247106	19601	227505	0.324449	FALSE	0.049251	0.0749407	0.906541	1.21625	1.05048	0.511052	2116	632	1484	0.308659
Morbid obesity	278.11	endocrine/metabolic	rs2109069_A	NA	NA	NA	NA	NA	NA	227505	NA	NA	NA	NA	0.0172081	0.105263	0.826151	1.24858	1.01736	0.870142	1755	271	1484	0.306286
Localized adiposity	278.3	endocrine/metabolic	rs2109069_A	0.100052	0.20279	0.735732	1.63351	1.10523	0.621748	227559	54	227505	0.324573	FALSE	NA	NA	NA	NA	NA	NA	1494	10	1484	0.306891
Abnormal weight gain	278.4	endocrine/metabolic	rs2109069_A	-0.00278862	0.0745332	0.860538	1.15271	0.997215	0.970155	227919	414	227505	0.324566	FALSE	0.0161773	0.191548	0.692273	1.46993	1.01631	0.932694	1557	73	1484	0.306994
Disorders involving the immune mechanism	279	endocrine/metabolic	rs2109069_A	-0.23181	0.0971705	0.653691	0.957038	0.793097	0.0170512	246464	266	246198	0.32448	FALSE	-0.390966	0.230474	0.423038	1.04775	0.676403	0.0898184	2211	56	2155	0.306254
Immunity deficiency	279.1	endocrine/metabolic	rs2109069_A	-0.219499	0.104686	0.651822	0.98291	0.802921	0.0360172	246426	228	246198	0.32449	FALSE	-0.927859	0.40541	0.165923	0.828757	0.395399	0.0220971	2179	24	2155	0.30637
Deficiency of humoral immunity	279.11	endocrine/metabolic	rs2109069_A	-0.185055	0.129336	0.641781	1.06631	0.831059	0.152485	246345	147	246198	0.324509	FALSE	NA	NA	NA	NA	NA	NA	2165	10	2155	0.3072
Autoimmune disease NEC	279.2	endocrine/metabolic	rs2109069_A	NA	NA	NA	NA	NA	NA	246198	NA	NA	NA	NA	NA	NA	NA	NA	NA	NA	2158	3	2155	0.308196
Other immunological findings	279.7	endocrine/metabolic	rs2109069_A	-0.0271328	0.0484791	0.884518	1.06968	0.973232	0.575697	247185	987	246198	0.32451	FALSE	0.226934	0.237775	0.778308	1.98493	1.25475	0.339878	2196	41	2155	0.308782
Other specified disorders involving the immune mechanism	279.8	endocrine/metabolic	rs2109069_A	NA	NA	NA	NA	NA	NA	246210	12	246198	0.324535	NA	NA	NA	NA	NA	NA	NA	2165	10	2155	0.307911
Iron deficiency anemias	280	hematopoietic	rs2109069_A	-0.00812901	0.0160501	0.961134	1.02355	0.991904	0.612521	237003	9299	227704	0.324268	FALSE	0.0191397	0.0946668	0.845555	1.2258	1.01932	0.839776	1726	335	1391	0.311356
Iron deficiency anemias, unspecified or not due to blood loss	280.1	hematopoietic	rs2109069_A	-0.00828778	0.0163309	0.960451	1.02395	0.991746	0.61181	236673	8969	227704	0.32427	FALSE	0.0924044	0.099614	0.901014	1.33185	1.09681	0.353602	1677	286	1391	0.313596
Iron deficiency anemia secondary to blood loss (chronic)	280.2	hematopoietic	rs2109069_A	0.00350767	0.071006	0.872096	1.15212	1.00351	0.960601	228159	455	227704	0.324347	FALSE	-0.183943	0.17187	0.589017	1.1572	0.831983	0.284508	1483	92	1391	0.308391
Other deficiency anemia	281	hematopoietic	rs2109069_A	0.0187464	0.0366424	0.94803	1.09448	1.01892	0.608928	229410	1706	227704	0.324383	FALSE	-0.00726541	0.14843	0.738618	1.32301	0.992761	0.96096	1512	121	1391	0.310437
Megaloblastic anemia	281.1	hematopoietic	rs2109069_A	0.0125333	0.038067	0.939506	1.09072	1.01261	0.741973	229287	1583	227704	0.324372	FALSE	-0.0825974	0.266464	0.535109	1.52998	0.920722	0.75658	1428	37	1391	0.309765
Pernicious anemia	281.11	hematopoietic	rs2109069_A	-0.00826931	0.0484918	0.90135	1.0901	0.991765	0.864593	228684	980	227704	0.324342	FALSE	NA	NA	NA	NA	NA	NA	1404	13	1391	0.311142
Other vitamin B12 deficiency anemia	281.12	hematopoietic	rs2109069_A	0.000708515	0.0739057	0.864653	1.15536	1.00071	0.992351	228123	419	227704	0.32435	FALSE	-0.0532124	0.327589	0.483642	1.76644	0.948179	0.870962	1416	25	1391	0.309918
Folate-deficiency anemia	281.13	hematopoietic	rs2109069_A	0.0324839	0.0902105	0.863971	1.23082	1.03302	0.71878	227982	278	227704	0.324357	FALSE	NA	NA	NA	NA	NA	NA	1394	3	1391	0.309788
Deficiency anemias	281.9	hematopoietic	rs2109069_A	0.0366725	0.132961	0.796007	1.34156	1.03735	0.782691	227832	128	227704	0.324351	FALSE	0.0727445	0.171812	0.7632	1.49913	1.07546	0.672007	1476	85	1391	0.311572
Hereditary hemolytic anemias	282	hematopoietic	rs2109069_A	0.0866709	0.101276	0.892206	1.32747	1.09054	0.392115	227921	217	227704	0.324365	FALSE	-0.668563	0.4102	0.213787	1.08948	0.512444	0.103134	1411	20	1391	0.308901
Sickle cell anemia	282.5	hematopoietic	rs2109069_A	NA	NA	NA	NA	NA	NA	227723	19	227704	0.324353	NA	NA	NA	NA	NA	NA	NA	1394	3	1391	0.310505
Other hemoglobinopathies	282.8	hematopoietic	rs2109069_A	0.131613	0.154432	0.83847	1.53784	1.14067	0.394082	227796	92	227704	0.324359	FALSE	NA	NA	NA	NA	NA	NA	1398	7	1391	0.309617
Other hereditary hemolytic anemias	282.9	hematopoietic	rs2109069_A	0.00515138	0.146806	0.749803	1.33453	1.00516	0.972008	227810	106	227704	0.324348	FALSE	NA	NA	NA	NA	NA	NA	1401	10	1391	0.309678
Acquired hemolytic anemias	283	hematopoietic	rs2109069_A	-0.0298033	0.130966	0.747599	1.25012	0.970636	0.819985	227839	135	227704	0.324343	FALSE	NA	NA	NA	NA	NA	NA	1408	17	1391	0.310259
Autoimmune hemolytic anemias	283.1	hematopoietic	rs2109069_A	0.0442067	0.150226	0.774441	1.39706	1.0452	0.768553	227804	100	227704	0.324351	FALSE	NA	NA	NA	NA	NA	NA	1401	10	1391	0.310738
Non-autoimmune hemolytic anemias	283.2	hematopoietic	rs2109069_A	NA	NA	NA	NA	NA	NA	227716	12	227704	0.324345	NA	NA	NA	NA	NA	NA	NA	1395	4	1391	0.309924
Hemolytic-uremic syndrome	283.21	hematopoietic	rs2109069_A	NA	NA	NA	NA	NA	NA	227710	6	227704	0.324352	NA	NA	NA	NA	NA	NA	NA	1391	NA	NA	NA
Aplastic anemia	284	hematopoietic	rs2109069_A	0.0636951	0.067392	0.932976	1.21519	1.06577	0.344585	228198	494	227704	0.324379	FALSE	-0.217164	0.206422	0.530092	1.19379	0.804798	0.29278	1455	64	1391	0.308838
Pancytopenia	284.1	hematopoietic	rs2109069_A	NA	NA	NA	NA	NA	NA	227704	NA	NA	NA	NA	-0.466906	0.263502	0.36438	1.02941	0.626939	0.0764072	1435	44	1391	0.307916
Constitutional aplastic anemia	284.2	hematopoietic	rs2109069_A	0.134666	0.213725	0.744924	1.72725	1.14415	0.528637	227752	48	227704	0.324353	FALSE	NA	NA	NA	NA	NA	NA	1394	3	1391	0.310505
Other anemias	285	hematopoietic	rs2109069_A	0.00470437	0.0141331	0.977227	1.03289	1.00472	0.739239	239800	12096	227704	0.324401	FALSE	-0.0674352	0.0718075	0.811652	1.07563	0.934788	0.347674	2146	755	1391	0.305748
Acute posthemorrhagic anemia	285.1	hematopoietic	rs2109069_A	-0.103009	0.111378	0.72275	1.11891	0.902118	0.355036	227896	192	227704	0.324328	FALSE	-0.10547	0.116707	0.713664	1.12823	0.899901	0.366144	1597	206	1391	0.307979
Anemia of chronic disease	285.2	hematopoietic	rs2109069_A	0.026619	0.0614722	0.90963	1.15757	1.02698	0.664997	228305	601	227704	0.324365	FALSE	0.105855	0.114484	0.886366	1.38906	1.11166	0.355161	1597	206	1391	0.31362
Anemia in chronic kidney disease	285.21	hematopoietic	rs2109069_A	NA	NA	NA	NA	NA	NA	227704	NA	NA	NA	NA	0.0159549	0.159542	0.738934	1.38284	1.01608	0.92034	1495	104	1391	0.31094
Anemia in neoplastic disease	285.22	hematopoietic	rs2109069_A	0.0397281	0.0796363	0.888889	1.21476	1.04053	0.617872	228060	356	227704	0.324363	FALSE	0.253975	0.299494	0.703468	2.29595	1.28914	0.39643	1416	25	1391	0.311331
Sideroblastic anemia	285.3	hematopoietic	rs2109069_A	NA	NA	NA	NA	NA	NA	227713	9	227704	0.32435	NA	NA	NA	NA	NA	NA	NA	1391	NA	NA	NA
Hemoglobinuria	285.8	hematopoietic	rs2109069_A	NA	NA	NA	NA	NA	NA	227720	16	227704	0.324353	NA	NA	NA	NA	NA	NA	NA	1394	3	1391	0.310863
Coagulation defects	286	hematopoietic	rs2109069_A	-0.0308633	0.0474563	0.883011	1.06358	0.969608	0.515464	244169	1033	243136	0.324451	FALSE	-0.265196	0.103836	0.624159	0.938017	0.767056	0.0106497	1774	287	1487	0.313217
Congenital coagulation defects	286.1	hematopoietic	rs2109069_A	-0.103077	0.0767523	0.774854	1.04701	0.902057	0.179276	243541	405	243136	0.324444	FALSE	NA	NA	NA	NA	NA	NA	1498	11	1487	0.321853
Von willebrand's disease	286.11	hematopoietic	rs2109069_A	-0.0957013	0.151062	0.671598	1.21555	0.908735	0.526393	243240	104	243136	0.324473	FALSE	NA	NA	NA	NA	NA	NA	1492	5	1487	0.322143
Congenital deficiency of other clotting factors (including factor VII)	286.12	hematopoietic	rs2109069_A	-0.0795166	0.0972379	0.761397	1.11502	0.923563	0.413499	243386	250	243136	0.324463	FALSE	NA	NA	NA	NA	NA	NA	1488	1	1487	0.321665
Congenital factor VIII disorder	286.13	hematopoietic	rs2109069_A	-0.00159631	0.223257	0.636121	1.53187	0.998405	0.994295	243182	46	243136	0.324481	FALSE	NA	NA	NA	NA	NA	NA	1487	NA	NA	NA
Encounter for long-term (current) use of anticoagulants	286.2	hematopoietic	rs2109069_A	NA	NA	NA	NA	NA	NA	243136	NA	NA	NA	NA	-0.231631	0.0826983	0.673677	0.931767	0.793238	0.0050957	1991	504	1487	0.310715
Coagulation defects complicating pregnancy or postpartum	286.3	hematopoietic	rs2109069_A	NA	NA	NA	NA	NA	NA	0	NA	NA	NA	NA	NA	NA	NA	NA	NA	NA	0	NA	NA	NA
Acquired coagulation factor deficiency	286.4	hematopoietic	rs2109069_A	NA	NA	NA	NA	NA	NA	243146	10	243136	0.324485	NA	NA	NA	NA	NA	NA	NA	1494	7	1487	0.321712
Hemorrhagic disorder due to intrinsic circulating anticoagulants	286.5	hematopoietic	rs2109069_A	0.221216	0.173683	0.882588	1.74656	1.24759	0.202778	243207	71	243136	0.324496	FALSE	NA	NA	NA	NA	NA	NA	1505	18	1487	0.321354
Defibrination syndrome	286.6	hematopoietic	rs2109069_A	0.227963	0.25433	0.75334	2.05234	1.25604	0.370079	243169	33	243136	0.324489	FALSE	NA	NA	NA	NA	NA	NA	1498	11	1487	0.322198
Other and unspecified coagulation defects	286.7	hematopoietic	rs2109069_A	-0.112441	0.0813326	0.760609	1.04641	0.89365	0.166823	243498	362	243136	0.324445	FALSE	-0.329753	0.126787	0.558292	0.918262	0.719101	0.00929948	1674	187	1487	0.314306
Hypercoagulable state	286.8	hematopoietic	rs2109069_A	0.0580278	0.0867594	0.892514	1.25434	1.05974	0.5036	243435	299	243136	0.324496	FALSE	NA	NA	NA	NA	NA	NA	1503	16	1487	0.321449
Primary hypercoagulable state	286.81	hematopoietic	rs2109069_A	0.0580278	0.0867594	0.892514	1.25434	1.05974	0.5036	243435	299	243136	0.324496	FALSE	NA	NA	NA	NA	NA	NA	1502	15	1487	0.320997
Abnormal coagulation profile	286.9	hematopoietic	rs2109069_A	NA	NA	NA	NA	NA	NA	243136	NA	NA	NA	NA	-0.340363	0.150576	0.525999	0.950124	0.711512	0.0237964	1615	128	1487	0.316489
Purpura and other hemorrhagic conditions	287	hematopoietic	rs2109069_A	-0.0270517	0.0329498	0.912204	1.038	0.973311	0.411648	245284	2148	243136	0.324432	FALSE	-0.201352	0.0987159	0.672359	0.990328	0.817624	0.0413787	1801	314	1487	0.315184
Spontaneous ecchymoses	287.1	hematopoietic	rs2109069_A	0.0494097	0.041924	0.967403	1.14022	1.05065	0.238576	244426	1290	243136	0.324536	FALSE	-0.555856	0.297393	0.309076	1.00015	0.573581	0.0616097	1522	35	1487	0.319408
Allergic purpura	287.2	hematopoietic	rs2109069_A	0.0354006	0.138485	0.786152	1.35411	1.03603	0.798238	243254	118	243136	0.324485	FALSE	NA	NA	NA	NA	NA	NA	1487	NA	NA	NA
Thrombocytopenia	287.3	hematopoietic	rs2109069_A	-0.0113829	0.036826	0.919548	1.06237	0.988682	0.757246	244843	1707	243136	0.324467	FALSE	-0.182206	0.10149	0.681563	1.01489	0.833429	0.0726029	1779	292	1487	0.316271
Primary thrombocytopenia	287.31	hematopoietic	rs2109069_A	0.06619	0.068512	0.933226	1.22087	1.06843	0.33399	243614	478	243136	0.32451	FALSE	NA	NA	NA	NA	NA	NA	1498	11	1487	0.321854
Secondary thrombocytopenia	287.32	hematopoietic	rs2109069_A	-0.0719049	0.170433	0.661068	1.29152	0.930619	0.673102	243217	81	243136	0.324476	FALSE	-0.225371	0.21355	0.517775	1.19962	0.79822	0.291262	1546	59	1487	0.319958
Qualitative platelet defects	287.4	hematopoietic	rs2109069_A	NA	NA	NA	NA	NA	NA	243148	12	243136	0.324476	NA	NA	NA	NA	NA	NA	NA	1492	5	1487	0.321138
Diseases of white blood cells	288	hematopoietic	rs2109069_A	-0.0143451	0.055276	0.883897	1.09783	0.985757	0.795235	239099	755	238344	0.324478	FALSE	-0.156022	0.109054	0.688948	1.05683	0.855541	0.152521	2045	247	1798	0.307386
Decreased white blood cell count	288.1	hematopoietic	rs2109069_A	0.00355423	0.0297313	0.946564	1.06358	1.00356	0.904843	240961	2617	238344	0.324498	FALSE	-0.136204	0.200909	0.581792	1.28199	0.872665	0.497812	1864	66	1798	0.310661
Neutropenia	288.11	hematopoietic	rs2109069_A	0.00355423	0.0297313	0.946564	1.06358	1.00356	0.904843	240961	2617	238344	0.324498	FALSE	-0.0742294	0.223283	0.590812	1.42273	0.928459	0.739553	1849	51	1798	0.31101
Elevated white blood cell count	288.2	hematopoietic	rs2109069_A	NA	NA	NA	NA	NA	NA	238344	NA	NA	NA	NA	-0.21984	0.125609	0.624797	1.0229	0.802647	0.0800847	1982	184	1798	0.307066
Eosinophilia	288.3	hematopoietic	rs2109069_A	-0.174472	0.147122	0.625452	1.11468	0.8399	0.235659	238457	113	238344	0.324469	FALSE	NA	NA	NA	NA	NA	NA	1804	6	1798	0.311008
Other diseases of blood and blood-forming organs	289	hematopoietic	rs2109069_A	-0.0148216	0.0393664	0.911796	1.06396	0.985288	0.706542	239839	1495	238344	0.324465	FALSE	-0.140757	0.155709	0.635931	1.17221	0.8687	0.366008	1909	111	1798	0.309644
Myelofibrosis	289.1	hematopoietic	rs2109069_A	0.064787	0.176294	0.749674	1.499	1.06693	0.713251	238416	72	238344	0.324491	FALSE	NA	NA	NA	NA	NA	NA	1799	1	1798	0.311316
Personal history of diseases of blood and blood-forming organs	289.3	hematopoietic	rs2109069_A	0.0205657	0.0678152	0.892785	1.16477	1.02078	0.761691	238840	496	238344	0.324494	FALSE	-0.0537975	0.224626	0.601322	1.45584	0.947624	0.810719	1848	50	1798	0.310934
Lymphadenitis	289.4	hematopoietic	rs2109069_A	0.00598651	0.0237613	0.960108	1.05384	1.006	0.801085	242461	4117	238344	0.324503	FALSE	-0.0338341	0.134774	0.739117	1.25455	0.966732	0.80178	1944	146	1798	0.310499
Diseases of spleen	289.5	hematopoietic	rs2109069_A	0.0947871	0.0718842	0.953914	1.26456	1.09942	0.1873	238774	430	238344	0.324525	FALSE	NA	NA	NA	NA	NA	NA	1813	15	1798	0.310576
Polycythemia, secondary	289.8	hematopoietic	rs2109069_A	-0.0515135	0.0829586	0.805863	1.11576	0.949791	0.53463	238142	339	237803	0.324469	FALSE	NA	NA	NA	NA	NA	NA	1792	13	1779	0.311416
Abnormality of red blood cells	289.9	hematopoietic	rs2109069_A	0.0396481	0.184989	0.717981	1.48574	1.04044	0.830292	238410	66	238344	0.324489	FALSE	-0.226366	0.369037	0.369973	1.59544	0.797426	0.539615	1818	20	1798	0.311088
Delirium dementia and amnestic and other cognitive disorders	290	mental disorders	rs2109069_A	-0.00240078	0.0374892	0.926636	1.07334	0.997602	0.948939	242329	1651	240678	0.32449	FALSE	0.104153	0.11134	0.8905	1.37839	1.10977	0.349558	1890	219	1671	0.309446
Dementias	290.1	mental disorders	rs2109069_A	0.0130382	0.0425327	0.931715	1.10079	1.01312	0.759189	241951	1273	240678	0.324506	FALSE	0.208982	0.132381	0.948456	1.59482	1.23242	0.114418	1815	144	1671	0.310364
Alzheimer's disease	290.11	mental disorders	rs2109069_A	0.0477894	0.0564813	0.938376	1.171	1.04895	0.397491	241388	710	240678	0.32452	FALSE	0.0987172	0.260785	0.651506	1.82154	1.10375	0.70503	1705	34	1671	0.30693
Dementia with cerebral degenerations	290.12	mental disorders	rs2109069_A	-0.230786	0.193586	0.536759	1.1492	0.793909	0.233196	240745	67	240678	0.324474	FALSE	NA	NA	NA	NA	NA	NA	1683	12	1671	0.306188
Senile dementia	290.13	mental disorders	rs2109069_A	0.000821278	0.0575992	0.893295	1.11964	1.00082	0.988624	241372	694	240678	0.324489	FALSE	NA	NA	NA	NA	NA	NA	1681	10	1671	0.306552
Vascular dementia	290.16	mental disorders	rs2109069_A	-0.0735893	0.209825	0.608386	1.38901	0.929053	0.7258	240731	53	240678	0.324485	FALSE	-0.0507326	0.220091	0.609866	1.44997	0.950533	0.817697	1724	53	1671	0.306156
Delirium due to conditions classified elsewhere	290.2	mental disorders	rs2109069_A	-0.11312	0.212074	0.581651	1.33996	0.893043	0.593758	240731	53	240678	0.324482	FALSE	0.120711	0.171869	0.800743	1.57321	1.1283	0.482465	1753	82	1671	0.307678
Other persistent mental disorders due to conditions classified elsewhere	290.3	mental disorders	rs2109069_A	-0.199533	0.174766	0.576104	1.14497	0.819114	0.253572	240759	81	240678	0.324473	FALSE	-0.0772456	0.145007	0.693195	1.225	0.925663	0.59424	1799	128	1671	0.305617
Other specified nonpsychotic and/or transient mental disorders	291	mental disorders	rs2109069_A	-0.098304	0.0655693	0.796171	1.02961	0.906373	0.133812	241231	553	240678	0.32444	FALSE	0.0866321	0.110785	0.875793	1.35267	1.0905	0.434223	1889	218	1671	0.30829
Transient mental disorders due to conditions classified elsewhere	291.1	mental disorders	rs2109069_A	0.114511	0.285814	0.628164	1.94046	1.12132	0.688681	240705	27	240678	0.32449	FALSE	NA	NA	NA	NA	NA	NA	1676	5	1671	0.306572
Specific nonpsychotic mental disorders due to brain damage	291.4	mental disorders	rs2109069_A	-0.0960526	0.193828	0.614757	1.31741	0.908416	0.620208	240741	63	240678	0.324482	FALSE	0.305168	0.319884	0.709508	2.51211	1.35685	0.340087	1693	22	1671	0.307065
Alteration of consciousness	291.8	mental disorders	rs2109069_A	-0.105151	0.0719154	0.780771	1.03516	0.900189	0.1437	241139	461	240678	0.324444	FALSE	0.139281	0.126467	0.894579	1.46962	1.14945	0.270755	1829	158	1671	0.30881
Neurological disorders	292	mental disorders	rs2109069_A	0.009526	0.0213435	0.968115	1.0526	1.00957	0.655367	245812	5134	240678	0.324539	FALSE	-0.0829208	0.0863573	0.77608	1.08895	0.920424	0.336951	2094	423	1671	0.302833
Aphasia/speech disturbance	292.1	mental disorders	rs2109069_A	-0.00239836	0.0456254	0.911829	1.09044	0.997605	0.958077	241783	1105	240678	0.324487	FALSE	-0.150599	0.136685	0.654772	1.11977	0.860193	0.270553	1821	150	1671	0.303576
Aphasia	292.11	mental disorders	rs2109069_A	NA	NA	NA	NA	NA	NA	240678	NA	NA	NA	NA	-0.325556	0.224584	0.457131	1.1064	0.722126	0.147171	1728	57	1671	0.304288
Symbolic dysfunction	292.12	mental disorders	rs2109069_A	-0.065047	0.181884	0.650083	1.32884	0.937023	0.72062	240749	71	240678	0.324482	FALSE	-0.126193	0.290275	0.485835	1.52829	0.881444	0.663753	1701	30	1671	0.305887
Mild cognitive impairment	292.2	mental disorders	rs2109069_A	NA	NA	NA	NA	NA	NA	240678	NA	NA	NA	NA	-0.261159	0.235906	0.476192	1.20553	0.770158	0.268274	1721	50	1671	0.304809
Memory loss	292.3	mental disorders	rs2109069_A	0.000492331	0.0343098	0.935176	1.06981	1.00049	0.988551	242642	1964	240678	0.324487	FALSE	-0.16308	0.138875	0.6437	1.11039	0.849524	0.240279	1814	143	1671	0.303787
Altered mental status	292.4	mental disorders	rs2109069_A	0.0171171	0.0328972	0.953517	1.08477	1.01726	0.602841	242804	2126	240678	0.324527	FALSE	-0.117972	0.109935	0.7145	1.09985	0.888721	0.283224	1913	242	1671	0.303383
Transient alteration of awareness	292.5	mental disorders	rs2109069_A	NA	NA	NA	NA	NA	NA	240678	NA	NA	NA	NA	0.13035	0.240234	0.701638	1.80727	1.13923	0.587407	1712	41	1671	0.306879
Hallucinations	292.6	mental disorders	rs2109069_A	-0.0226822	0.0763613	0.840495	1.13396	0.977573	0.766437	241074	396	240678	0.32448	FALSE	-0.668696	0.333547	0.254491	0.951446	0.512376	0.0449841	1701	30	1671	0.304418
Symptoms involving head and neck	293	mental disorders	rs2109069_A	0.0367431	0.0258384	0.986057	1.09117	1.03743	0.155016	245661	3440	242221	0.32441	FALSE	-0.155175	0.107611	0.691531	1.0548	0.856265	0.149303	2194	254	1940	0.307943
[truncated: 632,581 more chars]
